# Sustained IFN signaling is associated with delayed development of SARS-CoV-2-specific immunity

**DOI:** 10.1101/2023.06.14.23290814

**Authors:** Elsa Brunet-Ratnasingham, Sacha Morin, Haley E. Randolph, Marjorie Labrecque, Justin Bélair, Raphaël Lima-Barbosa, Amélie Pagliuzza, Lorie Marchitto, Michael Hultström, Julia Niessl, Rose Cloutier, Alina M. Sreng Flores, Nathalie Brassard, Mehdi Benlarbi, Jérémie Prévost, Shilei Ding, Sai Priya Anand, Gérémy Sannier, Eric Bareke, Hugo Zeberg, Miklos Lipcsey, Robert Frithiof, Anders Larsson, Sirui Zhou, Tomoko Nakanishi, David Morrison, Dani Vezina, Catherine Bourassa, Gabrielle Gendron-Lepage, Halima Medjahed, Floriane Point, Jonathan Richard, Catherine Larochelle, Alexandre Prat, Nathalie Arbour, Madeleine Durand, J Brent Richards, Kevin Moon, Nicolas Chomont, Andrés Finzi, Martine Tétreault, Luis Barreiro, Guy Wolf, Daniel E. Kaufmann

## Abstract

Plasma RNAemia, delayed antibody responses and inflammation predict COVID-19 outcomes, but the mechanisms underlying these immunovirological patterns are poorly understood. We profile 782 longitudinal plasma samples from 318 hospitalized COVID-19 patients. Integrated analysis using k-means reveal four patient clusters in a discovery cohort: mechanically ventilated critically-ill cases are subdivided into good prognosis and high-fatality clusters (reproduced in a validation cohort), while non-critical survivors are delineated by high and low antibody responses. Only the high-fatality cluster is enriched for transcriptomic signatures associated with COVID-19 severity, and each cluster has distinct RBD-specific antibody elicitation kinetics. Both critical and non-critical clusters with delayed antibody responses exhibit sustained IFN signatures, which negatively correlate with contemporaneous RBD-specific IgG levels and absolute SARS-CoV-2-specific B and CD4^+^ T cell frequencies. These data suggest that the “Interferon paradox” previously described in murine LCMV models is operative in COVID-19, with excessive IFN signaling delaying development of adaptive virus-specific immunity.

## Supplementary material for "Sustained IFN signaling is associated with delayed development of SARS-CoV-2-specific immunity": PHATE effects (part 1 of 3)

### Sheet: 1vs2
Table S2: Phate effects. PHATE differential expression effect for each gene in each contrast is reported, including effect size estimates, p-values, FDRs (Benjamini-Hochberg and permutation-based), and t-statistics.
genes: HUGO gene ID
betas: effect size of infection effect (log2FC)
pvalues: p-value of the effect size
fdrs: Benjamini-Hochberg-adjusted p-value
t_stat: t-statistic
Fdr_SAB: empirical FDR correction as described in "Modeling PHATE effects"
genes	betas	pvalues	fdrs	t_stat	Fdr_SAB
IFI44L	3.22616	1.58925e-13	8.46479e-10	9.34877	0
IFI6	2.60402	1.65393e-13	8.46479e-10	9.33871	0
MX1	2.34086	2.98375e-12	1.01805e-08	8.61355	0
HERC5	2.13813	4.31205e-12	1.09634e-08	8.52178	0
XAF1	2.11476	5.35533e-12	1.09634e-08	8.46783	0
OAS1	2.00618	7.488e-12	1.27745e-08	8.38442	0
ISG15	2.84745	2.03866e-11	2.59205e-08	8.13555	0
OAS2	2.01248	2.65551e-11	2.59205e-08	8.06994	0
IFIT3	2.22008	2.8531e-11	2.59205e-08	8.05213	0
RSAD2	2.81021	3.06603e-11	2.59205e-08	8.03428	0
IFI35	1.43068	3.07629e-11	2.59205e-08	8.03345	0
EIF2AK2	1.35647	3.08651e-11	2.59205e-08	8.03262	0
IRF7	1.72521	3.64562e-11	2.59205e-08	7.99132	0
PARP10	1.32685	3.76227e-11	2.59205e-08	7.98351	0
ZBP1	1.3716	3.79843e-11	2.59205e-08	7.98114	0
FBXO6	1.30517	5.18617e-11	3.21936e-08	7.90391	0
LY6E	2.46642	5.34674e-11	3.21936e-08	7.89634	0
HELZ2	1.1848	7.1658e-11	4.02657e-08	7.82374	0
DHX58	1.62408	7.47409e-11	4.02657e-08	7.81329	0
IFIT1	2.75581	8.05753e-11	4.12384e-08	7.79466	0
OAS3	2.2785	1.17751e-10	5.54797e-08	7.70061	0
PARP12	1.34734	1.19241e-10	5.54797e-08	7.69749	0
EPSTI1	1.76681	1.44099e-10	6.41301e-08	7.65055	0
HERC6	1.63246	1.86802e-10	7.8135e-08	7.5862	0
IFI44	2.33097	1.90834e-10	7.8135e-08	7.58091	0
PHF11	0.836171	3.11539e-10	1.19021e-07	7.45937	0
SAMD9L	1.2794	3.13948e-10	1.19021e-07	7.45746	0
TDRD7	0.879964	6.75833e-10	2.47065e-07	7.26719	0
RTP4	1.86064	9.83137e-10	3.47013e-07	7.17409	0
PML	1.14798	1.37496e-09	4.69135e-07	7.0907	0
DDX60	1.72675	2.11247e-09	6.97523e-07	6.98383	0
CMTR1	0.811882	2.26689e-09	7.25121e-07	6.96626	0
SP100	0.612877	3.65532e-09	1.13381e-06	6.84714	0
PABPC1	-0.649145	3.86388e-09	1.16325e-06	-6.8333	0
CMPK2	1.97917	4.13664e-09	1.20979e-06	6.81627	0
TRIM38	0.752589	4.26582e-09	1.21292e-06	6.80859	0
NTNG2	1.18216	5.44901e-09	1.46048e-06	6.74743	0
IFI16	0.725245	5.47485e-09	1.46048e-06	6.74625	0
SPATS2L	1.89246	5.56456e-09	1.46048e-06	6.74219	0
APOL6	1.15563	6.15315e-09	1.57459e-06	6.71705	0
PARP14	1.12393	6.579e-09	1.6425e-06	6.70031	0
OASL	1.6699	8.95822e-09	2.18325e-06	6.62302	0
C19orf66	0.857759	9.43822e-09	2.24673e-06	6.60994	0
BST2	1.1612	1.16409e-08	2.7081e-06	6.55734	0
GRAMD1B	0.863907	1.25313e-08	2.85045e-06	6.53884	0
SERPING1	2.21516	1.34497e-08	2.99285e-06	6.52108	0
TOR1B	0.954001	1.7038e-08	3.71066e-06	6.46164	0
PARP9	0.921666	1.80425e-08	3.84757e-06	6.44723	0
EIF4B	-0.49037	3.22634e-08	6.73976e-06	-6.30072	0
STAT2	0.95362	3.70963e-08	7.59436e-06	6.26544	0
ODF3B	1.19176	3.82245e-08	7.67189e-06	6.25786	0
IFITM1	1.2416	4.64482e-08	9.14314e-06	6.20854	0
IRF9	0.677637	7.36985e-08	1.42335e-05	6.09137	0
USP18	2.39252	8.69967e-08	1.64445e-05	6.04915	0
SLC3A2	0.900552	8.83594e-08	1.64445e-05	6.04519	0
DDX58	1.06185	9.28581e-08	1.69731e-05	6.03254	0
MOV10	1.2515	9.98546e-08	1.79318e-05	6.01402	0
TRIM22	1.06323	1.08656e-07	1.9176e-05	5.99247	0
RNF213	0.840993	1.11352e-07	1.93186e-05	5.98622	0
DTX3L	0.793438	1.22946e-07	2.09745e-05	5.96092	0
UNC93B1	0.713827	1.48443e-07	2.49093e-05	5.91271	0
ZCCHC2	1.13686	1.75448e-07	2.89244e-05	5.86989	0
PLSCR1	1.07876	1.78023e-07	2.89244e-05	5.86615	0
MX2	0.932257	1.88296e-07	2.95501e-05	5.85175	0
IFIT5	1.28662	1.89797e-07	2.95501e-05	5.84972	0
SIGLEC1	3.02201	1.90534e-07	2.95501e-05	5.84872	0
SCO2	1.47534	2.20289e-07	3.36549e-05	5.81144	0
STAT1	0.846121	2.71531e-07	4.08734e-05	5.75761	0
MR1	0.473153	2.9986e-07	4.44835e-05	5.73202	0
SP110	0.742669	3.36851e-07	4.92573e-05	5.70198	0
SGK1	-0.935946	3.62869e-07	5.23144e-05	-5.68275	0
LAP3	1.21006	3.76598e-07	5.35397e-05	5.67314	0
RPS6KA5	-0.861884	4.16807e-07	5.84444e-05	-5.64688	0
DCP1A	0.462519	4.32684e-07	5.98507e-05	5.63719	0
KPTN	0.809249	5.06941e-07	6.91873e-05	5.5961	0
KIAA1958	1.25702	5.40676e-07	7.28205e-05	5.57936	0
TYMP	0.869278	5.83384e-07	7.61594e-05	5.55959	0
CD1C	-1.35897	5.83856e-07	7.61594e-05	-5.55938	0
IFI27	2.8826	5.87787e-07	7.61594e-05	5.55763	0
AGRN	1.48252	6.68484e-07	8.55325e-05	5.52412	0
APOL1	1.09879	7.49505e-07	9.46217e-05	5.49428	0
TRIM5	0.753565	7.58009e-07	9.46217e-05	5.49133	0
TIMM10	1.27421	7.86879e-07	9.7042e-05	5.48157	0
PNPT1	0.831953	8.68463e-07	0.000105828	5.45577	0
IFIH1	1.12985	8.85389e-07	0.000106622	5.45072	0
ADAR	0.614805	1.09106e-06	0.000129862	5.39597	0
PID1	-2.01406	1.19894e-06	0.000141062	-5.37119	0
TNFSF13B	0.939089	1.28773e-06	0.000149787	5.3524	0
TRIM56	0.728352	1.31785e-06	0.000151568	5.34631	0
TRAFD1	0.667289	1.34629e-06	0.000153118	5.34069	0
OTOF	3.52033	1.38523e-06	0.000155815	5.33318	0
CCNY	-0.523923	1.4643e-06	0.00016292	-5.31854	0
SLC26A8	0.898393	1.54805e-06	0.000170386	5.30387	0
TAP1	0.874344	1.65587e-06	0.000180314	5.28609	0
LGALS3BP	1.17423	1.70022e-06	0.000183194	5.2791	0
MDK	1.26267	2.00277e-06	0.000213545	5.23574	0
CPAMD8	-1.23942	2.76242e-06	0.000291506	-5.15025	0
EIF3L	-0.558848	2.80002e-06	0.00029246	-5.14665	0
CASS4	-1.02052	2.85959e-06	0.000295349	-5.14103	0
IFITM3	1.63808	2.88539e-06	0.000295349	5.13864	0
ZC3H12A	0.627599	2.9245e-06	0.000296388	5.13505	0
VIPR1	-0.892644	3.48076e-06	0.000349305	-5.0885	0
MAD2L1BP	0.409019	4.23892e-06	0.000421258	5.03565	0
DRAP1	0.640169	4.36354e-06	0.000429473	5.02786	0
ACOT9	0.452824	5.18166e-06	0.000505138	4.98158	0
TRIM21	0.611412	6.18721e-06	0.000596	4.93365	0
TSPAN3	-0.559788	6.25255e-06	0.000596	-4.9308	0
FANCA	0.650937	6.28839e-06	0.000596	4.92925	0
UBE2L6	0.91261	7.37453e-06	0.000692529	4.88603	5.93907e-05
CCHCR1	0.602841	8.00917e-06	0.00074529	4.86357	0.000114577
C5orf56	0.719499	8.30257e-06	0.000765632	4.85378	0.000114577
UPB1	1.1113	8.4819e-06	0.000775185	4.84795	0.000114577
FFAR2	0.793903	8.61033e-06	0.000779959	4.84386	0.000114577
DTNBP1	0.483208	1.05757e-05	0.000937405	4.78767	0.000156619
EIF4EBP2	-0.313144	1.06219e-05	0.000937405	-4.78647	0.000156619
KLHDC7B	1.25831	1.06232e-05	0.000937405	4.78644	0.000156619
FAM46A	0.567594	1.16816e-05	0.00101726	4.7604	0.000156619
HSD3B7	1.13817	1.17917e-05	0.00101726	4.75782	0.000156619
VPS37C	-0.423303	1.19014e-05	0.00101726	-4.75528	0.000156619
SHISA5	0.804335	1.19298e-05	0.00101726	4.75462	0.000156619
GBP2	0.689905	1.20251e-05	0.00101726	4.75244	0.000156619
RAB4A	-0.48794	1.23928e-05	0.00103977	-4.74416	0.000156619
2022-09-04	1.75238	1.3395e-05	0.00111472	4.72276	0.000156619
EEF2	-0.643733	1.35097e-05	0.00111521	-4.72041	0.000156619
STOML1	0.568238	1.37517e-05	0.0011261	4.71552	0.0002023
NASP	0.417245	1.45409e-05	0.00118128	4.70013	0.0002023
BATF2	1.47103	1.48789e-05	0.00119474	4.69379	0.0002023
BLCAP	-0.288776	1.494e-05	0.00119474	-4.69266	0.0002023
SKI	-0.580751	1.60139e-05	0.00127069	-4.67347	0.000298781
TRIM14	0.578654	1.62456e-05	0.00127915	4.6695	0.000298781
HEXDC	0.547254	1.78569e-05	0.0013953	4.6433	0.000335667
MAP2K6	0.899851	1.81353e-05	0.00140631	4.63901	0.000335667
ISG20	0.654612	1.90261e-05	0.00146429	4.6257	0.000335667
CHRAC1	-0.382863	1.93261e-05	0.00147628	-4.62135	0.000335667
MIA3	0.378696	1.95661e-05	0.00148354	4.61792	0.000335667
RMI2	0.953329	2.0667e-05	0.00154635	4.6027	0.000367296
NKAP	0.336793	2.06965e-05	0.00154635	4.6023	0.000367296
NLRC5	0.529695	2.1124e-05	0.00156685	4.59661	0.000367296
TRIM69	0.665993	2.17611e-05	0.00160122	4.58833	0.000367296
SP140	0.606586	2.19003e-05	0.00160122	4.58655	0.000367296
RBCK1	0.585781	2.24793e-05	0.0016319	4.57927	0.000367296
MT-ND4L	-0.87112	2.28324e-05	0.00164586	-4.57492	0.000401809
ACAP1	0.544519	2.34074e-05	0.00167551	4.56798	0.000401809
LGALS9	0.861978	2.36929e-05	0.00167908	4.56459	0.000401809
NOV	-1.78285	2.37854e-05	0.00167908	-4.56351	0.000401809
RIPK3	0.520156	2.67067e-05	0.00187239	4.53109	0.000437405
APOL2	0.684026	2.69067e-05	0.00187358	4.529	0.000437405
GTPBP2	0.566165	2.8871e-05	0.00199678	4.50923	0.000437405
ELMOD3	0.342202	3.29536e-05	0.00226384	4.47202	0.000592354
MT2A	1.22999	3.37076e-05	0.00230021	4.46565	0.000592354
GBP1	1.21077	3.42255e-05	0.00230819	4.46135	0.000592354
PSMB8	0.502355	3.42756e-05	0.00230819	4.46093	0.000592354
NDUFAF1	0.444103	3.53929e-05	0.00236785	4.45188	0.000592354
RMND5A	-0.729268	3.56326e-05	0.00236841	-4.44997	0.000630544
COX15	0.295013	3.61386e-05	0.00238089	4.44599	0.000663958
IFIT2	1.26665	3.62855e-05	0.00238089	4.44484	0.000663958
IL27	0.966342	3.74726e-05	0.00244312	4.43574	0.000778469
MAD2L2	0.512848	3.79365e-05	0.00245771	4.43226	0.000778469
EXOC3L1	1.61322	3.85523e-05	0.00246833	4.4277	0.000794305
DYNLT1	0.6364	3.85828e-05	0.00246833	4.42748	0.000794305
REC8	0.636784	3.96199e-05	0.00251832	4.41997	0.000794305
CNP	0.554376	3.9967e-05	0.00251832	4.4175	0.000794305
SQRDL	0.555416	4.01021e-05	0.00251832	4.41654	0.000794305
SNX20	0.409	4.17232e-05	0.00259337	4.4053	0.000795002
MTF1	0.568369	4.19167e-05	0.00259337	4.40399	0.000795002
GSDMD	0.542737	4.20574e-05	0.00259337	4.40304	0.000795002
RTN1	-1.14229	4.32591e-05	0.0026448	-4.39504	0.000795002
SLC25A6	-0.509913	4.34082e-05	0.0026448	-4.39406	0.000795002
PSMB9	0.729714	4.38266e-05	0.00264559	4.39134	0.000795002
CCR4	-0.979651	4.39381e-05	0.00264559	-4.39062	0.000795002
LILRA1	-0.662126	4.51916e-05	0.00270515	-4.38262	0.000795002
DBF4B	0.546164	4.57502e-05	0.00272267	4.37913	0.000828017
TRNAU1AP	0.329784	4.76558e-05	0.00281968	4.36751	0.000855704
WDR59	-0.358875	4.86381e-05	0.00286126	-4.3617	0.000855704
CARS	0.39098	4.91112e-05	0.00287258	4.35894	0.000882762
NELL2	-1.25472	5.12278e-05	0.00297936	-4.3469	0.000882762
KPNA1	-0.401188	5.44741e-05	0.00315026	-4.32935	0.000914349
SSBP2	-0.496779	5.63757e-05	0.00324192	-4.31953	0.000981949
BBX	0.386205	5.85458e-05	0.00334791	4.30871	0.00104879
HMGXB4	0.370345	5.92623e-05	0.00337005	4.30522	0.00107893
DHRS9	1.07587	6.0579e-05	0.00342589	4.29892	0.00109662
PCBP2	-0.387286	6.18857e-05	0.00348056	-4.2928	0.00109662
IL1RN	0.70792	6.26714e-05	0.00349211	4.28917	0.00109662
DDAH2	0.835009	6.2869e-05	0.00349211	4.28827	0.00111976
TNFSF10	0.643267	6.31146e-05	0.00349211	4.28715	0.00111976
OAZ2	-0.496722	6.73169e-05	0.0037046	-4.26861	0.00129472
UBA7	0.486563	6.7877e-05	0.00371545	4.26623	0.00129472
CLEC10A	-1.31623	6.92078e-05	0.00376815	-4.26064	0.00129472
DDHD2	-0.485291	7.36688e-05	0.0039702	-4.24262	0.00129472
PLAC8	0.90881	7.36945e-05	0.0039702	4.24252	0.00129472
DUSP6	-0.78808	7.8391e-05	0.0042011	-4.22467	0.0014913
DUSP18	0.586771	8.62962e-05	0.00460066	4.19684	0.00168583
CSDE1	-0.467395	8.84861e-05	0.00469297	-4.18957	0.00185908
CTDSP2	-0.390387	8.89938e-05	0.00469557	-4.1879	0.00185908
KLF11	-0.813812	8.97311e-05	0.00470458	-4.18551	0.00185908
MT1F	0.694537	9.01166e-05	0.00470458	4.18426	0.00187307
ZDHHC19	2.1529	9.05435e-05	0.00470458	4.18289	0.00187307
STAC3	0.78374	9.25896e-05	0.0047866	4.17639	0.001929
CREBL2	-0.590836	9.71186e-05	0.00499551	-4.16249	0.00207155
TMEM62	0.411203	9.94915e-05	0.00508533	4.15546	0.00207155
PRKDC	-0.446137	9.98585e-05	0.00508533	-4.15438	0.00212566
COPS3	-0.525671	0.00010311	0.00522492	-4.14504	0.00221127
ANKFY1	0.430869	0.00010463	0.00527584	4.14076	0.00222133
TGFBI	-0.969084	0.000105632	0.00530025	-4.13798	0.00222133
SULF2	-0.801507	0.000112188	0.00560175	-4.12037	0.00243154
SH2B3	-0.497262	0.000117714	0.00583419	-4.10629	0.00252096
EEF1A1	-0.531252	0.000117983	0.00583419	-4.10562	0.00252096
ZC3HAV1	0.492367	0.000119059	0.00585907	4.10296	0.00252096
TBC1D8	0.799051	0.000123577	0.00605234	4.09202	0.0026328
LRCH3	0.350926	0.000126421	0.00616211	4.08534	0.00265109
TREX1	0.679216	0.0001283	0.00622408	4.081	0.00271769
ADCY4	0.668918	0.000130349	0.00629366	4.07634	0.00271769
EDEM2	0.396174	0.000136546	0.0065619	4.06266	0.00311579
CUL1	0.437531	0.000138147	0.0066078	4.05923	0.00311579
YBX1	-0.650906	0.000140628	0.00669522	-4.05397	0.00319163
SPTLC2	0.59563	0.000144931	0.00686812	4.04508	0.00326649
UNC119B	-0.373777	0.000146501	0.0069105	-4.04189	0.00326649
ZNF611	0.375506	0.000147246	0.00691381	4.04039	0.00326649
SMTNL1	1.44066	0.000148695	0.00694997	4.0375	0.00331069
AIM2	0.981326	0.000150806	0.00701661	4.03333	0.00338392
FAM63B	0.496779	0.000153477	0.00710857	4.02814	0.00342719
CEACAM1	0.947911	0.000156194	0.00720181	4.02294	0.0035284
GALM	0.826119	0.00017374	0.00797488	3.99135	0.00415122
SLBP	-0.327984	0.000177343	0.00809998	-3.98524	0.00424829
ATP2B1	-0.61285	0.000178346	0.00809998	-3.98356	0.00424918
BATF	0.583849	0.000179173	0.00809998	3.98219	0.00424918
TBC1D9	-0.70806	0.00017963	0.00809998	-3.98143	0.00424918
PEA15	-0.459844	0.000186939	0.00839257	-3.96955	0.0044009
PQLC3	-0.567237	0.000194146	0.00867806	-3.95826	0.0045513
PPFIA4	-1.24116	0.000198812	0.00884798	-3.95116	0.00461595
EMC9	0.467021	0.000201673	0.00893649	3.94689	0.00465987
CORO2A	0.657249	0.000203484	0.00897783	3.94422	0.00465987
SLC25A28	0.419298	0.000205678	0.00903569	3.94101	0.00466765
RHBDD3	0.452592	0.000207053	0.00905724	3.93902	0.0047307
JUP	1.48571	0.000209087	0.00910728	3.93609	0.00487585
CRTAP	-0.481443	0.000212037	0.00919664	-3.93189	0.00488262
TMCC1	-0.511856	0.000213929	0.00920589	-3.92923	0.00493611
VSIG1	-1.00987	0.000214049	0.00920589	-3.92906	0.00493611
LTBP2	-0.72158	0.000215351	0.00920865	-3.92725	0.00493611
TIAM1	-0.792797	0.000215912	0.00920865	-3.92646	0.00493611
HVCN1	-0.591924	0.000223839	0.00949012	-3.91565	0.00510366
SCAPER	0.360174	0.000224366	0.00949012	3.91494	0.00510932
NMI	0.480272	0.000225898	0.00951558	3.9129	0.00516821
OSCAR	0.560408	0.000228796	0.00959819	3.90907	0.00520009
KCNH3	-1.17523	0.000240844	0.0100624	-3.89363	0.00543365
KCTD15	-0.66035	0.000241983	0.0100688	-3.89221	0.00543365
EML2	0.430445	0.00024409	0.0101115	3.8896	0.00543365
MT-ATP8	-0.706978	0.000244983	0.0101115	-3.8885	0.00543365
AOC3	-0.724987	0.000246598	0.0101373	-3.88652	0.00543365
GPR84	1.21427	0.000248425	0.0101487	3.88429	0.0054896
ARSB	0.404058	0.000248859	0.0101487	3.88377	0.00551931
C17orf62	0.429332	0.000251997	0.0102359	3.87999	0.00565154
FAM104A	-0.819156	0.000257283	0.0104093	-3.87372	0.00575714
CCR1	0.70492	0.000265165	0.0106859	3.86461	0.00589198
CA5B	-0.431419	0.000268488	0.0107627	-3.86084	0.00589198
CERK	-0.360315	0.000269173	0.0107627	-3.86007	0.00589198
MTPAP	-0.343365	0.000271333	0.0108069	-3.85765	0.00591943
HSH2D	0.65758	0.000276707	0.0109385	3.85172	0.00605031
TTC9C	0.295472	0.000276775	0.0109385	3.85164	0.00605031
TRPM2	0.714286	0.000281188	0.0110701	3.84685	0.00605031
DNAJC1	0.434389	0.000286488	0.0112356	3.84119	0.00617595
MT-CO1	-0.770823	0.000292119	0.0113455	-3.83529	0.00627667
GRIPAP1	0.338346	0.000292236	0.0113455	3.83517	0.00627667
RDH5	0.583276	0.000292998	0.0113455	3.83438	0.00630194
RHBDF2	0.50251	0.000293725	0.0113455	3.83363	0.00630259
TTC9	-0.710677	0.000295324	0.0113644	-3.83198	0.00632757
CKAP4	0.737548	0.000301915	0.0115745	3.82527	0.00640085
ACSL5	0.390242	0.000305015	0.0116497	3.82217	0.00649774
KCND1	0.828292	0.000311606	0.0118573	3.81567	0.00654578
BLVRA	0.597091	0.00031561	0.0119651	3.81178	0.00661744
ZNF496	0.682405	0.000328101	0.0123913	3.79995	0.00687819
HIST1H3D	0.855884	0.000329271	0.0123913	3.79887	0.00687819
DTNB	0.458354	0.000335098	0.0125643	3.79352	0.00699527
AHR	-0.841612	0.000337589	0.0126115	-3.79126	0.00701699
LRSAM1	0.448151	0.000339469	0.0126356	3.78956	0.0070621
KPNB1	0.328014	0.000349541	0.0129634	3.78063	0.0071747
CDK5RAP2	0.865766	0.000350968	0.0129694	3.77938	0.0071747
ATP8B3	0.431281	0.000360184	0.013262	3.77145	0.00745161
IDNK	0.781358	0.000361544	0.0132644	3.7703	0.00747131
STRAP	-0.303715	0.000372153	0.0136049	-3.76144	0.00769894
CST7	0.922679	0.000376942	0.0137309	3.75751	0.00775458
SLC27A3	0.461393	0.000378322	0.0137323	3.75639	0.00775458
MICAL2	-0.944332	0.000380824	0.0137743	-3.75437	0.00775458
APOBEC3G	0.370016	0.000382678	0.0137926	3.75288	0.00777286
UBE2E2	-0.618153	0.000384929	0.013825	-3.75108	0.00783645
CCNI	-0.607867	0.000389255	0.0139315	-3.74765	0.00794486
PAQR8	-0.435302	0.000393504	0.0140345	-3.74431	0.00802996
KDM5A	0.292772	0.000417722	0.0148289	3.72593	0.00866121
LGALS8	0.373579	0.000418887	0.0148289	3.72508	0.00866121
RUNX1	0.503249	0.000420123	0.0148289	3.72417	0.00866121
ETV7	1.41947	0.000434064	0.0152683	3.7141	0.00876493
MBNL3	-1.32251	0.000441667	0.0154825	-3.70874	0.00891227
BTN3A1	0.662757	0.000445056	0.0155481	3.70638	0.00894813
ST13	-0.584258	0.000448898	0.0155795	-3.70372	0.00901913
SETD5	0.261027	0.000448998	0.0155795	3.70365	0.00901913
DDX60L	0.712503	0.000453885	0.0156584	3.70031	0.00915457
GPR183	-0.742511	0.000454333	0.0156584	-3.7	0.00915457
KIAA0141	-0.251097	0.000457959	0.0157304	-3.69754	0.00918902
TBC1D4	-1.10068	0.00046474	0.01591	-3.69299	0.00935314
BMX	0.927952	0.000474472	0.016155	3.68657	0.00944154
ACVR2A	-0.583271	0.000475053	0.016155	-3.68619	0.00944154
PSME2	0.566845	0.000485524	0.0164564	3.67943	0.00967833
ZNF689	-0.296743	0.000488483	0.016502	-3.67755	0.00967833
RCAN3	-0.618109	0.00049027	0.0165079	-3.67642	0.00968909
SRBD1	0.356012	0.000495252	0.0165879	3.67328	0.00974201
ABL2	0.487884	0.000497464	0.0165879	3.67189	0.00974201
MRC2	-1.64369	0.000497509	0.0165879	-3.67187	0.00974201
FHL1	-0.894914	0.000503462	0.0167319	-3.66817	0.00985751
MOAP1	-0.374958	0.000510499	0.0169109	-3.66386	0.0100561
KDM2B	-0.330858	0.000521092	0.0172061	-3.65747	0.010483
FAM192A	0.286284	0.00052584	0.0173071	3.65465	0.0105326
ULK2	-0.538902	0.00053266	0.0174753	-3.65063	0.0106856
SLC37A2	-0.878746	0.000536461	0.0175438	-3.64842	0.0107342
PPM1K	0.49451	0.000542947	0.0176871	3.64467	0.0108099
CHST7	-0.750216	0.000544298	0.0176871	-3.6439	0.0108099
GADD45B	0.465371	0.000563561	0.018204	3.63304	0.0111092
C11orf68	0.457719	0.000563762	0.018204	3.63293	0.0111092
MFNG	-0.326579	0.000578349	0.0186163	-3.62495	0.0114407
HIST1H2BD	1.02993	0.000587637	0.018856	3.61997	0.0115063
CLEC4D	1.12275	0.000594179	0.0189877	3.6165	0.0117573
NCOA4	-0.966058	0.000595453	0.0189877	-3.61583	0.0117573
PIP4K2C	0.393004	0.000597553	0.0189955	3.61473	0.011761
MYL12A	0.370454	0.000607764	0.0192603	3.60942	0.011905
DISC1	0.514325	0.000618775	0.0195487	3.60379	0.0122079
ACVR1	-0.483402	0.000621972	0.0195892	-3.60217	0.0122301
BANK1	-0.848539	0.000642856	0.0201516	-3.5918	0.0126898
SLC17A5	0.315944	0.000643765	0.0201516	3.59136	0.0126898
INPP4B	-0.956381	0.000649498	0.0202691	-3.58857	0.0129274
SH3YL1	-0.69346	0.000656388	0.0204219	-3.58525	0.0131439
ASB13	-0.526821	0.000659712	0.0204631	-3.58366	0.0132022
CHMP4A	0.455066	0.000661783	0.0204653	3.58267	0.013221
EMC7	0.275484	0.000675748	0.0206875	3.5761	0.0133325
ZNFX1	0.446081	0.000676308	0.0206875	3.57584	0.0133325
ADM2	0.749938	0.000677316	0.0206875	3.57537	0.0133325
DHRS1	0.408133	0.000678253	0.0206875	3.57493	0.0133325
EXOSC4	0.708276	0.000679073	0.0206875	3.57455	0.0133325
ARL2BP	-0.283631	0.000701142	0.0212394	-3.56447	0.0137707
CD177	1.67112	0.000701339	0.0212394	3.56438	0.0137707
GLRX2	0.442325	0.000709966	0.0214372	3.56052	0.0138964
CAPG	0.621418	0.000712516	0.0214419	3.55939	0.0138964
MT-CO3	-0.754674	0.00071431	0.0214419	-3.55859	0.0138964
MS4A1	-1.16031	0.000720349	0.0215599	-3.55593	0.0139693
EBLN2	0.671478	0.000722719	0.0215678	3.55489	0.0140041
MPHOSPH8	0.350948	0.000741801	0.0220729	3.54665	0.0143774
HES4	1.3285	0.000749552	0.0222389	3.54336	0.0145609
EIF3F	-0.335045	0.000754869	0.0223319	-3.54112	0.0146123
BTN3A2	0.582379	0.000765974	0.0225588	3.5365	0.0149206
LEMD2	0.242918	0.000766948	0.0225588	3.53609	0.0149206
NUB1	0.438425	0.000772846	0.0225827	3.53366	0.0149206
PKIA	-0.769162	0.000774147	0.0225827	-3.53313	0.0149206
UPP1	0.602145	0.000774378	0.0225827	3.53304	0.0149206
TC2N	-0.894579	0.000785037	0.0228285	-3.5287	0.0150989
GPRASP1	-0.799484	0.000796005	0.0230819	-3.52429	0.0152945
TTC21A	0.654059	0.000807308	0.0233033	3.51982	0.0154637
CHD7	0.543686	0.000808195	0.0233033	3.51947	0.0154637
CIITA	-0.689756	0.000814752	0.0233968	-3.5169	0.0155584
RAI1	-0.417122	0.000816009	0.0233968	-3.51641	0.0155584
FAM122C	0.350801	0.000821981	0.0235022	3.51409	0.0156053
TOM1	0.525468	0.000838809	0.0237993	3.50764	0.0158929
CD28	-0.817969	0.000838885	0.0237993	-3.50761	0.0158929
HARBI1	0.372396	0.000842053	0.0237993	3.50641	0.0158929
VILL	0.404751	0.000844126	0.0237993	3.50563	0.0158929
SLC46A2	-0.797891	0.000846285	0.0237993	-3.50481	0.0158929
YPEL2	-0.540403	0.000847838	0.0237993	-3.50423	0.0158929
ITGB1	-0.620312	0.000848647	0.0237993	-3.50393	0.0158929
GTPBP1	0.381293	0.000853279	0.0238261	3.50219	0.0158929
PCYOX1L	-0.33477	0.000855737	0.0238261	-3.50127	0.0158929
ZFP36L2	-0.664723	0.000858913	0.0238261	-3.50009	0.015912
PMEPA1	-0.729367	0.000858913	0.0238261	-3.50009	0.015912
MT-ND5	-0.756797	0.000865101	0.0239329	-3.4978	0.0161315
UBE2E3	-0.354946	0.000877345	0.0242062	-3.49332	0.0162799
CHRNB1	0.289494	0.000890733	0.0245095	3.48849	0.0164972
ASPHD2	0.463007	0.000908745	0.0249381	3.48209	0.0168348
HK3	0.593317	0.000919165	0.0251566	3.47844	0.0169975
PCP2	0.697348	0.000922883	0.025191	3.47715	0.0170212
CACNA1E	0.847147	0.000930922	0.0253429	3.47438	0.0171137
PDK4	-1.06152	0.000942985	0.0255644	-3.47025	0.0172115
PIK3C2B	-0.486369	0.000944054	0.0255644	-3.46989	0.0172115
NME6	0.325465	0.00094961	0.025647	3.46801	0.0172344
RIPK1	0.261762	0.000997989	0.0268827	3.45207	0.0180579
DNAH17	0.627058	0.00100755	0.027034	3.449	0.0181667
SLC2A3	0.579811	0.00100889	0.027034	3.44858	0.0181667
ATAD5	0.365065	0.00101719	0.0271852	3.44594	0.0182883
KIAA1147	-0.635338	0.00102383	0.0272914	-3.44385	0.0183587
NRDE2	0.349496	0.00103319	0.0274696	3.44092	0.018484
APOBEC3F	0.417006	0.00103795	0.0275028	3.43944	0.018484
VPS33B	0.233007	0.00103982	0.0275028	3.43886	0.018484
MLH3	-0.419137	0.00104755	0.0275891	-3.43647	0.018572
ROM1	0.609506	0.00104847	0.0275891	3.43619	0.018572
MFSD7	0.509122	0.00105865	0.0277129	3.43308	0.0186301
USP42	0.322996	0.0010622	0.0277129	3.432	0.0186301
PRICKLE4	0.381399	0.00106278	0.0277129	3.43182	0.0186301
DYRK2	-0.644321	0.00106401	0.0277129	-3.43145	0.0186301
ZDHHC12	0.492359	0.00107334	0.0278851	3.42864	0.0187307
ATP13A1	0.375997	0.00111789	0.028969	3.41551	0.0195847
BNIP3L	-1.22261	0.00114326	0.0295515	-3.40825	0.0200093
TLR5	0.614368	0.00115887	0.0298795	3.40386	0.0202644
ZC3H12D	-0.5608	0.00116476	0.0299103	-3.40222	0.0202644
STRADB	-1.49778	0.00116591	0.0299103	-3.4019	0.0202644
TTYH2	-0.666753	0.00118738	0.0303849	-3.39599	0.020586
MOB3C	0.449997	0.00120423	0.0307395	3.39141	0.0208414
MPEG1	-0.565178	0.00121631	0.0309704	-3.38817	0.0210794
BTBD11	-0.646753	0.00124223	0.031552	-3.38132	0.021509
FBXO9	-0.740008	0.00125349	0.0317593	-3.37839	0.0215679
SNX22	-0.691645	0.00126795	0.0320463	-3.37466	0.0217704
CACNA2D4	-0.521915	0.00128118	0.0322362	-3.37128	0.0219339
TRIM24	-0.400789	0.00128176	0.0322362	-3.37113	0.0219339
HLA-F	0.462376	0.00129471	0.0324821	3.36786	0.0222926
SUDS3	-0.283747	0.00130035	0.0325436	-3.36644	0.0223806
FCGR1B	0.727779	0.00130354	0.0325441	3.36564	0.0223891
GID4	-0.628859	0.00131667	0.0327918	-3.36238	0.0224764
ZNF664	-0.459051	0.00134586	0.0332997	-3.35522	0.0230016
FAM117B	-0.55373	0.00134672	0.0332997	-3.35501	0.0230016
IDS	-0.378173	0.00134682	0.0332997	-3.35499	0.0230016
GBA	0.55771	0.00136684	0.0337132	3.35017	0.0234141
MICAL1	0.468548	0.00138104	0.0339816	3.34679	0.0235757
F13A1	-0.738719	0.00140245	0.0344257	-3.34176	0.0239849
CPVL	-0.722896	0.00140696	0.0344537	-3.34071	0.0239894
MRFAP1	-0.298305	0.00141504	0.0345654	-3.33883	0.0240756
AGTRAP	0.500145	0.00141828	0.0345654	3.33808	0.0240756
NCOR1	0.341624	0.0014242	0.0346273	3.33672	0.0240799
PSTPIP2	0.662564	0.00143187	0.0347313	3.33496	0.024165
GLIPR1	-0.39237	0.00143849	0.0348094	-3.33345	0.024165
SESN3	-1.04231	0.00144936	0.0349121	-3.33098	0.0243099
QSOX1	0.564261	0.00145823	0.0349121	3.32898	0.0243099
MAP3K7CL	-0.955249	0.00145923	0.0349121	-3.32876	0.0243099
CACNA1A	0.815155	0.00146077	0.0349121	3.32841	0.0243099
BRCA1	0.391455	0.00146152	0.0349121	3.32824	0.0243099
TP53I3	0.56964	0.0014632	0.0349121	3.32787	0.0243099
HAX1	0.335452	0.0014722	0.0350453	3.32585	0.0243738
FAM168B	-0.281316	0.00148678	0.0352858	-3.32262	0.0246056
TPGS2	-0.789173	0.0014892	0.0352858	-3.32208	0.0246056
FAM174A	-0.512675	0.00149436	0.0353262	-3.32095	0.0246385
KCNC3	-0.750992	0.00150448	0.0354836	-3.31873	0.0247011
KIAA0319L	0.532052	0.00151524	0.0356551	3.31639	0.0247633
PLGRKT	0.432747	0.00153066	0.0358852	3.31306	0.0248278
SCARB2	0.405146	0.00153203	0.0358852	3.31277	0.0248278
PARP6	0.351495	0.00153592	0.0358942	3.31193	0.0248598
UBE2S	0.518087	0.00155385	0.0362307	3.30811	0.0252308
GDE1	-0.440231	0.00156707	0.036408	-3.30532	0.0254246
AMPD2	-0.523339	0.00156857	0.036408	-3.30501	0.0254246
NMRK1	0.45889	0.00157666	0.036513	3.30331	0.0254989
AMFR	-0.377871	0.00158718	0.0366735	-3.30112	0.0256167
BACH2	-0.617224	0.00159355	0.0367378	-3.2998	0.0256465
CDC42EP3	0.423943	0.00163379	0.0375185	3.29158	0.0262274
TBC1D7	0.368368	0.00163603	0.0375185	3.29113	0.0262274
IFI27L1	0.632426	0.00163841	0.0375185	3.29065	0.0262274
KCNE1	0.778632	0.00165172	0.0377387	3.28797	0.026429
ZNF622	0.263186	0.00165637	0.0377608	3.28704	0.0264374
2022-03-08	-1.02913	0.00166659	0.0377708	-3.28501	0.0264374
EIF2D	-0.301284	0.00166814	0.0377708	-3.2847	0.0264374
YIPF1	0.408318	0.00167141	0.0377708	3.28406	0.0264374
AP1G2	0.368116	0.00167157	0.0377708	3.28403	0.0264374
GRAMD1A	0.449686	0.00170862	0.038523	3.27678	0.0271919
CHP1	-0.322006	0.001716	0.038531	-3.27535	0.0272288
IL2RG	0.474288	0.0017165	0.038531	3.27525	0.0272288
ADM	0.615161	0.00173579	0.0387869	3.27155	0.0274599
PHC1	-0.615108	0.00173607	0.0387869	-3.2715	0.0274599
HDAC9	-0.747911	0.00173927	0.0387869	-3.27089	0.0274599
BAIAP2	-0.549042	0.00174953	0.0388671	-3.26894	0.0274671
DUSP13	0.980519	0.00175046	0.0388671	3.26876	0.0274671
TPCN1	-0.459163	0.001763	0.0390608	-3.2664	0.0277019
MS4A14	-0.738018	0.00178146	0.0393844	-3.26294	0.0279497
DXO	0.353715	0.0018028	0.0397473	3.25899	0.0283306
NEXN	0.839271	0.00180564	0.0397473	3.25847	0.0283306
ATRN	-0.339861	0.00181507	0.0398693	-3.25674	0.0284921
BAK1	0.460168	0.00183065	0.0401254	3.2539	0.028639
PRTN3	1.60663	0.00184599	0.0403751	3.25112	0.028802
KATNBL1	-0.720965	0.00185745	0.0404681	-3.24907	0.028802
AHCTF1	-0.437042	0.00186106	0.0404681	-3.24842	0.028802
VPS16	0.273375	0.00186343	0.0404681	3.248	0.028802
MXD3	0.456641	0.00186606	0.0404681	3.24753	0.028802
TXNDC16	-0.494832	0.00187926	0.0406684	-3.24518	0.0289464
IL18R1	1.17625	0.00188791	0.0407693	3.24365	0.0289809
RNF11	-1.09833	0.00190007	0.0409454	-3.24152	0.0291652
SETD7	-0.567094	0.00191284	0.0409677	-3.23928	0.029253
FSTL3	0.703026	0.00191306	0.0409677	3.23925	0.029253
RHOB	-0.439916	0.00191311	0.0409677	-3.23924	0.029253
DUSP7	-0.36286	0.00193039	0.0411755	-3.23624	0.029293
POR	0.535933	0.00193085	0.0411755	3.23616	0.029293
PRKCE	0.642338	0.00194091	0.0412671	3.23443	0.0293801
ZMAT5	0.462052	0.00194395	0.0412671	3.23391	0.0293925
TMEM230	-0.343494	0.00194725	0.0412671	-3.23334	0.0293925
ZMYND8	0.352505	0.00196143	0.0414173	3.23092	0.0294834
DCLRE1C	0.295065	0.00196293	0.0414173	3.23066	0.0294834
PTGER4	-0.579889	0.00196657	0.0414173	-3.23005	0.0294834
DNAJB6	-0.344173	0.00197052	0.0414173	-3.22938	0.0294834
TRIP4	0.235603	0.0019906	0.041606	3.22599	0.029686
RPGRIP1	-0.830272	0.00199141	0.041606	-3.22586	0.029686
POLR3GL	0.351565	0.00199347	0.041606	3.22551	0.029686
TNIP2	0.242202	0.00199805	0.041606	3.22474	0.0296969
ITGA7	1.38771	0.00199982	0.041606	3.22445	0.0296969
F12	0.605012	0.00201075	0.0417485	3.22263	0.0298468
MYCL	-0.809276	0.00201856	0.0418259	-3.22133	0.0299698
GALE	0.342403	0.00202701	0.0418637	3.21993	0.0299925
ADHFE1	-0.627751	0.00202857	0.0418637	-3.21968	0.0299925
ARHGEF10L	-0.814105	0.00205214	0.042265	-3.21581	0.0302709
DDIT3	0.563655	0.00207511	0.0426523	3.21209	0.030678
CASP1	0.422226	0.00210003	0.0430779	3.20809	0.0309409
ARHGAP35	-0.322686	0.00212592	0.0434356	-3.20398	0.0311533
NANS	0.333894	0.00212595	0.0434356	3.20398	0.0311533
TRIB2	-0.637709	0.00213462	0.0435258	-3.20261	0.0312331
RP11-468E2.4	0.489916	0.0021425	0.0435259	3.20138	0.0312633
NRG1	-1.00153	0.00214313	0.0435259	-3.20128	0.0312633
POMP	0.413569	0.00214862	0.0435511	3.20042	0.0313168
ZFYVE27	0.279061	0.00217091	0.0438732	3.19696	0.0314486
MBP	-0.323501	0.00217309	0.0438732	-3.19662	0.0314486
SH3BGRL	-0.40399	0.00218649	0.044057	-3.19455	0.0316416
NOL12	0.25131	0.00221518	0.0445473	3.19017	0.0319991
APOBEC3A	0.53735	0.00222823	0.044722	3.1882	0.0321648
CSF1R	-0.744231	0.00223721	0.0448143	-3.18685	0.0322032
PATL1	0.376203	0.00227671	0.0455165	3.18095	0.0329243
MEF2C	-0.508065	0.00228908	0.0456744	-3.17913	0.0330241
ZBTB20	0.499968	0.00229576	0.0457187	3.17815	0.0330858
C14orf93	0.352886	0.00230749	0.0458631	3.17643	0.0332101
ANKRD22	1.12447	0.00234237	0.0464662	3.17137	0.0336601
DDB2	0.350958	0.00235541	0.0466345	3.1695	0.033883
SNCA	-1.4924	0.00237234	0.0468789	-3.16708	0.0340301
TOR1A	0.297239	0.00238418	0.0470059	3.1654	0.0340859
ARL8A	0.36286	0.00238795	0.0470059	3.16487	0.0340859
MT-ATP6	-0.655518	0.00242378	0.0476196	-3.15984	0.034356
TRIM25	0.439028	0.00243373	0.0477235	3.15845	0.0344142
UBE2O	-0.852889	0.00244284	0.0478106	-3.15719	0.0344969
CCDC30	0.487275	0.00245372	0.0479319	3.15568	0.0345793
MTMR2	-0.318754	0.00246713	0.0481019	-3.15384	0.0347432
BTF3	-0.542719	0.00247224	0.0481099	-3.15314	0.0347432
OGFR	0.408014	0.00248555	0.0482773	3.15132	0.0349353
SLC26A1	-0.518949	0.00249818	0.0484306	-3.1496	0.0350653
VAMP5	0.695139	0.00253485	0.0490486	3.14467	0.0354395
IL15RA	0.466134	0.00254502	0.0491525	3.14331	0.0354459
CCR2	-0.724513	0.00255248	0.0492038	-3.14232	0.0355377
EFCAB2	0.661567	0.00256406	0.049334	3.14078	0.0357386
DCAF12	-1.1352	0.0025885	0.0497108	-3.13756	0.0360845
HDHD3	0.360988	0.00261713	0.0500945	3.13383	0.0363247
PPM1N	0.835672	0.00261827	0.0500945	3.13368	0.0363247
PTPN1	0.320738	0.00262953	0.0501699	3.13222	0.036435
RNF31	0.341981	0.00263757	0.0501699	3.13118	0.036435
NUDT18	0.373347	0.00263853	0.0501699	3.13106	0.036435
KAT2B	-0.756252	0.00264181	0.0501699	-3.13064	0.0364515
RNASE2	0.77187	0.00265128	0.0502216	3.12942	0.0365278
ZFYVE19	0.286054	0.00265959	0.0502216	3.12836	0.0365287
BMP2K	-0.786457	0.00265981	0.0502216	-3.12833	0.0365287
THEM4	-0.446942	0.00266416	0.0502216	-3.12777	0.0365287
ANXA4	0.278417	0.00268084	0.0504276	3.12565	0.0366678
VWCE	-1.35464	0.00268494	0.0504276	-3.12513	0.0366678
ALAS1	0.329233	0.00270031	0.0506235	3.12319	0.0368497
FLOT1	0.483303	0.0027166	0.0508357	3.12114	0.0370426
RNF125	-0.506566	0.00274112	0.0511352	-3.11808	0.0372761
MAP2K7	-0.436049	0.00274559	0.0511352	-3.11752	0.0372761
XYLT1	-0.46308	0.00274759	0.0511352	-3.11727	0.0372761
ZBTB17	0.273348	0.00275606	0.0511997	3.11623	0.0373142
CYBRD1	-0.746114	0.00276802	0.0513287	-3.11475	0.0374225
THOC2	0.241374	0.00281439	0.0520942	3.10908	0.0380338
PEX5	-0.301452	0.00282909	0.0521787	-3.1073	0.038165
BST1	0.398268	0.00282915	0.0521787	3.1073	0.038165
PRRC2C	0.353053	0.0028899	0.0532033	3.10004	0.0390162
EFEMP2	0.549276	0.00290293	0.0533372	3.0985	0.0391316
ADPRHL2	0.298771	0.0029076	0.0533372	3.09795	0.0391316
NCOA7	0.602046	0.00292462	0.0535535	3.09595	0.0392584
PLXND1	-0.533534	0.00293551	0.053657	-3.09468	0.0392692
GLUL	-0.456567	0.00297023	0.0541365	-3.09065	0.0395672
YY1	-0.24776	0.00297232	0.0541365	-3.09041	0.0395672
STAT3	0.35633	0.00298023	0.0541841	3.0895	0.0396119
GTF2E2	0.239281	0.00300489	0.0545355	3.08668	0.039951
RELL1	-0.641696	0.00301114	0.0545523	-3.08597	0.039951
CAT	-0.63235	0.00301674	0.0545572	-3.08533	0.039951
KIAA0753	-0.350688	0.00302257	0.0545662	-3.08467	0.0399833
HLA-DMB	-0.715312	0.00303354	0.0546679	-3.08342	0.040118
GORASP1	0.273895	0.00304118	0.0547092	3.08256	0.0402068
OR2W3	-1.63938	0.00308945	0.05548	-3.07716	0.0406587
CDK7	0.241099	0.0030967	0.0555128	3.07635	0.0407349
VPS53	0.273296	0.0031065	0.0555911	3.07527	0.0407881
DGUOK	0.241912	0.00314174	0.0560731	3.07139	0.0411084
METAP1	-0.294637	0.00314439	0.0560731	-3.0711	0.0411084
IL18RAP	0.859071	0.00315698	0.0561997	3.06973	0.041217
CDK5RAP3	0.355706	0.00317359	0.0563559	3.06792	0.0413098
RASGEF1A	0.614143	0.00317702	0.0563559	3.06755	0.0413098
NOL9	-0.275971	0.00318227	0.0563559	-3.06698	0.0413279
EPB41	-0.752203	0.00319019	0.0563986	-3.06613	0.0413572
NAP1L1	-0.402121	0.0032011	0.0564736	-3.06495	0.0414621
MKRN1	-0.791996	0.00321217	0.0564736	-3.06376	0.0414621
NAB2	-0.476326	0.00321485	0.0564736	-3.06348	0.0414621
RABGAP1L	-0.385437	0.0032165	0.0564736	-3.0633	0.0414621
MVP	0.368419	0.00326327	0.0571004	3.05832	0.0420728
CETP	0.544301	0.00326336	0.0571004	3.05832	0.0420728
ERP44	0.261108	0.00328879	0.0573581	3.05564	0.0421661
THYN1	0.31321	0.00329146	0.0573581	3.05536	0.0421661
SLC29A3	-0.461022	0.00329972	0.0573581	-3.05449	0.0421661
2022-09-02	-0.268406	0.00330164	0.0573581	-3.05429	0.0421661
ZNF551	-0.484284	0.00330611	0.0573581	-3.05383	0.0421661
GCSAM	-0.653832	0.00332182	0.0575332	-3.05219	0.0423467
RAB2B	-0.726624	0.00334082	0.0577646	-3.05022	0.0424501
WDR11	-0.394469	0.00335615	0.0579317	-3.04864	0.042575
AOC2	-0.592331	0.00336663	0.0580148	-3.04757	0.0426014
IGFBP7	0.433376	0.00339999	0.0584912	3.04416	0.0429581
POLR3E	-0.308181	0.00340609	0.0584979	-3.04354	0.0429581
GYPC	-1.1498	0.0034214	0.0586623	-3.04199	0.0430705
FBXO44	0.406252	0.00345283	0.0591023	3.03883	0.0432908
NPL	-0.311493	0.00348226	0.0595065	-3.03589	0.0438777
PKN1	0.388628	0.00349873	0.0596067	3.03425	0.0439148
IL7R	-0.735375	0.00349999	0.0596067	-3.03413	0.0439148
SMS	-0.254247	0.00350559	0.0596067	-3.03358	0.0439494
SPG11	0.282492	0.00353417	0.059993	3.03076	0.0442093
IRAK2	0.602744	0.00354682	0.060108	3.02953	0.0442862
GADD45G	0.700139	0.00359921	0.0608848	3.02444	0.0450583
ESYT2	-0.247987	0.0036084	0.0608848	-3.02355	0.0451231
KIF1B	0.448078	0.0036105	0.0608848	3.02335	0.0451231
KIAA0355	-0.39436	0.00366756	0.0617453	-3.01791	0.045741
LMNB1	0.401037	0.00368088	0.0618678	3.01665	0.0457935
LMAN2	0.289046	0.00371024	0.0622591	3.01389	0.0460792
FCGR1A	0.708485	0.0037262	0.0624245	3.01239	0.0461839
MT-ND1	-0.687555	0.00376071	0.0628997	-3.00919	0.0465633
POC1B	-0.656963	0.00377665	0.063033	-3.00771	0.0466414
RAB24	0.452766	0.00378577	0.063033	3.00687	0.0466414
MT-CYB	-0.677852	0.00378715	0.063033	-3.00675	0.0466414
NAIP	0.544722	0.00379998	0.0630492	3.00557	0.0466791
MLKL	0.392749	0.00380044	0.0630492	3.00553	0.0466791
AHNAK	-0.445922	0.00382947	0.0634279	-3.00288	0.0470016
CAMK4	-0.767531	0.003842	0.0635327	-3.00174	0.047093
G0S2	0.811845	0.00385779	0.0636908	3.00031	0.0471989
DPYSL2	-0.354169	0.00386967	0.0636952	-2.99924	0.0471989
TNFRSF10B	-0.399535	0.0038705	0.0636952	-2.99916	0.0471989
LEF1	-0.610307	0.00388403	0.0638153	-2.99794	0.0473206
LRRC37A3	0.519249	0.00391624	0.0641546	2.99506	0.047418
AHCYL2	-0.281356	0.00392357	0.0641546	-2.99441	0.047418
USP46	-0.555727	0.00392661	0.0641546	-2.99414	0.047418
MICALCL	-1.00756	0.00393078	0.0641546	-2.99377	0.047418
BHLHE40	-0.470278	0.00393602	0.0641546	-2.9933	0.047418
PRSS33	-2.09507	0.00395174	0.0642623	-2.99191	0.0474627
ACSL6	-1.16223	0.00395518	0.0642623	-2.99161	0.0474627
CYP2S1	-0.940093	0.00397227	0.0644376	-2.9901	0.0476132
CAMK1D	-0.626965	0.00398035	0.0644666	-2.98939	0.0476812
PLEKHG4	-0.556661	0.00398842	0.0644952	-2.98868	0.0477286
MUS81	0.18918	0.00402954	0.0650573	2.9851	0.0482047
STAU1	-0.295339	0.00408635	0.0657519	-2.9802	0.048674
RPL4	-0.39868	0.00408655	0.0657519	-2.98018	0.048674
MALSU1	0.287718	0.00409183	0.0657519	2.97973	0.0486891
RSBN1	0.35836	0.0041054	0.0658184	2.97857	0.0488001
CD302	-0.529551	0.00410883	0.0658184	-2.97828	0.0488001
ADIPOR1	-0.891039	0.00414428	0.0660366	-2.97527	0.0490905
GPD1L	-0.32392	0.00414478	0.0660366	-2.97523	0.0490905
IRF1	0.422557	0.0041463	0.0660366	2.9751	0.0490905
TIPRL	0.2749	0.00415217	0.0660366	2.9746	0.0490905
IFI27L2	0.530124	0.0041615	0.0660366	2.97382	0.0490989
PSMA5	0.284452	0.00416202	0.0660366	2.97377	0.0490989
MRPL44	0.251865	0.00416761	0.0660366	2.9733	0.0491131
SLC9A1	0.476652	0.00419976	0.0662859	2.97061	0.0493425
DNASE1	0.346171	0.00420075	0.0662859	2.97052	0.0493425
B3GAT3	0.355133	0.00420844	0.0662859	2.96988	0.0493425
AP1S2	-0.62907	0.00421146	0.0662859	-2.96963	0.0493425
CXorf65	0.484559	0.00421572	0.0662859	2.96928	0.0493425
FITM2	-0.325487	0.00423888	0.0663579	-2.96735	0.0493808
EPHB2	0.828853	0.00424615	0.0663579	2.96675	0.0493808
ZNF621	-0.572755	0.00424655	0.0663579	-2.96672	0.0493808
RPS4X	-0.366215	0.00425213	0.0663579	-2.96626	0.0493808
CDK8	-0.529032	0.00425271	0.0663579	-2.96621	0.0493808
ERN1	-0.401203	0.00426169	0.0663967	-2.96547	0.0494535
ATP6V1H	0.265088	0.00427108	0.0664419	2.9647	0.049457
HNMT	-0.822137	0.0042859	0.0665465	-2.96348	0.0496079
PRKRIP1	0.197208	0.00429081	0.0665465	2.96308	0.0496112
YBX3	-1.08955	0.00430143	0.0666104	-2.96221	0.0496341
MPRIP	-0.334099	0.00431345	0.0666956	-2.96123	0.0497449
VENTX	-0.634524	0.00434092	0.0670191	-2.959	0.0500605
IL10RA	-0.374879	0.00439253	0.0677138	-2.95484	0.0506968
SATB1	-0.380367	0.00440765	0.0678447	-2.95363	0.0507615
COL9A2	1.04329	0.00441791	0.0678958	2.95281	0.0507615
F2RL1	-0.775705	0.00442986	0.0678958	-2.95186	0.0507615
MPLKIP	0.191174	0.00443087	0.0678958	2.95178	0.0507615
MPZL3	-0.404908	0.00445449	0.067975	-2.94991	0.0509147
KIAA0430	-0.418852	0.00445746	0.067975	-2.94967	0.0509147
MED27	0.356565	0.00446107	0.067975	2.94939	0.0509147
RNF25	0.316564	0.0044626	0.067975	2.94927	0.0509147
TAF4	-0.271218	0.00447933	0.0680114	-2.94795	0.0509147
NR1D2	-0.599309	0.00447989	0.0680114	-2.9479	0.0509147
MAML2	-0.494403	0.00448493	0.0680114	-2.94751	0.050916
VRK2	0.354701	0.00450873	0.0682076	2.94564	0.0510429
INTS4	0.25667	0.00451119	0.0682076	2.94545	0.0510429
CHMP5	0.762303	0.00452445	0.0682743	2.94442	0.0510736
CXorf21	0.383664	0.00452894	0.0682743	2.94407	0.0510736
PAG1	0.450136	0.00459443	0.0687261	2.939	0.0513735
ENC1	-0.62594	0.00460066	0.0687261	-2.93852	0.0513735
MTHFS	0.433011	0.00460081	0.0687261	2.93851	0.0513735
ADCK4	0.359457	0.00460442	0.0687261	2.93823	0.0513735
PI3	-1.42746	0.00460452	0.0687261	-2.93823	0.0513735
ELMO2	0.403252	0.0046058	0.0687261	2.93813	0.0513735
MAFG	0.397618	0.00460591	0.0687261	2.93812	0.0513735
PABPN1	0.221063	0.00462438	0.0688314	2.93671	0.0514782
APOBR	0.507974	0.00462641	0.0688314	2.93655	0.0514782
INTS12	0.212246	0.00464529	0.0690119	2.93511	0.0516196
SUN1	-0.435626	0.00465508	0.0690572	-2.93437	0.051648
PLA2G7	-0.926169	0.00467082	0.0691903	-2.93317	0.0517138
KLF6	0.365677	0.0047211	0.0698341	2.92939	0.0523126
HP1BP3	-0.379304	0.00473185	0.069892	-2.92858	0.0523398
LIMK2	0.457845	0.00474403	0.069971	2.92767	0.052423
SDF2	0.251169	0.00475881	0.0700586	2.92657	0.0524584
NLRP7	0.698121	0.00476366	0.0700586	2.92621	0.0524584
PSME1	0.417415	0.00479751	0.0704553	2.92371	0.0528661
IER2	0.419955	0.00483281	0.0708719	2.92111	0.0532448
CD300A	0.362697	0.00485532	0.0710753	2.91946	0.0533634
SETD6	-0.344289	0.00486331	0.0710753	-2.91888	0.0533634
CNIH1	-0.440222	0.00486985	0.0710753	-2.9184	0.0533634
MT-ND4	-0.622919	0.00487829	0.0710753	-2.91779	0.0533634
MAP3K14	-0.36263	0.00488139	0.0710753	-2.91756	0.0533634
DHRS12	0.601133	0.00488923	0.0710883	2.91699	0.0533887
GSTM1	3.20642	0.00493093	0.0715929	2.91398	0.0537629
SLTM	0.167162	0.00495049	0.0717752	2.91258	0.0539068
FAM214B	-0.493536	0.00496779	0.071924	-2.91134	0.0540046
CLIC1	0.276727	0.00498292	0.0720412	2.91026	0.0541444
SLC4A1	-1.54407	0.00498997	0.0720413	-2.90976	0.0541444
SOCS1	0.660642	0.00502699	0.0724736	2.90713	0.0544602
CORO1C	-0.247258	0.00503792	0.0725291	-2.90636	0.0544929
MRPL16	0.226168	0.00505563	0.0726818	2.90511	0.0546527
CTCF	-0.223726	0.00507965	0.0728239	-2.90342	0.054826
NSUN5	0.356391	0.00507974	0.0728239	2.90342	0.054826
TNK2	0.285137	0.00510224	0.0729729	2.90185	0.0549984
AFF3	-0.996	0.0051044	0.0729729	-2.9017	0.0549984
GPR162	-0.790141	0.00512425	0.0730597	-2.90031	0.0550165
MXI1	-1.0542	0.00512474	0.0730597	-2.90028	0.0550165
TRABD	0.299543	0.00513713	0.0731161	2.89942	0.0551831
INTS3	0.272711	0.00514893	0.0731161	2.8986	0.0551916
GSPT1	-0.992094	0.00515013	0.0731161	-2.89852	0.0551916
PPP1R12B	-0.621137	0.00518163	0.0734614	-2.89635	0.0555007
INADL	-0.438604	0.00520769	0.0737288	-2.89456	0.0557552
OPLAH	0.738592	0.00522468	0.0738672	2.8934	0.0558928
ALS2CL	-0.659978	0.00524004	0.0739822	-2.89236	0.0559675
PLEKHJ1	0.339378	0.00525414	0.074079	2.8914	0.0560509
KCNAB3	0.443614	0.00528446	0.0742984	2.88935	0.0561666
SLC22A18	0.535623	0.00528696	0.0742984	2.88918	0.0561666
ZBTB44	-0.470245	0.00529147	0.0742984	-2.88887	0.0561666
ETV6	0.314908	0.00532172	0.0746208	2.88684	0.0564355
SERPINB1	0.508572	0.00533696	0.0746464	2.88582	0.0564405
SIRT7	0.262893	0.00533814	0.0746464	2.88574	0.0564405
SLC6A8	-1.2368	0.0053607	0.0748596	-2.88423	0.0566001
KIAA0368	0.205997	0.0053818	0.0748914	2.88283	0.0566001
CTSS	-0.369444	0.00538465	0.0748914	-2.88264	0.0566001
HTATIP2	0.30606	0.00538492	0.0748914	2.88262	0.0566001
BRD7	0.193065	0.00539774	0.0749273	2.88177	0.0566001
GPA33	-0.838062	0.00540215	0.0749273	-2.88148	0.0566001
HAGH	-0.986498	0.00541572	0.074964	-2.88059	0.0566001
GGT1	0.4984	0.00541944	0.074964	2.88034	0.0566001
USF1	0.314815	0.00543901	0.0751115	2.87905	0.056718
IFT27	0.274992	0.00544477	0.0751115	2.87867	0.056718
DNAJC7	0.233276	0.00546182	0.0752452	2.87756	0.0567898
GRAMD1C	-0.863407	0.00547439	0.075317	-2.87673	0.0568788
TCIRG1	0.370526	0.00550553	0.0756438	2.8747	0.0570805
MFSD6	-0.401231	0.00553389	0.0758487	-2.87286	0.057205
SLC41A3	-0.307173	0.00553527	0.0758487	-2.87278	0.057205
FIBP	0.363587	0.00557346	0.07627	2.87031	0.0574834
HSD17B7	0.2508	0.00559231	0.0764069	2.8691	0.0576236
ABLIM1	-0.386873	0.0055984	0.0764069	-2.86871	0.0576236
ASCC2	-0.894148	0.00562152	0.0766204	-2.86724	0.0578485
TRAK2	-0.881486	0.00566871	0.0771092	-2.86424	0.0583139
KLRB1	-0.890203	0.00567249	0.0771092	-2.864	0.0583139
ZNF202	-0.298144	0.00567998	0.0771092	-2.86353	0.0583567
BACE1	-0.342673	0.0056947	0.0772066	-2.8626	0.0584595
COMMD4	0.340585	0.00571476	0.0773761	2.86134	0.0586305
PHOSPHO1	-0.90755	0.00572293	0.0773842	-2.86083	0.0586471
GNG5	0.388778	0.00574795	0.0775553	2.85926	0.0587052
FCER1A	-1.54891	0.00575098	0.0775553	-2.85907	0.0587052
DDX3Y	-1.01438	0.00575831	0.0775553	-2.85861	0.0587052
CPT2	0.230791	0.00580131	0.0780318	2.85594	0.0590779
MT-ND2	-0.615857	0.00581006	0.078047	-2.8554	0.0590779
JMJD6	0.331223	0.00582978	0.0782091	2.85418	0.0592295
HIST1H4H	0.778214	0.00587755	0.0787232	2.85125	0.0596265
STYXL1	0.417835	0.00588409	0.0787232	2.85085	0.0596332
TMEM60	0.343095	0.00589528	0.0787232	2.85016	0.059638
TCF4	0.42783	0.00589886	0.0787232	2.84995	0.059638
ZNF703	-0.947168	0.00591199	0.0787958	-2.84915	0.0597374
SLC4A7	-0.723757	0.00592474	0.078863	-2.84837	0.0597607
DIAPH2	0.257057	0.00597242	0.0793848	2.84549	0.0602296
ZBTB14	-0.474339	0.0059884	0.0793848	-2.84452	0.0602664
RPIA	-0.619113	0.00598901	0.0793848	-2.84449	0.0602664
HIBADH	-0.38444	0.00599496	0.0793848	-2.84413	0.0602806
NR6A1	-0.424772	0.00601379	0.0795312	-2.843	0.0603783
GTF2I	-0.223105	0.00602683	0.0796009	-2.84222	0.0604341
IRF8	-0.43785	0.00607755	0.0801673	-2.8392	0.0608651
TSPAN5	-1.17294	0.00611344	0.0805369	-2.83708	0.0611367
SPTB	-0.824178	0.00612574	0.0805952	-2.83635	0.0611662
DCAF17	-0.42413	0.00617517	0.0811259	-2.83345	0.0615904
ABCD1	0.425419	0.00618193	0.0811259	2.83306	0.0615904
PON2	-0.371178	0.00621342	0.0813468	-2.83122	0.0616716
ACER3	0.38019	0.00622518	0.0813468	2.83054	0.0616716
PPM1A	-0.663854	0.00623439	0.0813468	-2.83	0.0616716
CDC14A	-0.653815	0.00623525	0.0813468	-2.82995	0.0616716
C3AR1	0.707628	0.00625322	0.0813468	2.82891	0.0616716
KCTD20	-0.240085	0.0062569	0.0813468	-2.8287	0.0616716
S1PR3	-0.563021	0.00625757	0.0813468	-2.82866	0.0616716
ISCA1	-0.902913	0.00626234	0.0813468	-2.82839	0.0616716
AP2A1	-0.500247	0.00628137	0.0814906	-2.82729	0.061815
HNRNPA0	-0.251544	0.00629668	0.0815859	-2.82641	0.061876
LRRC47	-0.199063	0.00631316	0.0816959	-2.82547	0.0619615
ZNF354B	-0.476683	0.00632749	0.081778	-2.82465	0.0620385
N4BP1	0.331841	0.0063455	0.0819074	2.82362	0.0621644
EPS8L1	0.607649	0.00638551	0.082247	2.82134	0.062407
FOXN3	-0.215775	0.00638788	0.082247	-2.82121	0.062407
VTI1B	-0.492276	0.00640318	0.0823403	-2.82034	0.0624913
TPPP3	-0.962469	0.0064388	0.0826556	-2.81833	0.062797
FMO5	-0.396202	0.00644384	0.0826556	-2.81805	0.062797
MAL	-0.680113	0.00651248	0.0834314	-2.81421	0.0635044
RFT1	0.239915	0.00657544	0.0841327	2.81072	0.06404
RETN	1.17559	0.00661385	0.0843646	2.80861	0.0642441
TMEM140	0.574144	0.00661533	0.0843646	2.80853	0.0642441
SELL	0.452587	0.00661829	0.0843646	2.80836	0.0642441
CNIH4	0.494712	0.0066392	0.0845215	2.80722	0.0643579
SLC16A3	0.389514	0.00664711	0.0845215	2.80679	0.0643579
GPD2	0.420663	0.00668599	0.0849104	2.80467	0.0647359
CIPC	-0.419912	0.00671125	0.0851256	-2.8033	0.0649204
FOXO4	-0.561629	0.00673068	0.0852663	-2.80225	0.0650243
DOCK9	-0.520351	0.00682538	0.0863029	-2.79717	0.0657017
C2CD3	0.296351	0.0068325	0.0863029	2.79679	0.0657017
FKRP	-0.227638	0.00683779	0.0863029	-2.79651	0.0657017
MSI2	-0.354092	0.0068603	0.0864803	-2.79531	0.0658108
MITD1	0.41314	0.00686943	0.0864843	2.79483	0.0658108
RNF44	-0.399097	0.00687751	0.0864843	-2.7944	0.0658334
TCTN1	-0.591545	0.00689575	0.0865841	-2.79343	0.0658638
CCND3	0.34202	0.00690467	0.0865841	2.79296	0.0659006
PCSK5	-0.654511	0.00691279	0.0865841	-2.79253	0.0659006
LDOC1L	-0.54568	0.00691928	0.0865841	-2.79219	0.065915
PGAP2	0.283891	0.00694012	0.0867388	2.7911	0.0660006
PHYKPL	0.257182	0.00697417	0.087058	2.78931	0.066228
EXO5	0.380572	0.00700115	0.0872883	2.78791	0.0663444
FAM198B	-0.71559	0.00701893	0.0873306	-2.78698	0.0664113
AP5Z1	0.257677	0.0070216	0.0873306	2.78684	0.0664113
PRKD2	0.41947	0.00703759	0.0873693	2.78601	0.0664229
INVS	0.228972	0.00704178	0.0873693	2.7858	0.0664229
XIAP	0.277722	0.00709474	0.0879198	2.78306	0.0669225
ING2	-0.347109	0.00710706	0.0879659	-2.78243	0.0669511
PSMA6	0.422601	0.00713416	0.0880901	2.78104	0.0670395
JAK3	0.363114	0.0071343	0.0880901	2.78103	0.0670395
CD63	0.477476	0.00717355	0.088468	2.77903	0.0673097
ZDHHC2	-0.549821	0.00718621	0.0885175	-2.77838	0.0673456
CUL4A	-0.422114	0.00720313	0.0886192	-2.77752	0.0673891
TIFA	0.563907	0.00725844	0.0889649	2.77473	0.0676019
MASTL	0.39541	0.00726753	0.0889649	2.77427	0.0676019
TSHZ1	-0.333647	0.00727007	0.0889649	-2.77414	0.0676019
LRIG1	-0.489312	0.00727466	0.0889649	-2.77391	0.0676019
NAAA	-0.520322	0.00728067	0.0889649	-2.77361	0.0676019
LGALS1	0.437906	0.00728337	0.0889649	2.77347	0.0676019
EXOSC3	0.224288	0.00729676	0.0890223	2.7728	0.0676679
LIME1	0.375247	0.00734325	0.0894827	2.77048	0.067965
ICOSLG	-0.582609	0.00737853	0.0898057	-2.76872	0.0681767
CACNA1I	-0.612445	0.00744509	0.0905082	-2.76543	0.0686783
CUL7	0.230386	0.00745878	0.0905426	2.76476	0.0686783
MPZ	0.436428	0.00746561	0.0905426	2.76442	0.0686783
EVI5	-0.484446	0.00750653	0.0909312	-2.76242	0.0690031
FRY	-0.477427	0.00753077	0.0911115	-2.76124	0.0691587
PCBP1	-0.235323	0.00756144	0.0911115	-2.75975	0.0691836
AAGAB	0.227541	0.00756277	0.0911115	2.75968	0.0691836
XK	-1.1028	0.00756627	0.0911115	-2.75951	0.0691836
ATXN7	0.339479	0.007569	0.0911115	2.75938	0.0691836
PNRC1	-0.383234	0.00757482	0.0911115	-2.7591	0.0691936
BIK	0.480009	0.00759741	0.091273	2.75801	0.0693631
NDUFA9	0.339558	0.00760608	0.091273	2.75759	0.0693729
CDK2AP1	-0.345235	0.0076381	0.0914715	-2.75604	0.0695816
TTL	-0.274649	0.0076405	0.0914715	-2.75593	0.0695816
ATRIP	0.280579	0.00768157	0.0918212	2.75396	0.069948
PIP5K1B	-0.66703	0.00768765	0.0918212	-2.75367	0.069948
FAM177A1	0.274003	0.00773476	0.0922368	2.75142	0.0703127
PTGS2	-0.883526	0.00774047	0.0922368	-2.75115	0.0703127
PSMF1	-0.704541	0.0077625	0.0922964	-2.75011	0.0703373
LIPA	-0.349454	0.0077635	0.0922964	-2.75006	0.0703373
FAM102A	-0.506928	0.00780855	0.0927243	-2.74793	0.0707075
OSBP2	-1.23121	0.00781852	0.092735	-2.74746	0.0707075
BMF	-0.411618	0.00782775	0.0927371	-2.74703	0.0707075
ABCC1	-0.245314	0.00785501	0.0929263	-2.74575	0.0708652
MT-ND3	-0.538407	0.00786188	0.0929263	-2.74543	0.0708731
BCL2A1	0.940459	0.00787895	0.0929358	2.74463	0.0708821
MED8	0.198505	0.00788377	0.0929358	2.7444	0.0708821
OS9	0.359961	0.00789432	0.0929358	2.74391	0.0708821
CCDC137	0.232306	0.007899	0.0929358	2.74369	0.0708821
VAV2	-0.554659	0.00796041	0.0934705	-2.74084	0.0713728
ISY1	0.237818	0.00796271	0.0934705	2.74073	0.0713728
SIK2	-0.234453	0.00797787	0.0935412	-2.74003	0.071424
OXSR1	-0.29019	0.00799865	0.09358	-2.73907	0.071424
FDPS	0.306177	0.00799946	0.09358	2.73904	0.071424
CARS2	0.261344	0.00803908	0.0938398	2.73722	0.0715416
CD2BP2	0.25806	0.00804	0.0938398	2.73717	0.0715416
JAZF1	-0.59405	0.00806945	0.0940762	-2.73582	0.0717551
VNN1	0.906641	0.00809394	0.0942543	2.73471	0.0719901
THEMIS	-0.851315	0.00812859	0.0945503	-2.73313	0.0722467
TEF	-0.514832	0.00816159	0.0948263	-2.73164	0.0723851
TRIT1	-0.28894	0.00818637	0.0950064	-2.73052	0.0725453
HEATR3	-0.375561	0.00820313	0.0950931	-2.72976	0.0725878
GLUD1	-0.24832	0.00823936	0.095405	-2.72813	0.0728425
DAZAP2	-0.277621	0.00829874	0.0959841	-2.72548	0.0732795
PAIP2	-0.290925	0.00834768	0.096369	-2.7233	0.073596
B4GALT5	0.488677	0.00835085	0.096369	2.72316	0.073596
BAZ1A	0.410635	0.00836492	0.0964226	2.72254	0.0736516
TNFRSF13C	-0.718731	0.00837838	0.0964691	-2.72194	0.0737071
MAF1	-0.609732	0.00840268	0.0966402	-2.72087	0.0737916
GBP4	0.757359	0.00842629	0.0967758	2.71983	0.0739413
CD93	-0.482348	0.00843337	0.0967758	-2.71952	0.0739455
TIGD3	-0.799316	0.00846495	0.0970294	-2.71814	0.0741566
SLC39A10	-0.583001	0.00847631	0.0970509	-2.71764	0.0741566
SELENBP1	-1.54062	0.00851101	0.0973394	-2.71613	0.0743414
KCNH2	-1.00041	0.0085285	0.0974305	-2.71537	0.0744174
RRNAD1	0.24495	0.00855078	0.0974977	2.7144	0.0744463
NFKBIB	0.335929	0.00855343	0.0974977	2.71429	0.0744463
BCL2L13	-0.32962	0.00857094	0.0975224	-2.71353	0.0744463
POLL	-0.701819	0.00857465	0.0975224	-2.71337	0.0744463
PANK2	0.213733	0.00859587	0.097552	2.71245	0.0745037
FAN1	-0.339342	0.00859631	0.097552	-2.71243	0.0745037
LBH	-0.570086	0.00864086	0.0979489	-2.71051	0.0747366
QARS	-0.245376	0.00866607	0.098126	-2.70943	0.0748831
CEACAM3	0.482152	0.0086931	0.0983233	2.70828	0.0749863
CC2D1B	0.212913	0.00870539	0.0983536	2.70775	0.075025
ZNF74	-0.384132	0.00871651	0.0983706	-2.70728	0.0750494
RNF123	-0.660643	0.00876745	0.0988366	-2.70511	0.0754087
ABCC5	-0.426638	0.0088014	0.0990349	-2.70368	0.075556
OSTF1	0.248692	0.0088074	0.0990349	2.70343	0.075556
ETS1	-0.470078	0.00881407	0.0990349	-2.70314	0.0755583
LRPAP1	0.377334	0.00883729	0.099187	2.70217	0.0756955
TBX19	0.314479	0.0088552	0.0992236	2.70141	0.0757211
ALPK1	0.361057	0.00885994	0.0992236	2.70121	0.0757211
PSMA7	0.255355	0.00889508	0.0995082	2.69974	0.0759568
OPN3	-0.422906	0.00895041	0.100018	-2.69744	0.0764533
TNS1	-1.35761	0.00898118	0.100252	-2.69616	0.0766029
SNX30	-0.444627	0.00905766	0.100929	-2.693	0.0772252
BCL2L1	-1.06766	0.00906156	0.100929	-2.69284	0.0772252
ZFYVE21	-0.263644	0.00914774	0.101779	-2.68931	0.0779434
MRPS18A	0.332955	0.00916221	0.101829	2.68872	0.0779572
PDSS1	0.443311	0.00918211	0.101939	2.68791	0.0780482
DTD1	-0.240193	0.00921464	0.102128	-2.6866	0.0781805
CELF1	0.24762	0.0092191	0.102128	2.68642	0.0781805
KCNJ15	0.414131	0.00925121	0.102373	2.68512	0.0783899
TMUB2	0.279568	0.00930611	0.10287	2.68291	0.0786967
CASD1	-0.534062	0.0093726	0.103493	-2.68025	0.0791496
STX10	0.31248	0.00940553	0.103745	2.67894	0.0792805
SORT1	0.520882	0.00942032	0.10377	2.67835	0.079298
TUBB6	-0.532332	0.00942813	0.10377	-2.67804	0.079298
FPR1	0.473739	0.0094521	0.103871	2.67709	0.0793968
FAM13A	-0.316196	0.00946655	0.103871	-2.67652	0.0793968
HAUS4	0.417395	0.00947005	0.103871	2.67638	0.0793968
ANGEL1	-0.350214	0.00947791	0.103871	-2.67607	0.0794089
GMPR2	0.248838	0.00953064	0.104266	2.674	0.0797994
PFDN6	0.3188	0.00953424	0.104266	2.67386	0.0797994
RCE1	0.230156	0.00955865	0.104421	2.6729	0.0799215
OGFRL1	-0.516623	0.00958947	0.104549	-2.67169	0.0799995
SIN3A	-0.236361	0.00959083	0.104549	-2.67164	0.0799995
TAF12	0.22021	0.00962888	0.104852	2.67016	0.0802587
FAM210B	-1.10172	0.00966279	0.10504	-2.66884	0.0803781
RBM25	0.259127	0.00966666	0.10504	2.66869	0.0803781
SLC35D2	-0.253841	0.00968005	0.105054	-2.66817	0.0803781
KLF12	-0.617729	0.00968848	0.105054	-2.66785	0.0803781
SFT2D1	0.280966	0.00970899	0.105165	2.66706	0.0804848
GPR146	-1.11221	0.00973869	0.105376	-2.66591	0.0806803
BCL2L12	0.317368	0.00976498	0.105548	2.6649	0.0807592
LRRC29	0.392351	0.00980172	0.105635	2.66349	0.0808244
RPRD1B	-0.277097	0.00980418	0.105635	-2.6634	0.0808244
AIDA	-0.516823	0.00980471	0.105635	-2.66338	0.0808244
PRNP	-0.577745	0.00981431	0.105635	-2.66301	0.0808279
MVB12B	0.346149	0.00984395	0.105783	2.66188	0.0809504
R3HCC1L	0.216115	0.00984869	0.105783	2.6617	0.0809504
ANO6	-0.353739	0.0098602	0.105796	-2.66126	0.0809606
MALT1	-0.431088	0.00989029	0.105862	-2.66012	0.0811008
BLOC1S1	0.486352	0.00993454	0.105862	2.65844	0.0811008
NPAT	-0.290366	0.00993579	0.105862	-2.65839	0.0811008
CRYL1	-0.351145	0.00994783	0.105862	-2.65794	0.0811008
PLXNB2	-0.47278	0.00994989	0.105862	-2.65786	0.0811008
CNNM3	-0.297409	0.00995172	0.105862	-2.65779	0.0811008
HLA-DRA	-0.619273	0.00995989	0.105862	-2.65748	0.0811008
RGL4	0.701309	0.00996342	0.105862	2.65735	0.0811008
CCDC149	-0.490557	0.00997836	0.105862	-2.65679	0.0811008
ATP6V1A	-0.343305	0.00997961	0.105862	-2.65674	0.0811008
SLC14A1	-1.24202	0.00998517	0.105862	-2.65653	0.0811008
HBA2	-1.33497	0.00999051	0.105862	-2.65633	0.0811008
NAIF1	0.226044	0.010017	0.106033	2.65534	0.0812044
TMEM8B	-0.429632	0.010056	0.106336	-2.65387	0.0814415
FOXO3	-0.754642	0.010072	0.106395	-2.65328	0.0815044
ITK	-0.595765	0.010121	0.106611	-2.65145	0.0817216
WIPF2	0.330695	0.0101224	0.106611	2.6514	0.0817216
PDE8A	-0.347384	0.0101292	0.106611	-2.65115	0.0817216
ARNTL	-0.326113	0.0101341	0.106611	-2.65097	0.0817216
ZNF230	0.363257	0.0102366	0.107499	2.64718	0.0824436
TNFRSF8	-0.403336	0.0102395	0.107499	-2.64707	0.0824436
FAM129C	-0.838798	0.0103173	0.108205	-2.64422	0.0830556
QTRTD1	-0.298166	0.010348	0.108416	-2.6431	0.0832886
GPT2	0.687521	0.0103829	0.108671	2.64183	0.0835278
NADK	0.329129	0.0104014	0.108681	2.64116	0.0835687
WDR82	-0.171109	0.0104052	0.108681	-2.64102	0.0835687
WARS	0.517803	0.0104294	0.108823	2.64015	0.0836485
SGMS2	-0.632045	0.0105916	0.110403	-2.63432	0.0848861
ADAM28	-0.540975	0.010619	0.110428	-2.63335	0.0848861
GALNT14	0.642902	0.0106247	0.110428	2.63314	0.0848861
WSB1	0.52203	0.0106264	0.110428	2.63308	0.0848861
CD86	-0.494968	0.0106373	0.11043	-2.63269	0.0849182
GUCD1	-0.408916	0.0106868	0.110677	-2.63094	0.0851974
MXD4	-0.489783	0.0106869	0.110677	-2.63094	0.0851974
EIF2S3	-0.158961	0.0106936	0.110677	-2.6307	0.0851974
RASA3	-0.34045	0.0107226	0.110865	-2.62968	0.0853925
SPATA33	0.269842	0.0107885	0.111434	2.62736	0.0857571
ELK3	-0.445691	0.0108421	0.111875	-2.62548	0.0860948
TMEM218	-0.246302	0.0108652	0.112	-2.62468	0.0862819
PRKRA	-0.238977	0.0108788	0.112028	-2.6242	0.0863557
PARP11	0.444826	0.0108931	0.112062	2.62371	0.0863557
RBM15B	-0.194724	0.0110057	0.113106	-2.61981	0.0872114
USP12	-0.927433	0.0110505	0.113431	-2.61827	0.0874421
SNRNP35	0.244989	0.0110634	0.113431	2.61783	0.0874484
LZTFL1	-0.498895	0.011088	0.113431	-2.61699	0.0874484
FAM46C	-1.03128	0.0110917	0.113431	-2.61686	0.0874484
METTL20	0.425987	0.0110927	0.113431	2.61683	0.0874484
TRMU	0.233765	0.0111111	0.113506	2.6162	0.0875033
CHN2	-0.499248	0.0111341	0.113628	-2.61542	0.0876032
ZKSCAN1	0.180607	0.0111478	0.113655	2.61495	0.0876256
WNK1	-0.57484	0.0112033	0.114008	-2.61306	0.0878825
ACOT8	0.255457	0.0112048	0.114008	2.61301	0.0878825
SAT1	0.432863	0.0112439	0.114101	2.61169	0.088019
CITED2	-0.423076	0.011245	0.114101	-2.61165	0.088019
ZNF41	-0.393904	0.0112474	0.114101	-2.61157	0.088019
WWP1	-0.444468	0.0112689	0.114207	-2.61085	0.0880921
NUDT4	-0.777653	0.0113068	0.114353	-2.60957	0.0881978
NMT1	0.211235	0.0113106	0.114353	2.60945	0.0881978
FDXR	0.451445	0.0113169	0.114353	2.60923	0.0881978
DUSP10	-0.367941	0.0113288	0.114361	-2.60883	0.0881978
MTPN	-0.657835	0.0113703	0.114628	-2.60744	0.0883874
KIAA1324	-0.865353	0.0113776	0.114628	-2.6072	0.0883874
HBB	-1.29505	0.0114084	0.114824	-2.60617	0.0885487
TRPC4AP	0.213519	0.0114855	0.115442	2.60361	0.0890245
TMEM79	0.257471	0.0114989	0.115442	2.60317	0.0890245
FCRLA	-0.850294	0.0115036	0.115442	-2.60301	0.0890245
KCTD6	-0.31845	0.0115177	0.11547	-2.60255	0.0890451
TFDP1	-0.593632	0.0115419	0.115599	-2.60175	0.0891797
C20orf194	-0.364525	0.0115833	0.115802	-2.60038	0.0893026
CAPN3	0.464191	0.0115848	0.115802	2.60034	0.0893026
ZDHHC7	-0.222334	0.0116035	0.115876	-2.59972	0.0894429
ROCK2	0.332233	0.0116664	0.116391	2.59766	0.0898983
CD300LB	-0.44748	0.0116809	0.116413	-2.59719	0.0899319
DYSF	0.457489	0.0116913	0.116413	2.59685	0.0899319
SEC14L1	-0.373303	0.0117057	0.116443	-2.59638	0.0899319
PTK2B	0.256991	0.0117247	0.116468	2.59576	0.0899395
MFHAS1	-0.470117	0.011731	0.116468	-2.59556	0.0899395
NAA15	0.211926	0.0118364	0.1174	2.59215	0.0907557
LILRA5	0.585586	0.0118606	0.117527	2.59137	0.090906
TRAF5	-0.426552	0.0118735	0.11754	-2.59095	0.0909558
AP5B1	0.451958	0.0119683	0.118269	2.58792	0.0913488
AGMAT	-0.396021	0.0119702	0.118269	-2.58786	0.0913488
MAN1C1	-0.540905	0.0120383	0.118827	-2.58569	0.0918475
LDLRAD4	-0.309539	0.0120758	0.119082	-2.5845	0.0920522
ZRANB1	-0.477255	0.0121216	0.11942	-2.58305	0.0922876
C7orf31	-0.319785	0.0121429	0.119514	-2.58238	0.0923358
MTFR1	-0.448508	0.0121777	0.119741	-2.58129	0.0925207
DEGS1	0.297481	0.0122	0.119846	2.58059	0.0925996
ZNF324B	-0.29355	0.0122213	0.119885	-2.57992	0.0926765
FYB	0.384137	0.0122274	0.119885	2.57973	0.0926765
S100A9	0.612042	0.0123612	0.121081	2.57556	0.0935666
HN1	0.364148	0.0123961	0.121306	2.57448	0.0937123
FAXDC2	-0.951217	0.0124481	0.121698	-2.57288	0.0939629
CASP4	0.292522	0.012482	0.121914	2.57184	0.0940462
PSKH1	-0.20716	0.0124984	0.121957	-2.57133	0.0940676
POU2F1	0.300055	0.0125107	0.121961	2.57096	0.0940705
SNED1	-0.509855	0.0125643	0.122367	-2.56932	0.0944799
DAPK3	0.319795	0.0126002	0.1226	2.56822	0.0946785
PLEKHB2	-0.231278	0.0126312	0.122612	-2.56728	0.0946785
PSMC1	0.230865	0.0126373	0.122612	2.56709	0.0946785
TRIM58	-1.26014	0.0126713	0.122612	-2.56606	0.0946785
TMEM203	-0.197745	0.0126797	0.122612	-2.56581	0.0946785
CBLL1	-0.320984	0.0126802	0.122612	-2.56579	0.0946785
GOLGA8A	-0.642644	0.0126971	0.122612	-2.56528	0.0946785
GNAS	-0.39372	0.0126982	0.122612	-2.56525	0.0946785
ZCCHC14	-0.320449	0.0127327	0.122612	-2.56421	0.0946785
CIR1	0.344174	0.0127357	0.122612	2.56411	0.0946785
TBC1D25	-0.33747	0.0127468	0.122612	-2.56378	0.0946785
SLC51A	0.623589	0.0127498	0.122612	2.56369	0.0946785
PLXDC1	-0.592698	0.01275	0.122612	-2.56368	0.0946785
PDE1B	0.366286	0.0127576	0.122612	2.56345	0.0946785
DENND1C	0.354614	0.0127691	0.122612	2.56311	0.0946929
ERF	-0.306782	0.012804	0.122832	-2.56206	0.0948954
BRWD3	-0.368121	0.0128237	0.122893	-2.56147	0.0949016
C1orf122	0.349174	0.012842	0.122893	2.56092	0.0949016
LDOC1	-0.59471	0.0128464	0.122893	-2.56079	0.0949016
PPIH	0.2551	0.0129104	0.12339	2.55888	0.0952784
FECH	-1.22588	0.0129921	0.123514	-2.55645	0.0954332
FAM134A	-0.416456	0.0129951	0.123514	-2.55636	0.0954332
RBM38	-0.899132	0.0130187	0.123514	-2.55567	0.0954332
TMX2	0.222944	0.0130203	0.123514	2.55562	0.0954332
NINJ2	-0.444322	0.0130248	0.123514	-2.55548	0.0954332
GPKOW	0.276223	0.0130251	0.123514	2.55548	0.0954332
XAB2	0.267591	0.013026	0.123514	2.55545	0.0954332
CEACAM21	0.436545	0.0130376	0.123514	2.55511	0.0954332
VPREB3	-0.964618	0.0130391	0.123514	-2.55506	0.0954332
SLC7A6	-0.273827	0.0130573	0.123514	-2.55452	0.0954332
P2RY10	-0.486682	0.0130772	0.123514	-2.55394	0.0954332
CYBA	0.384715	0.0130832	0.123514	2.55376	0.0954332
CCDC97	0.283434	0.0130834	0.123514	2.55376	0.0954332
CXCR6	-0.744929	0.0130922	0.123514	-2.5535	0.0954332
ADCY3	0.596519	0.0131288	0.123745	2.55242	0.0956626
LGALS2	-1.31943	0.0131414	0.12375	-2.55205	0.0956626
CPNE8	-0.61907	0.0132297	0.124466	-2.54947	0.0961161
MT1X	0.509187	0.0132513	0.124555	2.54884	0.096123
HLA-C	0.953613	0.0132997	0.12479	2.54744	0.0963575
MROH6	0.576069	0.0133064	0.12479	2.54724	0.0963575
RAB5B	-0.396656	0.0133129	0.12479	-2.54705	0.0963575
HRH2	0.502137	0.0133268	0.124806	2.54665	0.0963575
MSANTD2	-0.429966	0.0133689	0.124898	-2.54544	0.0964488
STARD3	0.239561	0.0133825	0.124898	2.54504	0.0964488
BAG1	-0.881243	0.0133835	0.124898	-2.54501	0.0964488
OTX1	-0.689225	0.0133854	0.124898	-2.54496	0.0964488
TFPT	0.332089	0.0134653	0.12546	2.54266	0.0969699
CAPN5	-0.817882	0.0134925	0.12546	-2.54188	0.0969699
NIT1	0.196651	0.0135014	0.12546	2.54163	0.0969699
UBB	-0.864079	0.0135165	0.12546	-2.5412	0.0969699
CNTROB	0.272833	0.0135276	0.12546	2.54088	0.0969699
DNTTIP1	0.276591	0.0135623	0.12546	2.53989	0.0969699
INIP	-0.179644	0.0135639	0.12546	-2.53984	0.0969699
LDLR	0.487028	0.0135673	0.12546	2.53975	0.0969699
ZNF587B	-0.274764	0.0135778	0.12546	-2.53945	0.0969699
COPG1	0.291283	0.0135791	0.12546	2.53941	0.0969699
HBG1	-1.41394	0.0135935	0.12546	-2.539	0.0969699
TXNRD2	-0.346181	0.0135937	0.12546	-2.539	0.0969699
SFXN5	0.296042	0.0136128	0.12546	2.53845	0.0969699
DERL2	0.224999	0.0136172	0.12546	2.53833	0.0969699
FAM43A	-0.355557	0.0136312	0.125475	-2.53793	0.0969699
SCIMP	-0.469355	0.0136898	0.125901	-2.53627	0.0972318
SREK1	0.21289	0.0137299	0.126157	2.53514	0.0973769
PHIP	0.296712	0.0137582	0.126304	2.53434	0.0975625
CTNND1	-0.306662	0.0137727	0.126324	-2.53394	0.0975737
ZC3H3	0.341579	0.0138106	0.126558	2.53287	0.0977877
PLEKHA1	-0.603257	0.0138481	0.126788	-2.53182	0.0979492
PRKAG1	0.180591	0.0138667	0.126845	2.5313	0.0979816
RNF181	0.340909	0.0138812	0.126861	2.5309	0.0979816
BCL9	-0.28216	0.0138933	0.126861	-2.53056	0.0979816
MSRB1	0.406433	0.0139199	0.126951	2.52982	0.0980393
CYP4F12	-0.550082	0.0139279	0.126951	-2.5296	0.0980393
KLF3	-0.487052	0.0139423	0.126969	-2.5292	0.0980393
PDCD4	-0.256968	0.0139599	0.126982	-2.52871	0.0980393
PPTC7	-0.491245	0.0139804	0.126982	-2.52814	0.0980393
GPSM1	-0.450792	0.0139855	0.126982	-2.528	0.0980393
PRKAR2A	0.235458	0.0139933	0.126982	2.52778	0.0980393
GPANK1	0.316921	0.0140157	0.127026	2.52716	0.0981206
IPO7	-0.368315	0.0140239	0.127026	-2.52694	0.0981206
RGS3	0.260376	0.0140539	0.127026	2.52611	0.0981206
ZNF791	0.248621	0.0140589	0.127026	2.52597	0.0981206
GCC1	0.260602	0.0140606	0.127026	2.52592	0.0981206
NCSTN	0.323507	0.0140914	0.127026	2.52507	0.0981206
IL10RB	0.257187	0.0140947	0.127026	2.52498	0.0981206
RFFL	-0.31307	0.01414	0.127026	-2.52374	0.0981206
SLC39A11	0.237282	0.0141561	0.127026	2.5233	0.0981206
SEC61A2	-0.345314	0.0141665	0.127026	-2.52301	0.0981206
NDRG2	-0.46282	0.0141748	0.127026	-2.52279	0.0981206
GPX1	-0.653139	0.0141772	0.127026	-2.52272	0.0981206
RNMT	-0.20349	0.0141818	0.127026	-2.52259	0.0981206
DUSP16	-0.434613	0.014188	0.127026	-2.52243	0.0981206
EIF1	-0.331531	0.0141937	0.127026	-2.52227	0.0981206
TBKBP1	0.466282	0.0142094	0.127026	2.52184	0.0981206
FUCA1	-0.349427	0.0142108	0.127026	-2.5218	0.0981206
PCMTD2	-0.674298	0.0142216	0.127026	-2.52151	0.0981206
CCDC61	0.2471	0.0143002	0.127617	2.51937	0.0986615
VPS72	0.247686	0.0144025	0.128418	2.5166	0.0992297
CASP10	0.26663	0.01448	0.128798	2.51451	0.0995166
ZNF385A	-0.533361	0.0144819	0.128798	-2.51446	0.0995166
CTSO	-0.38129	0.0144829	0.128798	-2.51443	0.0995166
PABPC4	-0.261224	0.0145206	0.128921	-2.51342	0.0996001
DHCR24	0.496033	0.0145219	0.128921	2.51339	0.0996001
PHF1	0.307233	0.0145347	0.128923	2.51305	0.0996001
TMEM204	-0.542606	0.0145493	0.128941	-2.51265	0.099626
ALKBH6	0.33868	0.0146086	0.129354	2.51107	0.0999318
PNPLA1	0.524991	0.0146608	0.129596	2.50968	0.100142
MARCKSL1	-0.416571	0.0146623	0.129596	-2.50964	0.100142
PIP4K2A	-0.568291	0.0146738	0.129596	-2.50934	0.100142
ADAT2	-0.429204	0.0147139	0.129676	-2.50828	0.100179
GRAP	-0.472095	0.0147171	0.129676	-2.50819	0.100179
DDX6	-0.42737	0.0147209	0.129676	-2.50809	0.100179
TOMM20	-0.338925	0.0147504	0.129824	-2.50731	0.100316
CHIC1	-0.55281	0.0147666	0.129855	-2.50688	0.100396
RABGGTA	0.267084	0.014801	0.130045	2.50598	0.100577
SLC25A35	0.284859	0.0148308	0.130196	2.50519	0.100751
FAM220A	-0.275585	0.014855	0.130296	-2.50456	0.100826
EIF2AK4	-0.228922	0.0149085	0.130567	-2.50315	0.101013
AKT1S1	-0.492606	0.0149114	0.130567	-2.50308	0.101013
BRCC3	-0.387223	0.0149352	0.130664	-2.50246	0.101088
MVB12A	0.321224	0.0149558	0.130732	2.50192	0.101178
PPP1CC	-0.283077	0.0149871	0.130894	-2.50111	0.101252
RASSF4	-0.372197	0.0150454	0.131292	-2.49959	0.101541
ENTPD5	-0.47358	0.0150737	0.131426	-2.49886	0.101653
FAM98C	0.226812	0.0150938	0.13149	2.49834	0.101699
TCP11L1	-0.235844	0.01515	0.131867	-2.49689	0.101952
LINC00694	0.599033	0.015165	0.131885	2.4965	0.101952
TSTD1	0.332219	0.0152129	0.131937	2.49527	0.101952
DCUN1D1	-0.621296	0.0152139	0.131937	-2.49524	0.101952
BAZ2B	0.328449	0.0152158	0.131937	2.49519	0.101952
VSTM1	0.59153	0.0152674	0.131937	2.49387	0.101952
SNAP23	-0.368991	0.0152772	0.131937	-2.49362	0.101952
BCL11B	-0.504919	0.0152777	0.131937	-2.49361	0.101952
ZNF710	-0.3162	0.0152785	0.131937	-2.49359	0.101952
RPL10	-0.364505	0.0152862	0.131937	-2.49339	0.101952
SMG5	0.310519	0.0152918	0.131937	2.49325	0.101952
RP11-644F5.10	0.389046	0.0152999	0.131937	2.49304	0.101952
TBL1X	-0.328942	0.015354	0.132292	-2.49166	0.102237
E2F6	-0.309769	0.0153923	0.132511	-2.49068	0.102429
FAM20B	-0.44191	0.0154409	0.132817	-2.48945	0.102653
SLC24A1	-0.290505	0.0155229	0.13339	-2.48738	0.103018
TMEM260	0.408805	0.0155334	0.13339	2.48711	0.103018
GBP5	0.74492	0.0155487	0.133409	2.48673	0.103029
TTC3	-0.25463	0.0155639	0.133427	-2.48634	0.103035
UBE2G2	-0.187411	0.015591	0.133473	-2.48566	0.103139
AGER	0.459272	0.0155996	0.133473	2.48545	0.103139
LILRB3	0.408177	0.0156084	0.133473	2.48523	0.103139
ZFYVE26	0.212261	0.0156355	0.133593	2.48455	0.103259
XPR1	-0.271634	0.015678	0.133748	-2.48348	0.103405
CD33	-0.347493	0.0156797	0.133748	-2.48344	0.103405
C9orf84	0.620523	0.015752	0.134064	2.48164	0.103669
UXS1	-0.221281	0.0157743	0.134064	-2.48108	0.103669
SUGP1	0.239231	0.0157803	0.134064	2.48093	0.103669
GPR108	0.313612	0.0157807	0.134064	2.48092	0.103669
FCHSD1	0.293238	0.0157823	0.134064	2.48088	0.103669
PLXNA2	-0.52829	0.0158268	0.134148	-2.47978	0.103759
KCTD10	-0.158052	0.0158422	0.134148	-2.4794	0.103759
CTU1	0.316597	0.0158582	0.134148	2.479	0.103759
CDV3	-0.250909	0.0158613	0.134148	-2.47893	0.103759
ARMC7	0.275501	0.0158682	0.134148	2.47875	0.103759
FAM193B	0.267298	0.0158707	0.134148	2.47869	0.103759
RBBP6	0.183815	0.0158952	0.134243	2.47809	0.103802
ASGR1	-0.506993	0.0159245	0.13438	-2.47736	0.103913
LFNG	-0.342522	0.0159428	0.134424	-2.47691	0.103913
RBMX2	0.212845	0.015995	0.134692	2.47563	0.104115
BRPF3	-0.259672	0.0160009	0.134692	-2.47548	0.104115
GNA12	-0.559568	0.0160521	0.135012	-2.47423	0.104397
MAGED2	0.314629	0.0160681	0.135035	2.47384	0.104428
SH3GL1	-0.261976	0.0161209	0.135368	-2.47255	0.104703
FBXO41	-0.342792	0.0161454	0.135463	-2.47195	0.104771
SRSF6	-0.256912	0.0162842	0.136515	-2.46859	0.105566
ANKRD42	-0.291005	0.0163273	0.136697	-2.46755	0.105709
CCND2	0.346682	0.0163417	0.136697	2.4672	0.105709
ZKSCAN5	0.163267	0.0163459	0.136697	2.4671	0.105709
ZNF692	0.289571	0.0163611	0.136712	2.46673	0.10576
LTB4R	0.332857	0.0164122	0.136817	2.46551	0.1058
UPF3B	0.264395	0.0164248	0.136817	2.4652	0.1058
TSPAN13	-0.580125	0.0164269	0.136817	-2.46515	0.1058
RNASEH1	0.206497	0.0164272	0.136817	2.46515	0.1058
CLCN6	-0.28261	0.0165213	0.137489	-2.4629	0.106351
ENOX2	-0.281519	0.0166055	0.137951	-2.46089	0.106707
ARID5B	0.33108	0.0166186	0.137951	2.46058	0.106707
LYRM1	0.400394	0.0166412	0.137951	2.46005	0.106707
LILRA6	0.403021	0.0166685	0.137951	2.4594	0.106707
EPHB4	-0.558305	0.01667	0.137951	-2.45937	0.106707
EFNB1	-0.364633	0.0166747	0.137951	-2.45925	0.106707
SYP	0.433809	0.0166917	0.137951	2.45885	0.106707
KDM3A	-0.33533	0.016693	0.137951	-2.45882	0.106707
AKAP1	-0.284131	0.016698	0.137951	-2.4587	0.106707
HOPX	-0.595746	0.0167767	0.138438	-2.45685	0.107166
PRKACB	-0.556856	0.0167841	0.138438	-2.45668	0.107166
MIIP	0.368889	0.016882	0.139134	2.45438	0.107773
EIF2S2	0.224171	0.0168986	0.139158	2.45399	0.107785
PLOD1	0.390342	0.0171127	0.140806	2.44902	0.109047
OTUB1	0.278838	0.0171261	0.140806	2.44871	0.109058
TAB2	-0.434411	0.0171686	0.140825	-2.44773	0.109139
SCAF8	-0.236819	0.0171784	0.140825	-2.4475	0.109139
RCBTB2	-0.408621	0.0171785	0.140825	-2.4475	0.109139
PHKA2	0.244395	0.0171835	0.140825	2.44739	0.109139
QSER1	-0.455365	0.0172638	0.141369	-2.44554	0.109611
PRMT6	-0.462455	0.017319	0.141708	-2.44428	0.10987
NBPF15	-0.474591	0.0173867	0.142096	-2.44273	0.110196
TREM1	-0.447296	0.0173941	0.142096	-2.44256	0.110196
PVRL2	0.821388	0.017433	0.1423	2.44168	0.110319
HDGF	-0.488496	0.0174659	0.142384	-2.44093	0.110412
CCNG1	-0.39991	0.0174711	0.142384	-2.44081	0.110412
MTMR11	-0.55457	0.0174896	0.142421	-2.44039	0.110468
NOD1	0.312775	0.0175142	0.142508	2.43984	0.110571
GZMK	-0.789552	0.0176448	0.143457	-2.43689	0.111429
SRI	0.17611	0.0176828	0.143542	2.43604	0.1115
TRMT61B	-0.333016	0.0176863	0.143542	-2.43596	0.1115
PC	-0.507238	0.0177103	0.143542	-2.43542	0.1115
SNX29	-0.399099	0.0177124	0.143542	-2.43538	0.1115
ADAMTSL4	0.379646	0.0177254	0.143542	2.43508	0.1115
RASSF3	-0.458668	0.0177446	0.143584	-2.43465	0.111545
UBE2Q2	-0.448042	0.0178457	0.144288	-2.4324	0.112153
PPP1R35	0.218818	0.0178833	0.144478	2.43156	0.112335
CD274	0.773246	0.0179006	0.144504	2.43118	0.112359
ZNF555	-0.370824	0.0179233	0.144573	-2.43068	0.112433
BECN1	-0.2541	0.0179891	0.144989	-2.42922	0.112732
TSNARE1	-0.32511	0.0180694	0.145522	-2.42745	0.113066
PFDN2	0.286114	0.0181156	0.145693	2.42643	0.113217
SNX33	-0.399938	0.0181233	0.145693	-2.42627	0.113217
PSMA3	0.306108	0.0181333	0.145693	2.42605	0.113217
DNAJC13	0.29778	0.0181635	0.145733	2.42538	0.113283
EBP	0.353596	0.0181668	0.145733	2.42531	0.113283
COA6	0.310318	0.0182416	0.146216	2.42368	0.113607
MRPL27	0.311534	0.0182556	0.146216	2.42337	0.113607
CD4	-0.586739	0.0182792	0.146291	-2.42286	0.11365
RAPGEF2	-0.498499	0.0183315	0.146594	-2.42172	0.113915
EIF2AK1	-0.625444	0.0183559	0.146675	-2.42119	0.114008
C1R	0.349379	0.0183875	0.146813	2.42051	0.114151
AC004824.2	0.62246	0.0184277	0.146997	2.41964	0.114331
METTL7A	-0.359231	0.0184393	0.146997	-2.41939	0.114331
MMP9	0.737539	0.018483	0.147082	2.41844	0.114407
IMPACT	-0.447868	0.01849	0.147082	-2.41829	0.114407
CRIP2	-0.757027	0.0184931	0.147082	-2.41823	0.114407
NEURL1	-0.743955	0.0186197	0.147974	-2.41551	0.115102
ARID5A	0.370793	0.0186991	0.14837	2.41381	0.115396
PINK1	-0.507917	0.0187037	0.14837	-2.41371	0.115396
MRPS11	0.252307	0.0187129	0.14837	2.41351	0.115396
PDP1	-0.684097	0.0187477	0.148531	-2.41277	0.115522
ZCRB1	0.299704	0.0187683	0.148579	2.41233	0.115558
CCDC85B	0.361133	0.0188115	0.148806	2.41141	0.115684
RPL7A	-0.301285	0.018839	0.148864	-2.41083	0.115731
LGALS3	-0.670192	0.0188616	0.148864	-2.41035	0.115731
PGBD2	-0.383883	0.0188625	0.148864	-2.41034	0.115731
TTYH3	-0.394588	0.0188968	0.148874	-2.40961	0.115758
MYO7B	-0.625089	0.018905	0.148874	-2.40944	0.115758
ASF1B	-0.349205	0.0189074	0.148874	-2.40939	0.115758
TNFSF8	-0.441898	0.0190162	0.149581	-2.40709	0.116291
BICD2	-0.36169	0.0190264	0.149581	-2.40688	0.116291
NOL3	0.379695	0.0191335	0.150244	2.40463	0.116832
ZNF219	-0.342517	0.0191402	0.150244	-2.40449	0.116832
EXOSC9	0.267624	0.0191902	0.150501	2.40345	0.117049
ZMYND11	-0.467738	0.0192234	0.150501	-2.40276	0.117049
TCP11L2	-0.660463	0.0192242	0.150501	-2.40274	0.117049
MTURN	-0.495475	0.0192317	0.150501	-2.40259	0.117049
PVR	-0.316796	0.0194193	0.151853	-2.3987	0.118181
MTMR12	-0.260353	0.0194403	0.151899	-2.39827	0.11822
ASCC1	0.239211	0.0194548	0.151899	2.39797	0.118223
FBXL16	-0.565998	0.0194941	0.152089	-2.39716	0.118404
GRN	0.397879	0.0195441	0.152364	2.39613	0.118669
FAM122A	-0.204054	0.0196101	0.152762	-2.39478	0.118993
ALDH1A1	-0.752307	0.0196289	0.152792	-2.3944	0.11903
ZBTB4	-0.298482	0.0196799	0.153072	-2.39336	0.119196
NHLRC3	0.274834	0.0197078	0.153173	2.39279	0.119292
VPS39	0.192842	0.0197808	0.15352	2.3913	0.119512
BTG1	-0.284546	0.0197986	0.15352	-2.39094	0.119512
DDRGK1	0.26883	0.0198168	0.15352	2.39057	0.119512
GRAMD4	-0.269285	0.0198209	0.15352	-2.39049	0.119512
C12orf49	-0.22176	0.0198274	0.15352	-2.39036	0.119512
BLVRB	-0.82228	0.0198854	0.153853	-2.38919	0.11973
TRAF1	-0.291166	0.0199248	0.15396	-2.38839	0.119964
RELB	0.418579	0.0199606	0.15396	2.38767	0.119964
FAHD1	-0.41687	0.0199723	0.15396	-2.38744	0.119964
MT1E	0.617458	0.0199726	0.15396	2.38743	0.119964
ACAD10	0.216083	0.0199825	0.15396	2.38723	0.119964
ARID4B	0.282642	0.0199895	0.15396	2.38709	0.119964
GBP3	0.632858	0.0200465	0.154201	2.38595	0.120116
DRG1	0.23254	0.0200641	0.154201	2.38559	0.120116
SUMF1	-0.244529	0.020066	0.154201	-2.38556	0.120116
S100A6	0.346878	0.0201116	0.154436	2.38464	0.120269
KIAA0232	-0.362953	0.0201747	0.154803	-2.38338	0.120499
KIAA0040	0.314844	0.0201958	0.154849	2.38296	0.12056
TRAT1	-0.725147	0.0202271	0.154891	-2.38234	0.12056
JAK1	-0.187058	0.0202334	0.154891	-2.38221	0.12056
ZNF787	0.334887	0.0202466	0.154891	2.38195	0.12056
KIF2A	-0.351005	0.0203226	0.15527	-2.38044	0.120947
FBXO7	-0.827558	0.0203276	0.15527	-2.38034	0.120947
USP9Y	-0.804726	0.0203417	0.15527	-2.38007	0.120947
PDE3B	-0.423022	0.0203894	0.155519	-2.37912	0.121155
UBE2L3	0.222704	0.0204051	0.155522	2.37881	0.121181
SAFB	0.254401	0.0204311	0.155605	2.3783	0.121235
MLLT6	0.326873	0.020483	0.155884	2.37728	0.121444
CITED4	0.562797	0.0205571	0.156312	2.37582	0.121769
SOGA1	-0.356538	0.0205731	0.156312	-2.37551	0.121769
TCF7	-0.524613	0.020585	0.156312	-2.37528	0.121769
CLEC4E	0.512815	0.0206041	0.156341	2.3749	0.121794
TSPAN18	-0.506856	0.0206854	0.156841	-2.37332	0.122145
FGFR1OP2	-0.643591	0.0207106	0.15686	-2.37282	0.122204
KLF13	-0.314287	0.0207253	0.15686	-2.37254	0.122204
PLEKHG3	-0.326095	0.0207338	0.15686	-2.37237	0.122204
CMPK1	-0.510296	0.0208162	0.157225	-2.37077	0.122521
SYNE1	0.324673	0.0208253	0.157225	2.3706	0.122521
RORA	-0.540801	0.0208282	0.157225	-2.37054	0.122521
KIAA0922	0.249823	0.0209345	0.157905	2.36848	0.123098
NAA50	-0.385985	0.0209491	0.157905	-2.3682	0.123141
AIM1	0.189535	0.0209898	0.158054	2.36742	0.123217
TMEM38A	0.384208	0.0209997	0.158054	2.36723	0.123217
CXXC1	0.236564	0.0210404	0.158244	2.36645	0.123326
GLCE	-0.426767	0.0210983	0.158562	-2.36534	0.123502
WIPI2	-0.249842	0.021155	0.158814	-2.36425	0.123729
TTF1	0.241973	0.0211689	0.158814	2.36398	0.123729
COX11	-0.22707	0.0211894	0.158814	-2.3636	0.123733
MTSS1	-0.40628	0.0211938	0.158814	-2.36351	0.123733
ATMIN	-0.252451	0.0212718	0.159167	-2.36202	0.124015
RORC	-0.57407	0.0212863	0.159167	-2.36175	0.124015
SURF6	-0.238614	0.0212876	0.159167	-2.36173	0.124015
ZFAND4	-0.462601	0.0213295	0.159364	-2.36093	0.124212
EIF4G2	-0.311774	0.0213574	0.159441	-2.3604	0.124212
TMEM234	0.294204	0.0213873	0.159441	2.35983	0.124212
MAPK8	-0.386825	0.0213935	0.159441	-2.35972	0.124212
STMN3	-0.342612	0.0214239	0.159441	-2.35914	0.124212
NDE1	-0.292172	0.0214273	0.159441	-2.35908	0.124212
RNF14	-0.555722	0.0214332	0.159441	-2.35897	0.124212
SEMA4A	0.417621	0.0214973	0.159612	2.35776	0.124392
GUSB	0.245433	0.0215001	0.159612	2.3577	0.124392
RPL3	-0.318547	0.021503	0.159612	-2.35765	0.124392
ID3	-0.500451	0.0215362	0.159677	-2.35703	0.124487
NFE2L3	-0.354054	0.021568	0.159677	-2.35643	0.124487
CEACAM4	0.431021	0.021572	0.159677	2.35635	0.124487
AAK1	0.398195	0.0215742	0.159677	2.35631	0.124487
DCUN1D4	-0.507255	0.0215906	0.159683	-2.356	0.12449
ABHD6	-0.274139	0.0216402	0.159791	-2.35507	0.124515
CD82	0.411239	0.0216429	0.159791	2.35502	0.124515
TCL1A	-1.27452	0.0216521	0.159791	-2.35485	0.124515
GSPT2	-0.319345	0.0217065	0.160005	-2.35383	0.124685
RASGRF2	-0.527341	0.0217123	0.160005	-2.35372	0.124685
KIAA1143	-0.280081	0.0217751	0.160309	-2.35255	0.12485
OPA1	-0.463552	0.0217848	0.160309	-2.35237	0.12485
C7orf73	-0.55548	0.0218296	0.160523	-2.35154	0.125054
RAD23A	-0.581131	0.0218522	0.160574	-2.35112	0.125094
HLA-B	0.449929	0.0218833	0.160687	2.35054	0.125153
VAV1	0.256792	0.021906	0.1607	2.35012	0.125178
SPI1	0.420404	0.0219164	0.1607	2.34993	0.125178
VCAN	-0.427758	0.0219569	0.160881	-2.34918	0.125334
MARS	0.212706	0.0219742	0.160893	2.34886	0.125355
AUH	-0.268712	0.022024	0.161142	-2.34794	0.125543
ALDH9A1	-0.206244	0.0221415	0.16165	-2.34578	0.125913
DHX57	-0.2561	0.02215	0.16165	-2.34563	0.125913
MAP2K4	-0.265552	0.022157	0.16165	-2.3455	0.125913
FAM117A	-0.609634	0.0221853	0.16165	-2.34498	0.125913
TMEM183A	-0.279505	0.0221965	0.16165	-2.34477	0.125913
CDC42SE2	-0.391257	0.022204	0.16165	-2.34464	0.125913
CDADC1	0.458514	0.0222147	0.16165	2.34444	0.125913
PGD	0.42809	0.0222311	0.16165	2.34414	0.125913
TBC1D14	-0.540006	0.0222356	0.16165	-2.34406	0.125913
AGAP6	-0.329035	0.0222646	0.161746	-2.34353	0.125964
TMEM175	0.241506	0.0222827	0.161763	2.3432	0.125964
ACP1	-0.490953	0.0223153	0.161885	-2.3426	0.126058
DAPK1	-0.40444	0.0223501	0.162022	-2.34197	0.126175
TMEM123	0.567099	0.0223844	0.162066	2.34135	0.12623
CEP152	0.25263	0.0223878	0.162066	2.34129	0.12623
NAPEPLD	-0.25884	0.022418	0.16217	-2.34074	0.126292
ZBTB47	-0.317831	0.0224491	0.162281	-2.34017	0.126381
PAX5	-0.764939	0.0224696	0.162314	-2.3398	0.126397
PDZK1IP1	-1.13521	0.022501	0.162426	-2.33923	0.126463
ATP6AP2	-0.272393	0.0225364	0.162567	-2.33859	0.126611
RAP2A	-0.56559	0.0226129	0.162917	-2.33721	0.126823
AP1S1	0.229558	0.0226197	0.162917	2.33709	0.126823
CHTF18	0.31751	0.0226327	0.162917	2.33686	0.126823
ALDH5A1	-0.696424	0.0226846	0.162929	-2.33592	0.126823
SLC22A23	-0.557066	0.0226923	0.162929	-2.33579	0.126823
BRD2	0.159144	0.0227072	0.162929	2.33552	0.126823
SSBP3	-0.481785	0.0227165	0.162929	-2.33535	0.126823
SAMSN1	0.548006	0.0227259	0.162929	2.33518	0.126823
ARHGAP22	-0.494611	0.0227299	0.162929	-2.33511	0.126823
MYBPC3	0.472999	0.0227901	0.163121	2.33403	0.126823
SLC27A1	-0.354033	0.022791	0.163121	-2.33402	0.126823
ZNF207	0.125368	0.0228316	0.163121	2.33329	0.126823
BMP6	-0.413835	0.022841	0.163121	-2.33312	0.126823
ABHD15	-0.281056	0.0228423	0.163121	-2.3331	0.126823
CCDC17	0.409035	0.0228679	0.163121	2.33264	0.126823
CLPX	-0.267321	0.0228908	0.163121	-2.33224	0.126823
SPAG9	-0.306201	0.0228965	0.163121	-2.33213	0.126823
APOBEC3B	0.680678	0.0229001	0.163121	2.33207	0.126823
NFE2L1	0.241922	0.0229799	0.163576	2.33065	0.12714
HLA-A	0.626742	0.0230711	0.163838	2.32904	0.127431
TMEM150A	-0.274917	0.0230775	0.163838	-2.32892	0.127431
RRBP1	0.37321	0.0230915	0.163838	2.32867	0.127431
NT5C3A	0.499396	0.0230934	0.163838	2.32864	0.127431
POLR2F	0.252838	0.0230968	0.163838	2.32858	0.127431
MFAP3L	-0.584864	0.0231685	0.163939	-2.32732	0.127567
FAM173B	-0.329122	0.023176	0.163939	-2.32718	0.127567
VPS51	-0.303724	0.0231819	0.163939	-2.32708	0.127567
CREB3	0.258965	0.0231881	0.163939	2.32697	0.127567
LCMT2	-0.288718	0.023191	0.163939	-2.32692	0.127567
FAM13B	-0.347896	0.0232268	0.164078	-2.32629	0.12768
KIAA2013	0.300811	0.0232464	0.164104	2.32594	0.127686
SRRD	-0.524116	0.0233385	0.164417	-2.32433	0.127841
TSSC1	0.222215	0.0233389	0.164417	2.32432	0.127841
ETFB	0.327716	0.0233389	0.164417	2.32432	0.127841
GFM1	-0.182603	0.0234702	0.165016	-2.32203	0.128304
ZBTB25	-0.374798	0.0234887	0.165016	-2.32171	0.128304
CBLB	-0.361768	0.0234993	0.165016	-2.32152	0.128304
FAM101B	-0.409789	0.0235019	0.165016	-2.32148	0.128304
SCYL3	0.188323	0.0235056	0.165016	2.32141	0.128304
PIK3IP1	-0.297907	0.0235208	0.165016	-2.32115	0.128319
ZZZ3	-0.495258	0.0235421	0.165053	-2.32078	0.128319
PRKRIR	-0.469862	0.0236392	0.16562	-2.31909	0.12871
TARS2	0.244997	0.0237289	0.166135	2.31755	0.129095
MARVELD1	-0.461913	0.0237873	0.16643	-2.31654	0.129321
ST6GALNAC4	-0.697655	0.023826	0.166469	-2.31587	0.129361
GLYCTK	0.214934	0.0238379	0.166469	2.31567	0.129361
TSSK6	0.218205	0.0238417	0.166469	2.3156	0.129361
CINP	0.234514	0.0238818	0.166582	2.31491	0.129428
GABARAPL2	-0.487915	0.0238905	0.166582	-2.31477	0.129428
HMGCL	0.230078	0.0239302	0.166746	2.31408	0.1296
C7orf49	0.307016	0.0240149	0.167125	2.31264	0.129977
RAD9A	0.269835	0.024029	0.167125	2.3124	0.129977
WDR26	-0.464649	0.0240336	0.167125	-2.31232	0.129977
CSRNP1	0.361767	0.0240509	0.167132	2.31202	0.129995
RIOK3	-0.73114	0.0240863	0.167264	-2.31142	0.130126
ACADSB	-0.379881	0.0241392	0.1675	-2.31052	0.130248
FAM216A	-0.323299	0.024153	0.1675	-2.31029	0.130248
DPM2	-0.698027	0.0242394	0.167985	-2.30882	0.130624
TRAK1	-0.20736	0.0243179	0.168268	-2.30749	0.130786
DOCK5	-0.327712	0.0243272	0.168268	-2.30734	0.130786
GPATCH3	0.230036	0.0243295	0.168268	2.3073	0.130786
PITHD1	-0.58838	0.0243509	0.168302	-2.30694	0.130786
ZNF696	-0.327234	0.0243947	0.168309	-2.3062	0.130786
NCF4	0.366055	0.024441	0.168309	2.30542	0.130786
RAB20	0.482652	0.0244421	0.168309	2.3054	0.130786
CCDC159	0.33388	0.0244439	0.168309	2.30537	0.130786
NSRP1	0.192736	0.0244607	0.168309	2.30509	0.130786
PPP1R7	0.273089	0.0244648	0.168309	2.30502	0.130786
FAM96B	0.212413	0.024467	0.168309	2.30498	0.130786
DCUN1D3	0.28386	0.0244851	0.16832	2.30468	0.130789
FUT8	-0.293356	0.0245217	0.168444	-2.30407	0.130869
TESC	-0.768887	0.0245373	0.168444	-2.3038	0.130869
SLC1A5	-0.763832	0.0245808	0.168444	-2.30308	0.130869
AKT1	-0.241323	0.0245909	0.168444	-2.30291	0.130869
CAMSAP1	-0.243879	0.0246037	0.168444	-2.30269	0.130869
RFX7	-0.406392	0.0246055	0.168444	-2.30266	0.130869
ALOX5AP	0.435598	0.0246183	0.168444	2.30245	0.130869
CYB561A3	-0.252853	0.0246418	0.168492	-2.30206	0.130925
MRPL28	0.304668	0.0247663	0.169231	2.29999	0.131516
NAA30	-0.391925	0.0248688	0.169818	-2.29829	0.131899
TPT1	-0.664393	0.0249459	0.170018	-2.29701	0.132024
EIF3A	-0.237251	0.024964	0.170018	-2.29671	0.132024
DDB1	-0.365823	0.0249687	0.170018	-2.29664	0.132024
FAM214A	-0.43676	0.0249696	0.170018	-2.29662	0.132024
CARM1	-0.548563	0.0249812	0.170018	-2.29643	0.132024
ARID3A	0.277893	0.0250036	0.170058	2.29606	0.132061
TPP1	0.280063	0.0251418	0.170785	2.29379	0.13256
LRG1	0.437704	0.0251439	0.170785	2.29376	0.13256
NPHP4	-0.256512	0.0252386	0.171314	-2.29221	0.132932
LSM14A	-0.176004	0.0252604	0.171349	-2.29185	0.132955
KRTCAP2	0.223635	0.0253156	0.171609	2.29095	0.133142
CCDC53	0.308352	0.0253964	0.172043	2.28964	0.133441
CC2D1A	0.308934	0.0254167	0.172067	2.28931	0.133441
CDK11B	0.215234	0.0254709	0.172274	2.28843	0.133563
NARS	-0.218924	0.0254836	0.172274	-2.28822	0.133563
SGSM2	-0.191237	0.0254978	0.172274	-2.28799	0.133563
CD226	-0.477795	0.0255166	0.172288	-2.28769	0.133563
ETV3	-0.265453	0.0255463	0.172374	-2.28721	0.13362
GSTK1	0.296096	0.0255954	0.172592	2.28642	0.133779
PHACTR1	0.397912	0.0256343	0.172664	2.28579	0.133806
CALHM2	-0.37324	0.0256454	0.172664	-2.28561	0.133806
TBL1XR1	-0.461018	0.0256622	0.172664	-2.28534	0.133806
CAMK2D	-0.411859	0.0256735	0.172664	-2.28516	0.133806
DRAXIN	0.491267	0.0256988	0.17272	2.28475	0.133829
TOM1L2	-0.214233	0.0257518	0.172963	-2.2839	0.134059
ATOX1	0.317972	0.0258421	0.173352	2.28245	0.134359
PRDX2	-0.746172	0.0258437	0.173352	-2.28243	0.134359
NAGK	0.286403	0.0258791	0.173476	2.28186	0.134453
CD40LG	-0.511626	0.025959	0.173898	-2.28059	0.134793
SIRT5	0.40962	0.026095	0.174695	2.27842	0.135403
MANBAL	0.26688	0.0262306	0.175488	2.27628	0.13592
UBC	0.407404	0.0262648	0.175579	2.27574	0.13592
CTSD	0.422361	0.026295	0.175579	2.27526	0.13592
SLC35E1	-0.175056	0.0263077	0.175579	-2.27506	0.13592
SLAMF7	0.44346	0.0263129	0.175579	2.27498	0.13592
CTSB	-0.36411	0.0263395	0.175643	-2.27456	0.135966
SESN1	-0.442161	0.0263718	0.175743	-2.27406	0.136021
SLC25A38	-0.450495	0.0264399	0.176082	-2.27299	0.136324
MRPS27	-0.215418	0.0264645	0.176132	-2.2726	0.136379
MOSPD3	0.403651	0.0264982	0.176242	2.27207	0.136484
FCER1G	0.453079	0.0265548	0.176503	2.27119	0.136689
UBE2G1	-0.205641	0.0266068	0.17659	-2.27038	0.136715
SLC12A6	-0.402179	0.0266262	0.17659	-2.27008	0.136715
MTAP	-0.230196	0.0266523	0.17659	-2.26967	0.136715
SRXN1	-0.532062	0.0266569	0.17659	-2.2696	0.136715
AGO2	-0.453174	0.0266852	0.17659	-2.26916	0.136715
MEAF6	-0.174623	0.0266884	0.17659	-2.26911	0.136715
SLC2A9	-0.379718	0.0266886	0.17659	-2.2691	0.136715
GALK1	0.331412	0.0267543	0.176889	2.26808	0.136891
SH3BP5	-0.435005	0.026778	0.176889	-2.26772	0.136891
TTLL4	-0.280524	0.0268015	0.176889	-2.26735	0.136891
TBCB	0.247384	0.0268138	0.176889	2.26716	0.136891
GTF3C5	0.208091	0.0268202	0.176889	2.26706	0.136891
TAPBPL	0.266978	0.0268526	0.176912	2.26656	0.136891
MS4A4A	0.690221	0.0268583	0.176912	2.26647	0.136891
POGLUT1	-0.2907	0.0269067	0.177066	-2.26573	0.136965
MT-CO2	-0.468543	0.0269163	0.177066	-2.26558	0.136965
DHX40	-0.274496	0.0271035	0.178123	-2.2627	0.137749
TGFBR2	-0.316061	0.0271117	0.178123	-2.26257	0.137749
MFSD1	-0.294331	0.0271463	0.1782	-2.26204	0.137809
PDLIM5	0.222997	0.0271583	0.1782	2.26186	0.137809
FCAR	0.475171	0.0272004	0.178362	2.26122	0.137882
MSRB2	0.417898	0.0272303	0.178444	2.26076	0.137935
SECTM1	0.471504	0.0272499	0.178458	2.26046	0.13795
TUBB1	-0.666948	0.027273	0.178495	-2.26011	0.138011
ZNF792	-0.321096	0.0274177	0.179327	-2.25791	0.138617
IGFBP2	0.935799	0.0274899	0.179648	2.25681	0.138749
HLX	0.346647	0.0275192	0.179648	2.25637	0.138749
CEP85L	-0.494799	0.0275381	0.179648	-2.25608	0.138749
TRABD2A	-0.486277	0.0275472	0.179648	-2.25594	0.138749
TMOD1	-1.11556	0.0275965	0.179648	-2.2552	0.138749
SPG21	-0.197739	0.0276068	0.179648	-2.25504	0.138749
HMGB2	0.525169	0.0276181	0.179648	2.25487	0.138749
SLC25A39	-0.998823	0.0276294	0.179648	-2.2547	0.138749
SIPA1L2	0.483973	0.0276373	0.179648	2.25458	0.138749
HBA1	-1.12143	0.0276454	0.179648	-2.25446	0.138749
AMT	0.275042	0.0276597	0.179648	2.25425	0.138749
AMD1	-0.278151	0.0276801	0.179666	-2.25394	0.138749
ROMO1	0.396748	0.0277096	0.179744	2.25349	0.138809
PSMC2	0.284353	0.027768	0.179935	2.25262	0.138888
PRAM1	0.365284	0.0277785	0.179935	2.25246	0.138888
SART1	0.324339	0.0277932	0.179935	2.25224	0.138888
FMNL3	-0.285238	0.0278095	0.179935	-2.252	0.138888
XXYLT1	-0.263694	0.0278276	0.179939	-2.25172	0.13891
AAAS	0.235486	0.0278578	0.180002	2.25127	0.138966
BRMS1	0.267748	0.0278732	0.180002	2.25104	0.138972
SRSF11	0.208182	0.0278998	0.180002	2.25064	0.138972
AGPAT2	0.319583	0.0279076	0.180002	2.25053	0.138972
FBXL15	0.286512	0.0279538	0.180186	2.24984	0.139117
IPP	0.207044	0.0279807	0.180244	2.24943	0.139147
CREB3L2	0.240994	0.027998	0.180244	2.24918	0.13915
ZNF831	-0.512512	0.0280248	0.180303	-2.24878	0.139192
SAP130	-0.225197	0.0280533	0.180373	-2.24835	0.139255
DET1	-0.244553	0.0281003	0.180485	-2.24765	0.139373
SERPINA1	0.428958	0.028106	0.180485	2.24757	0.139373
N6AMT1	-0.352556	0.0281487	0.180646	-2.24694	0.13946
ACP2	0.254158	0.0283667	0.181931	2.24371	0.140379
GLE1	0.125201	0.0284066	0.181986	2.24313	0.140423
ARIH2	-0.177314	0.0284244	0.181986	-2.24287	0.140423
FIG4	0.285013	0.0284286	0.181986	2.2428	0.140423
TUFT1	0.402447	0.0285142	0.18242	2.24155	0.140639
RBM3	-0.431976	0.0285864	0.182767	-2.24049	0.140903
SPIB	-0.679838	0.0286167	0.182847	-2.24005	0.140936
RNF145	0.23039	0.0286888	0.183193	2.23899	0.141127
ATP6V0E1	0.273551	0.0288008	0.183794	2.23736	0.141507
RAB3GAP2	0.241062	0.0288609	0.184063	2.23649	0.141729
UNC13D	0.269265	0.0289735	0.184666	2.23486	0.142169
ZBTB6	-0.549995	0.0290113	0.184791	-2.23431	0.142254
FUT7	0.38098	0.0290375	0.184843	2.23394	0.142274
DCUN1D2	-0.224872	0.0290805	0.185002	-2.23332	0.142367
TP53I11	0.383391	0.0291202	0.185017	2.23274	0.142367
KDM5B	0.211995	0.029125	0.185017	2.23267	0.142367
HSPBAP1	-0.231865	0.0291371	0.185017	-2.2325	0.142367
RNF214	-0.16054	0.0292171	0.185284	-2.23135	0.142527
WBP4	0.331763	0.0292258	0.185284	2.23123	0.142527
ANXA3	0.636725	0.029278	0.185284	2.23048	0.142527
ARSD	0.220146	0.0293124	0.185284	2.22998	0.142527
RNF4	-0.172603	0.0293208	0.185284	-2.22986	0.142527
PATZ1	-0.247978	0.0293432	0.185284	-2.22954	0.142527
ZNF217	-0.428534	0.029347	0.185284	-2.22949	0.142527
FAM134B	0.363103	0.0293572	0.185284	2.22934	0.142527
TBL2	0.203403	0.029358	0.185284	2.22933	0.142527
DPP9	0.165743	0.0293602	0.185284	2.2293	0.142527
MTR	-0.346698	0.0294594	0.185733	-2.22789	0.142937
ATHL1	0.426377	0.0294676	0.185733	2.22777	0.142937
PLD4	-0.782726	0.0294865	0.185737	-2.2275	0.142941
EID1	-0.400676	0.0295174	0.185818	-2.22706	0.143004
MRPS6	-0.230293	0.0295605	0.185908	-2.22645	0.143079
HEBP1	-0.428996	0.0295805	0.185908	-2.22616	0.143079
KLC4	0.248113	0.0295863	0.185908	2.22608	0.143079
FCER2	-0.815643	0.029608	0.185931	-2.22577	0.143098
ETAA1	-0.604154	0.0296304	0.185957	-2.22546	0.143121
MIS18BP1	-0.413789	0.029749	0.186369	-2.22378	0.143377
LIN37	0.295026	0.0297734	0.186369	2.22343	0.143377
ZBTB32	0.546319	0.0297775	0.186369	2.22337	0.143377
ZNF341	0.268335	0.0297804	0.186369	2.22333	0.143377
CMTR2	-0.496838	0.029787	0.186369	-2.22324	0.143377
TGIF1	-0.255433	0.0298751	0.186806	-2.222	0.143724
SERTAD1	0.337325	0.0299472	0.187124	2.22099	0.143986
HLA-E	0.304958	0.0299638	0.187124	2.22075	0.143986
CCDC174	0.147129	0.0299854	0.187124	2.22045	0.143986
POC1A	0.361749	0.0300221	0.187124	2.21994	0.143986
RSF1	0.185146	0.030023	0.187124	2.21992	0.143986
RPL10A	-0.304994	0.0300356	0.187124	-2.21975	0.143986
YWHAQ	-0.193115	0.0300543	0.187126	-2.21948	0.143986
RENBP	0.323106	0.0300772	0.187155	2.21916	0.143997
IP6K2	0.143973	0.0301609	0.187482	2.21799	0.144111
BPGM	-1.02601	0.0301891	0.187482	-2.2176	0.144111
DTX1	-0.519984	0.0302012	0.187482	-2.21743	0.144111
ZNF134	-0.223004	0.0302029	0.187482	-2.21741	0.144111
KCTD12	-0.492921	0.0302473	0.187643	-2.21679	0.144212
ST7L	0.284984	0.0302878	0.187781	2.21623	0.144281
CDKN1B	-0.328331	0.0303294	0.187925	-2.21565	0.144339
VAMP1	0.241075	0.0303571	0.187982	2.21526	0.144389
NDUFB9	0.282042	0.0304629	0.188504	2.2138	0.14477
C3orf17	-0.214219	0.0304781	0.188504	-2.21359	0.14477
KCTD9	-0.356261	0.0305287	0.188631	-2.21289	0.144793
PEX16	0.266404	0.0305546	0.188631	2.21253	0.144793
MMADHC	0.273788	0.0305673	0.188631	2.21236	0.144793
RPL23A	-0.302086	0.0305749	0.188631	-2.21225	0.144793
BAX	0.221143	0.0305931	0.188631	2.212	0.144793
BRD1	-0.322836	0.0306221	0.188631	-2.2116	0.144793
HNRNPA1	-0.179166	0.0306445	0.188631	-2.21129	0.144793
PGRMC1	-0.417455	0.0306461	0.188631	-2.21127	0.144793
TRIM17	0.326398	0.0307084	0.188844	2.21041	0.144939
TOX	-0.386204	0.0307425	0.188844	-2.20995	0.144939
RPS2	-0.272278	0.0307429	0.188844	-2.20994	0.144939
PMS2	-0.196704	0.030756	0.188844	-2.20976	0.144939
GLA	0.297359	0.0307729	0.188844	2.20953	0.144949
PPP1R11	0.309582	0.0308108	0.188963	2.20901	0.145022
CD96	-0.38859	0.0310724	0.190453	-2.20544	0.146094
DENND4A	-0.465478	0.0311052	0.190541	-2.20499	0.146177
NBEAL2	0.264924	0.0311307	0.190582	2.20465	0.146213
RUNX2	-0.38142	0.0311994	0.190869	-2.20372	0.146433
MRPL17	0.257187	0.0312148	0.190869	2.20351	0.146433
TFIP11	0.333422	0.0313036	0.191298	2.20231	0.146732
WDR81	-0.253271	0.0313459	0.191442	-2.20174	0.14683
MAPK14	0.380634	0.0313744	0.191502	2.20135	0.146843
IFRD2	-0.337748	0.0314671	0.191861	-2.2001	0.1471
COX5B	0.303501	0.0314708	0.191861	2.20005	0.1471
LACTB	0.291284	0.0315381	0.192126	2.19915	0.147258
TRAPPC4	0.182621	0.0315578	0.192126	2.19889	0.147258
TNFRSF25	-0.495315	0.0315778	0.192126	-2.19862	0.147258
CTC-479C5.12	0.284954	0.0315894	0.192126	2.19846	0.147258
ZDHHC8	-0.265439	0.0316517	0.192352	-2.19763	0.147386
NUP205	0.193395	0.031664	0.192352	2.19746	0.147386
IFI30	0.312283	0.0318738	0.193512	2.19467	0.148301
PRPF3	0.130767	0.0319398	0.193767	2.19379	0.148479
PTCD1	0.206301	0.0319612	0.193767	2.19351	0.148479
SARM1	-0.326024	0.0319728	0.193767	-2.19335	0.148479
CNOT7	-0.251093	0.031996	0.193794	-2.19304	0.148486
C10orf128	-0.481699	0.0320303	0.193887	-2.19259	0.148552
DLG4	-0.394596	0.0320599	0.193951	-2.1922	0.148606
SLFN13	0.264137	0.0321213	0.194208	2.19139	0.148717
IKZF3	-0.558519	0.0321855	0.194375	-2.19054	0.1489
PDE4B	-0.427912	0.032187	0.194375	-2.19052	0.1489
ARL6IP5	-0.283254	0.0322071	0.194382	-2.19026	0.148919
IL1RAP	-0.579047	0.032227	0.194388	-2.18999	0.148923
WAS	0.36427	0.0322825	0.194608	2.18926	0.149079
ARL10	-0.354469	0.0323395	0.194836	-2.18851	0.149258
CORO1A	0.268825	0.0323799	0.194917	2.18798	0.149306
LMO4	0.188086	0.0324089	0.194917	2.1876	0.149306
RPL15	-0.278423	0.0324164	0.194917	-2.18751	0.149306
DPP4	-0.537547	0.0324523	0.194917	-2.18704	0.149306
GLTSCR2	-0.334238	0.032456	0.194917	-2.18699	0.149306
ZNF438	0.364921	0.0324859	0.194917	2.1866	0.149306
PAF1	0.318025	0.0324862	0.194917	2.18659	0.149306
MFSD10	0.23598	0.0325142	0.194971	2.18623	0.149313
FBXL4	-0.363718	0.0325398	0.19501	-2.18589	0.149347
ADD2	-0.743168	0.0325868	0.195153	-2.18528	0.149494
RTCB	0.228471	0.0326165	0.195153	2.18489	0.149494
TADA3	0.255908	0.0326208	0.195153	2.18484	0.149494
VTI1A	0.158261	0.032682	0.195405	2.18404	0.149649
GAL3ST4	-0.445738	0.0327186	0.195509	-2.18356	0.149697
LIMD1	-0.257844	0.0328463	0.196158	-2.18191	0.150146
KIAA1191	-0.252209	0.0329366	0.196582	-2.18074	0.150493
EPB42	-1.06288	0.0330409	0.19709	-2.17939	0.15093
PER2	-0.269666	0.0331014	0.197336	-2.17862	0.151121
LY86	-0.404543	0.0331382	0.19744	-2.17814	0.151161
PAFAH1B1	0.149953	0.0331664	0.197493	2.17778	0.151171
CHD8	0.177586	0.0332772	0.198038	2.17636	0.151591
USP34	-0.302792	0.0334119	0.198724	-2.17464	0.15206
FICD	0.244334	0.0334533	0.198855	2.17411	0.152122
LMF2	0.198042	0.0335369	0.199016	2.17305	0.152223
ZSWIM3	0.192565	0.0335554	0.199016	2.17281	0.152223
ACSL3	0.261015	0.0335574	0.199016	2.17279	0.152223
ALG13	-0.360724	0.0335582	0.199016	-2.17278	0.152223
ZBTB3	0.161589	0.0337327	0.199935	2.17056	0.152982
OSM	0.454676	0.0337853	0.20011	2.1699	0.153098
TRMT5	-0.248914	0.0338018	0.20011	-2.16969	0.153098
LENG9	0.271886	0.0338208	0.20011	2.16945	0.153098
AKAP11	-0.465117	0.0338599	0.200225	-2.16896	0.153186
GTPBP3	-0.234541	0.0339795	0.200817	-2.16745	0.153553
PRPF38B	0.185603	0.0340113	0.200888	2.16705	0.153607
CD1D	-0.36882	0.0340406	0.200945	-2.16668	0.153645
TRANK1	0.355641	0.0341076	0.201195	2.16584	0.153815
PRKAR2B	-0.582731	0.0341222	0.201195	-2.16566	0.153815
GHITM	-0.212804	0.0343141	0.202174	-2.16326	0.154541
FKBP15	0.217655	0.0343436	0.202174	2.1629	0.154541
BCLAF1	-0.296343	0.0343772	0.202174	-2.16248	0.154541
ANKRD50	-0.469365	0.0343799	0.202174	-2.16244	0.154541
PURA	0.266815	0.0343945	0.202174	2.16226	0.154541
FOXO1	-0.254349	0.0344068	0.202174	-2.16211	0.154541
UQCRFS1	0.199273	0.0345172	0.202664	2.16074	0.154898
SBNO2	0.30907	0.0345296	0.202664	2.16058	0.154898
CEBPE	0.67464	0.0345851	0.202873	2.1599	0.155014
ZBED4	-0.24578	0.0346222	0.202903	-2.15944	0.155044
ZBTB2	-0.271627	0.0346299	0.202903	-2.15934	0.155044
UPF2	0.168799	0.0346985	0.20315	2.1585	0.155159
BTK	0.204225	0.0347117	0.20315	2.15833	0.155159
SLC25A13	-0.254904	0.0347775	0.203401	-2.15752	0.155322
SNRPB2	0.217849	0.0347944	0.203401	2.15731	0.155325
ZFP3	-0.382053	0.0348501	0.203552	-2.15663	0.155407
MICU1	0.269417	0.03486	0.203552	2.15651	0.155407
IKBIP	-0.323155	0.0348995	0.203573	-2.15602	0.155407
DMTN	-0.870946	0.0349033	0.203573	-2.15597	0.155407
NDUFS2	0.200922	0.0349281	0.203602	2.15567	0.155436
SON	0.147535	0.0349795	0.203785	2.15504	0.155561
BEX4	-0.282984	0.035018	0.2038	-2.15457	0.155561
TNPO3	0.227503	0.035022	0.2038	2.15452	0.155561
PTPN4	-0.421593	0.0350569	0.20381	-2.15409	0.155561
PTGDR2	-1.08768	0.0350634	0.20381	-2.15401	0.155561
PRMT5	0.282721	0.0351504	0.204148	2.15295	0.155781
LRFN1	0.426599	0.0351615	0.204148	2.15282	0.155781
RBMS1	0.238545	0.0352208	0.204376	2.15209	0.156026
HDAC10	0.336177	0.0352466	0.204411	2.15178	0.156026
ITGAM	0.287571	0.0352923	0.204527	2.15122	0.156059
ARID1B	-0.177466	0.0353068	0.204527	-2.15105	0.156059
CHMP1A	0.245531	0.035409	0.204827	2.14981	0.156304
FBXL14	-0.289889	0.0354481	0.204827	-2.14933	0.156304
ITGAL	0.263009	0.0354565	0.204827	2.14923	0.156304
CASP5	0.677587	0.035482	0.204827	2.14892	0.156304
ATP5SL	0.19495	0.0355135	0.204827	2.14854	0.156304
RAB5A	-0.344777	0.0355464	0.204827	-2.14814	0.156304
AIM1L	0.335842	0.0355799	0.204827	2.14774	0.156304
PKD1	-0.252412	0.0356125	0.204827	-2.14734	0.156304
ZNF200	0.273972	0.0356414	0.204827	2.14699	0.156304
ALOX15	-1.69412	0.0356456	0.204827	-2.14694	0.156304
GGA2	-0.19336	0.0356573	0.204827	-2.1468	0.156304
TTI2	0.2227	0.0356573	0.204827	2.1468	0.156304
PCTP	-0.26139	0.0356642	0.204827	-2.14672	0.156304
EIF1AD	0.127984	0.0356739	0.204827	2.1466	0.156304
RAB6A	-0.320856	0.0357012	0.204827	-2.14628	0.156304
HIST1H2BK	0.47228	0.0357073	0.204827	2.1462	0.156304
DIEXF	-0.245321	0.0357292	0.204827	-2.14594	0.156304
SLC25A43	-0.270207	0.0357384	0.204827	-2.14583	0.156304
ZBTB16	0.791049	0.0357429	0.204827	2.14577	0.156304
KRT1	-1.39713	0.0357587	0.204827	-2.14558	0.156304
ODC1	-0.425228	0.0358358	0.205154	-2.14466	0.156525
PRKAB2	-0.349667	0.0358943	0.205374	-2.14396	0.15668
KIFC3	0.498949	0.0359379	0.205509	2.14343	0.156762
C11orf95	-0.310304	0.0360699	0.206148	-2.14186	0.157318
DOK3	0.338658	0.0361633	0.206479	2.14074	0.157577
ATP6V1E1	0.184321	0.0361826	0.206479	2.14051	0.157577
SRSF5	-0.188516	0.0361922	0.206479	-2.1404	0.157577
TRIB3	0.375693	0.0362084	0.206479	2.14021	0.157577
ICT1	0.242785	0.0362569	0.20664	2.13963	0.157756
CAB39L	0.290734	0.0362897	0.206712	2.13924	0.157822
TIMMDC1	0.141446	0.0363162	0.206721	2.13893	0.157822
ZSCAN16	0.30959	0.0363459	0.206721	2.13857	0.157822
TOP3B	0.195093	0.0363518	0.206721	2.1385	0.157822
ZNF146	-0.412376	0.036399	0.206836	-2.13795	0.157933
PPM1L	-0.288989	0.0364161	0.206836	-2.13774	0.157933
SIN3B	-0.231162	0.0364328	0.206836	-2.13755	0.157933
MAP2K1	-0.232814	0.0364817	0.206999	-2.13697	0.158061
UBXN6	-0.739567	0.0365378	0.207203	-2.13631	0.158135
EBPL	0.231656	0.0365907	0.207388	2.13568	0.158244
SLFN12	0.341075	0.0366211	0.207445	2.13532	0.158289
MS4A7	-0.500452	0.0366462	0.207472	-2.13503	0.158299
IGF2BP2	-0.847848	0.0366851	0.207578	-2.13457	0.158351
FBRSL1	-0.162476	0.0367519	0.207841	-2.13379	0.158578
CBX1	-0.230843	0.0368046	0.207924	-2.13317	0.158635
ISCA2	0.206554	0.0368072	0.207924	2.13314	0.158635
IL1R2	0.741765	0.0368558	0.208029	2.13257	0.158715
ADNP	-0.250432	0.0368717	0.208029	-2.13238	0.158715
WDR3	-0.241595	0.0368871	0.208029	-2.1322	0.158715
ALAS2	-1.11443	0.0369151	0.208029	-2.13187	0.158715
FAM122B	-0.349073	0.0369274	0.208029	-2.13173	0.158715
GCLC	-0.602099	0.0369586	0.20809	-2.13137	0.158724
NUDT5	-0.242187	0.0370752	0.208632	-2.13001	0.159146
ERVK3-1	-0.260652	0.037181	0.209016	-2.12878	0.159433
MTG2	0.208838	0.0371843	0.209016	2.12874	0.159433
B4GALT4	0.376026	0.0372425	0.209205	2.12806	0.159528
CRISPLD2	0.424647	0.0372587	0.209205	2.12787	0.159528
SGPL1	-0.180187	0.0372908	0.20927	-2.1275	0.159572
RASGRP1	-0.44485	0.0374026	0.209752	-2.12621	0.15994
LUC7L3	0.216958	0.0374273	0.209752	2.12592	0.15994
SNAP29	0.162211	0.0374382	0.209752	2.1258	0.15994
CHKB	0.322407	0.0374587	0.209752	2.12556	0.159945
ARL14EP	-0.427485	0.0375368	0.209978	-2.12466	0.160156
VPS4A	0.200047	0.0375401	0.209978	2.12462	0.160156
ZNF561	-0.219316	0.0375837	0.210024	-2.12412	0.160211
BLOC1S4	-0.132384	0.0375894	0.210024	-2.12405	0.160211
TXNRD1	-0.291946	0.0376182	0.210071	-2.12372	0.160233
SERBP1	-0.164302	0.03772	0.210412	-2.12255	0.160363
HIST1H1C	0.561589	0.0377552	0.210412	2.12215	0.160363
CD200R1	-0.57335	0.0377588	0.210412	-2.12211	0.160363
C7orf55-LUC7L2	-0.175127	0.0377615	0.210412	-2.12208	0.160363
GYLTL1B	-0.574653	0.0378213	0.210631	-2.12139	0.160505
TOPORS	-0.320187	0.0378793	0.210839	-2.12073	0.160616
PEF1	0.242313	0.0379042	0.210863	2.12044	0.160616
ARHGAP10	-0.333807	0.0379248	0.210863	-2.12021	0.160616
SOCS3	0.514295	0.0379575	0.21093	2.11983	0.160634
DEF6	0.268891	0.0380528	0.211345	2.11875	0.160933
SLAIN2	-0.242258	0.0381318	0.211669	-2.11785	0.161159
ZNF614	-0.38073	0.0381586	0.211702	-2.11755	0.161159
ZNF548	-0.391864	0.0382175	0.211915	-2.11688	0.1613
IL17RA	0.269172	0.0382585	0.212027	2.11641	0.161357
BUD31	0.250666	0.0383384	0.212208	2.11551	0.161357
RGS10	-0.500591	0.0383771	0.212208	-2.11507	0.161357
MPP1	-0.558105	0.0383862	0.212208	-2.11497	0.161357
NUTM2G	0.425789	0.0384173	0.212208	2.11461	0.161357
MEX3C	-0.451129	0.0384514	0.212208	-2.11423	0.161357
TSN	-0.276889	0.0384516	0.212208	-2.11423	0.161357
SPIN1	-0.357631	0.0384587	0.212208	-2.11415	0.161357
GPATCH11	-0.372349	0.0384674	0.212208	-2.11405	0.161357
RECQL4	0.393749	0.0384911	0.212208	2.11378	0.161357
ANKMY1	-0.160806	0.038524	0.212208	-2.11341	0.161357
PRR13	0.260202	0.0385378	0.212208	2.11326	0.161357
RINL	0.15581	0.0385565	0.212208	2.11305	0.161357
RANBP10	-0.598162	0.0385791	0.212208	-2.11279	0.161357
CD22	-0.678897	0.0386003	0.212208	-2.11255	0.161357
DLGAP4	0.231469	0.0386021	0.212208	2.11253	0.161357
NECAP2	-0.162185	0.0386238	0.212213	-2.11229	0.161357
EIF1AY	-0.969773	0.0386683	0.212342	-2.11179	0.161503
TUBD1	0.186486	0.0386887	0.212342	2.11156	0.161506
SERTAD2	-0.39272	0.0387603	0.212612	-2.11076	0.161712
RBL2	-0.336049	0.0387977	0.212612	-2.11034	0.161712
CCDC71L	0.401281	0.038807	0.212612	2.11023	0.161712
PIK3R1	-0.326043	0.0388359	0.212612	-2.10991	0.161712
ANKRD13C	-0.424756	0.0388418	0.212612	-2.10984	0.161712
ZNF550	-0.461436	0.0388936	0.212702	-2.10926	0.161795
RHOQ	-0.358224	0.0388998	0.212702	-2.1092	0.161795
MTM1	-0.341744	0.0389286	0.212746	-2.10887	0.161826
DEF8	-0.226528	0.0389605	0.212807	-2.10852	0.161881
RTF1	0.211529	0.0390346	0.212998	2.10769	0.161964
DENND6A	-0.345723	0.0390371	0.212998	-2.10766	0.161964
C20orf24	0.230884	0.0390807	0.213098	2.10718	0.161974
RAP2B	-0.221394	0.0390972	0.213098	-2.107	0.161974
SET	-0.164598	0.039143	0.213235	-2.10649	0.162095
LANCL1	-0.34817	0.0392948	0.213933	-2.1048	0.162528
CSF1	0.432402	0.0393326	0.213933	2.10438	0.162528
UTP11L	0.194358	0.0393339	0.213933	2.10437	0.162528
CLIP4	-0.361663	0.0393677	0.213957	-2.104	0.16253
GLG1	0.20676	0.0393802	0.213957	2.10386	0.16253
TMEM91	0.347418	0.0394593	0.214216	2.10298	0.162674
TESPA1	-0.379382	0.0394697	0.214216	-2.10287	0.162674
KIAA0895L	0.31742	0.0395151	0.214349	2.10237	0.1628
PKD2	-0.480649	0.0395382	0.214361	-2.10211	0.162813
GNB2L1	-0.267534	0.039622	0.214536	-2.10119	0.162922
FGGY	0.319421	0.0396379	0.214536	2.10102	0.162922
FAM109A	-0.337416	0.0396737	0.214536	-2.10062	0.162922
CNOT10	0.165124	0.0396763	0.214536	2.1006	0.162922
TMEM9B	-0.212177	0.0396833	0.214536	-2.10052	0.162922
MON1B	0.165507	0.0397022	0.214536	2.10031	0.162922
ACO1	0.261917	0.0397265	0.214536	2.10005	0.162922
SCNM1	0.297682	0.0397383	0.214536	2.09992	0.162922
POP4	0.164971	0.0397814	0.214656	2.09944	0.16299
C19orf38	0.300874	0.0398604	0.214969	2.09858	0.16316
S100A11	0.408757	0.0398863	0.214995	2.0983	0.16319
MORF4L1	-0.160631	0.0399701	0.215334	-2.09738	0.163472
CCDC64	-0.441728	0.0400775	0.215646	-2.09621	0.163651
FLCN	-0.393149	0.0400853	0.215646	-2.09613	0.163651
RBBP9	-0.309927	0.0401039	0.215646	-2.09592	0.163651
RPS23	-0.385224	0.0401135	0.215646	-2.09582	0.163651
GFOD1	0.356645	0.0401334	0.215646	2.0956	0.163651
SUCLG1	0.166608	0.0401758	0.215761	2.09514	0.163762
WHSC1L1	-0.205349	0.0402184	0.21577	-2.09468	0.163774
ADAT3	0.287233	0.0402197	0.21577	2.09466	0.163774
RECQL5	0.200031	0.0402678	0.215881	2.09414	0.163811
SLC38A10	0.276986	0.040303	0.215881	2.09376	0.163811
CHCHD1	0.281208	0.0403037	0.215881	2.09375	0.163811
MFSD11	0.157785	0.040411	0.216343	2.09259	0.164152
ARRDC4	-0.643869	0.0405127	0.216774	-2.09149	0.164422
PCMTD1	-0.562055	0.0405692	0.216963	-2.09089	0.164518
ATF7IP2	-0.27215	0.0406463	0.217202	-2.09006	0.164654
FAM160A2	0.248877	0.0406565	0.217202	2.08995	0.164654
KEL	-0.884374	0.0407066	0.217346	-2.08941	0.164742
F5	0.352269	0.0407259	0.217346	2.0892	0.164742
BCL9L	-0.512638	0.0408151	0.217709	-2.08824	0.164963
PDE4DIP	-0.238172	0.0408984	0.21794	-2.08735	0.165125
DAP	-0.253578	0.0409079	0.21794	-2.08725	0.165125
ZNF839	0.188026	0.0409492	0.21794	2.08681	0.165125
NFIX	-0.817549	0.0409792	0.21794	-2.08649	0.165125
NDUFS6	0.285751	0.0409802	0.21794	2.08648	0.165125
PTK2	-0.386729	0.0409871	0.21794	-2.08641	0.165125
TOB2	-0.192026	0.0410075	0.21794	-2.08619	0.165127
ENGASE	-0.337442	0.0410401	0.218	-2.08584	0.165152
MTHFD1L	0.377602	0.0411022	0.218217	2.08518	0.165325
SASH3	0.211101	0.0412387	0.218744	2.08373	0.165637
TCEA1	-0.311711	0.0412443	0.218744	-2.08367	0.165637
CYB561D2	0.175382	0.0413248	0.219058	2.08281	0.165836
ABI2	-0.215519	0.041374	0.219205	-2.08229	0.165964
DENND3	0.279284	0.041475	0.219626	2.08122	0.166301
RBM10	0.200323	0.0415495	0.21974	2.08044	0.166317
CDK11A	0.519492	0.0415584	0.21974	2.08034	0.166317
INSL3	0.516718	0.0415725	0.21974	2.08019	0.166317
GNS	0.233296	0.0416008	0.21974	2.0799	0.166317
ZNF559	-0.333588	0.041644	0.21974	-2.07944	0.166317
RNF113A	0.178445	0.0416698	0.21974	2.07917	0.166317
DAD1	0.232595	0.0416956	0.21974	2.0789	0.166317
CDR2	-0.306009	0.0416972	0.21974	-2.07888	0.166317
NACA	-0.215335	0.0417008	0.21974	-2.07884	0.166317
NDOR1	0.219336	0.0417133	0.21974	2.07871	0.166317
PLD1	0.288759	0.0417694	0.21974	2.07812	0.166317
CSNK2A1	-0.169661	0.0417725	0.21974	-2.07809	0.166317
MAP4K5	-0.480603	0.0417756	0.21974	-2.07806	0.166317
CDC42BPB	-0.309268	0.0418182	0.219762	-2.07761	0.166317
KLC1	0.17994	0.0418347	0.219762	2.07744	0.166317
VASH1	-0.476623	0.0418546	0.219762	-2.07723	0.166317
DYM	-0.143708	0.041885	0.219762	-2.07691	0.166317
PI16	-0.667564	0.0419174	0.219762	-2.07657	0.166317
DNAJA4	-0.510751	0.041951	0.219762	-2.07622	0.166317
IPCEF1	-0.251127	0.0419551	0.219762	-2.07618	0.166317
ACACB	-0.273013	0.0419683	0.219762	-2.07604	0.166317
ZFP90	-0.230852	0.0419729	0.219762	-2.07599	0.166317
RUSC2	-0.369399	0.0420097	0.219842	-2.07561	0.166384
BTN3A3	0.374385	0.042058	0.219982	2.0751	0.166458
RNF141	-0.376314	0.0421119	0.220056	-2.07454	0.166458
FAM126A	-0.401295	0.0421205	0.220056	-2.07445	0.166458
RIC3	-0.34369	0.042155	0.220056	-2.07409	0.166458
HSPA6	0.375396	0.0421581	0.220056	2.07406	0.166458
MFSD9	0.428228	0.0422257	0.220205	2.07335	0.16653
STX17	0.24335	0.0422363	0.220205	2.07324	0.16653
C19orf54	0.247211	0.0422512	0.220205	2.07309	0.16653
TROAP	0.519476	0.0423499	0.220587	2.07206	0.166808
AURKAIP1	0.251144	0.0423675	0.220587	2.07188	0.166808
MPO	0.888936	0.0424168	0.220731	2.07137	0.166938
ZFHX3	-0.309131	0.0424506	0.220795	-2.07102	0.166971
PPCDC	0.314647	0.0424904	0.22089	2.07061	0.167047
SLC39A7	0.243126	0.0427115	0.22185	2.06833	0.167712
PSMB2	0.222496	0.0427185	0.22185	2.06825	0.167712
RBM43	0.33627	0.0428961	0.22266	2.06643	0.168317
RFX3	-0.406968	0.0429222	0.222682	-2.06616	0.168323
PAXIP1	-0.225635	0.0429894	0.222918	-2.06547	0.168454
ASNS	0.304648	0.0430167	0.222946	2.06519	0.168454
TNFAIP6	0.522006	0.0430424	0.222966	2.06493	0.168454
RP11-192H23.4	0.286111	0.043091	0.223053	2.06443	0.168454
ABCB1	-0.547288	0.0431027	0.223053	-2.06431	0.168454
DNAJC10	-0.346516	0.0431445	0.223099	-2.06388	0.168496
NDUFA12	0.231072	0.0431552	0.223099	2.06378	0.168496
FANCF	-0.284282	0.0432271	0.223237	-2.06304	0.168574
CCNJ	-0.361168	0.0432384	0.223237	-2.06293	0.168574
TMBIM1	-0.195255	0.0432473	0.223237	-2.06284	0.168574
SAMD9	0.505464	0.0433009	0.223401	2.06229	0.168685
NBPF10	0.263294	0.0434223	0.223812	2.06106	0.169008
SOX4	-0.37934	0.0434243	0.223812	-2.06104	0.169008
CEP135	0.298083	0.0435117	0.224114	2.06015	0.169173
TPRG1L	-0.252106	0.0435267	0.224114	-2.06	0.169173
PRKCA	-0.289042	0.0436153	0.224458	-2.0591	0.169488
ZFPL1	0.202339	0.0437109	0.224699	2.05813	0.169696
TCN2	0.58885	0.0437155	0.224699	2.05809	0.169696
RECK	-0.290262	0.0437355	0.224699	-2.05789	0.169696
CDK19	-0.250867	0.0437813	0.224699	-2.05742	0.169696
STARD10	0.406566	0.0437905	0.224699	2.05733	0.169696
ZNF317	-0.156149	0.043794	0.224699	-2.0573	0.169696
C1orf109	-0.394581	0.0439266	0.225178	-2.05596	0.170041
STYX	-0.371633	0.0439313	0.225178	-2.05591	0.170041
H6PD	0.253096	0.0440381	0.225524	2.05484	0.170278
USP6NL	-0.320226	0.0440593	0.225524	-2.05463	0.170278
MYC	-0.373284	0.0440649	0.225524	-2.05457	0.170278
NCKAP1L	0.252428	0.0440979	0.22558	2.05424	0.170296
DMAP1	0.179697	0.0441347	0.225656	2.05387	0.170363
PSMB3	0.310068	0.0442169	0.225963	2.05305	0.170611
TMEM205	0.269982	0.0443384	0.226374	2.05184	0.170939
LRP1	-0.434791	0.0443429	0.226374	-2.05179	0.170939
TIMP2	0.280325	0.0443698	0.226374	2.05152	0.170939
GIMAP6	-0.358339	0.0443857	0.226374	-2.05137	0.170939
ABHD17B	-0.188926	0.0444411	0.226543	-2.05081	0.171025
PTMA	-0.183834	0.0445018	0.22667	-2.05021	0.171106
ICA1	0.414402	0.0445102	0.22667	2.05013	0.171106
ARFGAP1	0.165907	0.0445726	0.226875	2.04951	0.171249
RAP1GDS1	-0.166284	0.0447248	0.227536	-2.048	0.171753
ZSCAN2	-0.218984	0.0447726	0.227666	-2.04753	0.171889
POLD4	0.238186	0.0448238	0.227814	2.04702	0.171968
MLLT11	-0.319819	0.0449239	0.228182	-2.04603	0.172269
UBOX5	0.273173	0.0449409	0.228182	2.04586	0.172269
SIRT1	-0.367207	0.0449738	0.228236	-2.04554	0.172306
RIN3	0.318036	0.0450378	0.228447	2.04491	0.172455
IL11RA	-0.337396	0.0451104	0.228702	-2.0442	0.1726
C19orf35	0.36909	0.045201	0.229048	2.04331	0.172816
GSN	0.404342	0.0452816	0.229343	2.04252	0.173057
ARHGEF12	-0.712907	0.0454108	0.229699	-2.04125	0.173281
NOA1	-0.149271	0.0454547	0.229699	-2.04082	0.173281
KIAA0226L	-0.472166	0.0454768	0.229699	-2.04061	0.173281
TRAPPC3	0.169219	0.0454915	0.229699	2.04047	0.173281
PREB	0.186884	0.045495	0.229699	2.04043	0.173281
MFAP1	0.163029	0.0455251	0.229699	2.04014	0.173281
RNF114	0.196739	0.0455285	0.229699	2.0401	0.173281
TMEM208	0.244216	0.0455314	0.229699	2.04008	0.173281
NACC2	-0.287617	0.0456984	0.230226	-2.03845	0.173592
CFLAR	0.262998	0.0457001	0.230226	2.03843	0.173592
MYPOP	0.226539	0.0457208	0.230226	2.03823	0.173592
PAPD7	-0.21643	0.0457259	0.230226	-2.03818	0.173592
TSPYL1	-0.188986	0.0457706	0.230229	-2.03775	0.173592
DCHS1	-0.541558	0.045804	0.230229	-2.03743	0.173592
PADI4	0.374493	0.0458132	0.230229	2.03734	0.173592
PPHLN1	-0.180111	0.0458164	0.230229	-2.03731	0.173592
HNRNPH1	-0.206454	0.045893	0.230501	-2.03656	0.173834
PRDX6	-0.484503	0.0460594	0.231118	-2.03496	0.174295
ITGA4	-0.472766	0.046061	0.231118	-2.03494	0.174295
ATXN7L1	0.152166	0.046201	0.231707	2.03359	0.174761
C2orf47	0.202945	0.0462782	0.23198	2.03285	0.174968
CRIM1	-0.240871	0.0463423	0.232188	-2.03223	0.175091
SLC7A7	-0.330913	0.0465526	0.233019	-2.03022	0.175603
GLRX5	-0.790515	0.0465553	0.233019	-2.03019	0.175603
FAM208B	-0.310604	0.0465765	0.233019	-2.02999	0.175603
CRY1	-0.359226	0.0466947	0.233496	-2.02886	0.175992
POLR2M	-0.352774	0.0467591	0.233704	-2.02825	0.176111
TBRG1	0.156051	0.0468096	0.233745	2.02777	0.176111
BLK	-0.567711	0.0468282	0.233745	-2.02759	0.176111
SLC9A8	0.293023	0.0468403	0.233745	2.02747	0.176111
PIAS4	0.19455	0.0468587	0.233745	2.0273	0.176111
SCAP	-0.247716	0.0469004	0.23378	-2.0269	0.176111
DIMT1	-0.237289	0.046955	0.23378	-2.02638	0.176111
SHKBP1	0.380466	0.0469661	0.23378	2.02628	0.176111
RAB30	-0.413007	0.0469829	0.23378	-2.02612	0.176111
SUOX	0.225041	0.0470003	0.23378	2.02595	0.176111
ZNF691	0.175411	0.0470026	0.23378	2.02593	0.176111
WDR45	-0.376551	0.0470532	0.233788	-2.02545	0.176112
IPO13	0.197329	0.0470638	0.233788	2.02535	0.176112
ANO10	0.322722	0.0470728	0.233788	2.02527	0.176112
SDPR	-0.655807	0.0471372	0.23393	-2.02466	0.176195
TCF20	-0.195712	0.0471623	0.23393	-2.02442	0.176195
ZNF227	-0.228322	0.04717	0.23393	-2.02435	0.176195
MTA1	-0.21635	0.0472423	0.234175	-2.02367	0.176317
CBX6	0.192286	0.0473773	0.234731	2.02239	0.176642
C8orf76	0.180589	0.0475708	0.235576	2.02057	0.177255
LYZ	-0.376692	0.0476027	0.23562	-2.02027	0.177335
FADS2	0.496376	0.0476774	0.235875	2.01957	0.177562
PAOX	-0.281667	0.0478682	0.236705	-2.01779	0.178174
LSMEM1	-0.434283	0.0479046	0.236771	-2.01745	0.178235
ZBTB46	-0.296933	0.0479674	0.236881	-2.01686	0.178278
STX1A	0.398832	0.0479733	0.236881	2.01681	0.178278
VAMP7	-0.486822	0.0480422	0.237039	-2.01617	0.178375
VPS9D1	0.31514	0.0480516	0.237039	2.01608	0.178375
CTBP2	-0.234164	0.0482205	0.237758	-2.01451	0.178947
FKBP5	0.512959	0.0483289	0.238143	2.01351	0.17923
SKP1	-0.27084	0.0483514	0.238143	-2.0133	0.17923
CUEDC2	0.247806	0.0483685	0.238143	2.01314	0.17923
RILPL1	0.352447	0.048467	0.238514	2.01223	0.179477
THAP11	-0.174946	0.0485328	0.238722	-2.01162	0.179627
L3MBTL1	-0.227843	0.0486078	0.238931	-2.01093	0.179787
RCSD1	-0.193152	0.0486219	0.238931	-2.0108	0.179787
FUNDC2	-0.450274	0.0487635	0.239447	-2.0095	0.180209
BCL3	0.299828	0.0487834	0.239447	2.00932	0.180209
MOCS3	-0.199877	0.0488099	0.239447	-2.00907	0.180209
SH2D1A	-0.656953	0.0488204	0.239447	-2.00898	0.180209
MRI1	-0.270418	0.0489232	0.239783	-2.00803	0.180467
BTBD9	0.215438	0.0489357	0.239783	2.00792	0.180467
OPRL1	0.36503	0.0490239	0.2401	2.00711	0.180691
RAB11FIP4	-0.223584	0.0490748	0.240234	-2.00665	0.180796
PUS3	0.214825	0.0492013	0.240582	2.00549	0.181121
POLH	0.204999	0.0492226	0.240582	2.0053	0.181121
ACTR1B	-0.121023	0.049225	0.240582	-2.00527	0.181121
SEH1L	-0.200703	0.049255	0.240582	-2.005	0.181121
ELANE	1.00313	0.0492634	0.240582	2.00493	0.181121
SLC25A36	-0.42806	0.0493242	0.240764	-2.00437	0.18126
TENM1	0.753223	0.0493666	0.240856	2.00399	0.181285
L3MBTL3	-0.283895	0.0494039	0.240858	-2.00365	0.181285
ATP5S	-0.298067	0.0494139	0.240858	-2.00356	0.181285
RXRA	-0.246954	0.0494758	0.241013	-2.00299	0.181424
SORD	-0.237192	0.0495161	0.241013	-2.00263	0.181424
KANK2	-0.980998	0.0495164	0.241013	-2.00263	0.181424
FLYWCH2	0.290697	0.0495841	0.241227	2.00201	0.181571
NDUFS3	0.217474	0.0496418	0.241293	2.00149	0.181598
IPO5	-0.233287	0.0496621	0.241293	-2.00131	0.181598
SPATA13	0.329963	0.0496683	0.241293	2.00125	0.181598
MOB1B	-0.55936	0.0498827	0.242061	-1.99932	0.182156
TRIP6	0.232339	0.0498849	0.242061	1.99929	0.182156
MAST2	0.210642	0.0498973	0.242061	1.99918	0.182156
ZXDB	-0.32151	0.0499861	0.2422	-1.99838	0.182218
EXOC6B	-0.212034	0.0500039	0.2422	-1.99822	0.182218
OXLD1	0.188861	0.0500047	0.2422	1.99822	0.182218
SNRPD3	0.210721	0.0500282	0.2422	1.99801	0.182218
RPL13	-0.344384	0.0500442	0.2422	-1.99786	0.182218
HK1	-0.437567	0.0500916	0.242314	-1.99744	0.182298
YAF2	0.254936	0.0501612	0.242484	1.99681	0.182354
CASC3	-0.183193	0.0501974	0.242484	-1.99649	0.182354
BTG2	-0.308808	0.0501978	0.242484	-1.99648	0.182354
CYB5R1	-0.269889	0.0502769	0.242752	-1.99577	0.182592
TAZ	0.195035	0.0504152	0.243227	1.99454	0.182883
GSE1	-0.257463	0.0504228	0.243227	-1.99447	0.182883
NSFL1C	0.231096	0.0504943	0.243338	1.99383	0.182973
STX4	0.162716	0.0505126	0.243338	1.99367	0.182973
MDFIC	-0.420461	0.0505171	0.243338	-1.99363	0.182973
TSC1	-0.166331	0.0505907	0.243578	-1.99297	0.183112
IGIP	-0.516611	0.0506365	0.243684	-1.99257	0.183184
SLFN11	-0.324163	0.0507899	0.244307	-1.9912	0.183636
CERS2	-0.242638	0.0508913	0.24468	-1.99031	0.183918
ZDHHC24	0.226281	0.050918	0.244693	1.99007	0.183926
ZSWIM4	0.313749	0.0509652	0.244801	1.98965	0.183986
COX8A	0.272429	0.0509903	0.244801	1.98943	0.183986
GATA3	-0.455031	0.0510312	0.244801	-1.98907	0.183986
EIF3H	-0.193321	0.0510537	0.244801	-1.98887	0.183986
C10orf54	0.315269	0.05106	0.244801	1.98881	0.183986
FAM207A	0.271298	0.051193	0.245324	1.98764	0.184428
SMARCC1	-0.138033	0.0513588	0.245951	-1.98618	0.184774
VIPAS39	0.179717	0.0513901	0.245951	1.98591	0.184774
ARMC5	0.268004	0.0513968	0.245951	1.98585	0.184774
UBE4B	-0.154886	0.05142	0.245951	-1.98564	0.184779
LRRC8C	-0.254451	0.0514684	0.245984	-1.98522	0.184799
LYRM4	-0.218326	0.0514751	0.245984	-1.98516	0.184799
C6orf1	0.19503	0.0515451	0.246187	1.98455	0.184915
SMCR8	-0.601279	0.0515785	0.246187	-1.98425	0.184915
PTPN7	0.245512	0.0515895	0.246187	1.98416	0.184915
ZNF528	-0.344748	0.0516428	0.246326	-1.98369	0.185013
TPST2	0.231258	0.0516746	0.246363	1.98341	0.185026
RPL5	-0.324644	0.0517064	0.2464	-1.98314	0.185064
NPM3	0.230193	0.0518743	0.247063	1.98167	0.185536
CLCN3	-0.35316	0.0518938	0.247063	-1.9815	0.185536
G3BP2	-0.25092	0.0520793	0.247831	-1.97989	0.186037
S1PR1	-0.353764	0.0521269	0.247942	-1.97947	0.186116
PLBD1	0.311707	0.0523065	0.248681	1.97792	0.186685
MICAL3	-0.417992	0.0524589	0.24929	-1.9766	0.187163
NFKBIL1	0.294571	0.0524869	0.249307	1.97636	0.187163
ITGB4	-0.619109	0.0525208	0.249352	-1.97607	0.187173
PELO	0.229423	0.0527048	0.250029	1.97448	0.187671
DPCD	-0.636529	0.0527122	0.250029	-1.97442	0.187671
COX6A1	0.253143	0.0527405	0.250047	1.97418	0.187686
ARMCX3	0.215307	0.0529172	0.250769	1.97266	0.188208
ZNF248	-0.302751	0.0530073	0.25085	-1.97189	0.18832
FAM126B	0.321848	0.053031	0.25085	1.97169	0.18832
SREBF1	-0.235615	0.0530545	0.25085	-1.97149	0.18832
LRRFIP2	0.23672	0.0530552	0.25085	1.97148	0.18832
CUL9	0.167881	0.0530644	0.25085	1.9714	0.18832
YOD1	-0.825472	0.0530918	0.25085	-1.97117	0.18832
LRRN2	-0.437161	0.053106	0.25085	-1.97105	0.18832
SHQ1	-0.277879	0.0531929	0.251145	-1.9703	0.188492
MAF	-0.403616	0.0532633	0.251362	-1.9697	0.188591
THAP3	0.160486	0.0534189	0.251883	1.96838	0.188864
SETD1B	-0.190975	0.0534448	0.251883	-1.96816	0.188864
TBC1D24	0.272809	0.0534476	0.251883	1.96814	0.188864
RAC2	0.268723	0.053511	0.251963	1.9676	0.188922
SRSF8	-0.476633	0.0535139	0.251963	-1.96757	0.188922
PTPN6	0.28912	0.0535945	0.252149	1.96689	0.188936
ABHD14B	-0.29171	0.0536425	0.252149	-1.96648	0.188936
SUCLG2	-0.253248	0.05372	0.252149	-1.96583	0.188936
DCAF5	0.14004	0.0537228	0.252149	1.96581	0.188936
SLC26A6	0.326724	0.0537236	0.252149	1.9658	0.188936
GPRIN3	-0.407985	0.0537375	0.252149	-1.96568	0.188936
MSRB3	0.395611	0.0537407	0.252149	1.96565	0.188936
ELMO3	0.264415	0.0537505	0.252149	1.96557	0.188936
NOXA1	-0.364316	0.0537853	0.252197	-1.96528	0.188956
PSME4	-0.389951	0.0538469	0.25237	-1.96476	0.189044
AKT3	-0.277516	0.0539084	0.252391	-1.96424	0.189084
COMMD1	0.2586	0.0539093	0.252391	1.96423	0.189084
SH2D3C	0.267099	0.0539286	0.252391	1.96407	0.189084
IGFLR1	0.289634	0.0539571	0.252391	1.96383	0.189091
BCS1L	0.217496	0.0539746	0.252391	1.96368	0.189091
GCH1	0.432369	0.054037	0.252548	1.96316	0.189191
GMPPA	0.291867	0.0540574	0.252548	1.96298	0.189191
HDHD2	-0.261218	0.0541028	0.252644	-1.9626	0.189285
TMEM120A	0.299054	0.0541539	0.252767	1.96217	0.189358
TMEM179B	0.197068	0.0542148	0.252936	1.96166	0.189428
TRIM32	-0.324967	0.0543366	0.253071	-1.96064	0.189428
PPP1R26	-0.29951	0.0543374	0.253071	-1.96063	0.189428
TMEM243	-0.231789	0.0543412	0.253071	-1.9606	0.189428
EPB41L2	-0.28503	0.0543734	0.253071	-1.96033	0.189428
CHMP7	-0.141044	0.0543882	0.253071	-1.96021	0.189428
FES	0.317012	0.0544058	0.253071	1.96006	0.189428
EPB41L5	0.357864	0.0544167	0.253071	1.95997	0.189428
DGAT1	0.209027	0.054461	0.253162	1.9596	0.189489
FAM174B	0.322549	0.0545046	0.253232	1.95924	0.189548
2022-03-01	0.40569	0.0545431	0.253232	1.95891	0.189548
MRPL46	0.245297	0.0545657	0.253232	1.95873	0.189548
HECTD4	-0.342719	0.054575	0.253232	-1.95865	0.189548
CNOT6L	-0.293148	0.054618	0.253317	-1.95829	0.189594
PDLIM7	0.334829	0.0547234	0.253691	1.95741	0.189854
COMTD1	0.25482	0.0549086	0.254434	1.95587	0.190415
SPATA2L	0.280011	0.0549716	0.254611	1.95535	0.190546
RGS12	-0.297365	0.055041	0.254817	-1.95477	0.190723
HP	0.614373	0.0550966	0.254959	1.95431	0.190804
ARHGAP21	-0.326793	0.0552154	0.255248	-1.95333	0.190856
CLOCK	-0.20984	0.0552213	0.255248	-1.95328	0.190856
ILF3	-0.154762	0.0552831	0.255248	-1.95277	0.190856
RRN3	-0.296407	0.0553149	0.255248	-1.95251	0.190856
PPP3R1	-0.221053	0.0553679	0.255248	-1.95207	0.190856
PMM2	-0.302967	0.0553795	0.255248	-1.95198	0.190856
SLX4	0.183289	0.055449	0.255248	1.95141	0.190856
SPATA20	-0.441442	0.0554544	0.255248	-1.95136	0.190856
NLRC3	-0.363665	0.0554603	0.255248	-1.95131	0.190856
MYO18A	0.329489	0.055461	0.255248	1.95131	0.190856
HIPK1	-0.315417	0.0554744	0.255248	-1.9512	0.190856
CYFIP1	-0.314197	0.0554792	0.255248	-1.95116	0.190856
SMARCD2	0.195354	0.0554833	0.255248	1.95112	0.190856
CARD9	-0.306504	0.0555397	0.255387	-1.95066	0.190975
ZNHIT6	-0.263293	0.0555634	0.255387	-1.95047	0.190975
PRSS57	0.541529	0.0556641	0.255735	1.94964	0.191221
MILR1	0.338765	0.0557538	0.256032	1.9489	0.19146
ABCC4	-0.511057	0.0558211	0.256227	-1.94835	0.191601
UBE2D3	-0.247351	0.0558626	0.256302	-1.94801	0.191645
MAGOH	0.285411	0.056246	0.257946	1.94489	0.192833
FKTN	-0.28789	0.0563358	0.258242	-1.94416	0.193002
SWSAP1	0.245038	0.0564102	0.258467	1.94355	0.193144
PI4K2A	-0.269303	0.056521	0.258859	-1.94265	0.193469
ZBTB11	-0.505399	0.0565759	0.258904	-1.94221	0.19347
SMARCAD1	-0.387238	0.0565814	0.258904	-1.94217	0.19347
LRRC6	-0.668692	0.0566175	0.258953	-1.94187	0.193542
RNF24	0.266119	0.0567632	0.259503	1.9407	0.193904
C7orf50	0.337589	0.0569937	0.260441	1.93884	0.194546
FTSJ3	0.244335	0.0570671	0.2606	1.93825	0.194655
ST3GAL4	0.350058	0.0570794	0.2606	1.93815	0.194655
COQ7	0.219521	0.0573636	0.261742	1.93588	0.195413
AURKB	0.370166	0.0573808	0.261742	1.93574	0.195413
PTPN11	-0.322114	0.0574817	0.262086	-1.93493	0.195658
TMEM42	-0.236509	0.057538	0.262226	-1.93448	0.195758
TOMM40L	0.203121	0.0577597	0.263102	1.93272	0.196399
SLC18A2	-0.417253	0.0577818	0.263102	-1.93254	0.196399
PSMD6	0.137295	0.0579109	0.263508	1.93152	0.19664
SIRPG	-0.443138	0.0579375	0.263508	-1.93131	0.19664
UBA2	-0.259332	0.0579568	0.263508	-1.93115	0.19664
SMU1	0.103715	0.0579739	0.263508	1.93102	0.19664
PCNX	0.257689	0.0580489	0.263662	1.93042	0.196676
EIF3E	-0.342858	0.0581212	0.263662	-1.92985	0.196676
ICOS	-0.449169	0.0581236	0.263662	-1.92983	0.196676
MAPK1	-0.209541	0.0581432	0.263662	-1.92968	0.196676
CLEC5A	0.528206	0.0582057	0.263662	1.92918	0.196676
CREB1	-0.236814	0.0582088	0.263662	-1.92916	0.196676
GDI1	0.19738	0.0582366	0.263662	1.92894	0.196676
SNW1	0.11148	0.0582625	0.263662	1.92874	0.196676
HPCAL4	-0.564325	0.0582634	0.263662	-1.92873	0.196676
SCRN2	0.234548	0.0582863	0.263662	1.92855	0.196676
S100A8	0.7544	0.058291	0.263662	1.92851	0.196676
ZNRD1	0.218936	0.0583576	0.263846	1.92799	0.196797
C2orf68	0.157962	0.0583866	0.263861	1.92776	0.196797
SELO	0.19335	0.0585036	0.264094	1.92684	0.196998
MYL6B	0.26488	0.0585299	0.264094	1.92663	0.196998
MRPL2	0.263467	0.0585383	0.264094	1.92656	0.196998
SSH3	0.249914	0.0585413	0.264094	1.92654	0.196998
SMAD2	-0.162038	0.0585834	0.264167	-1.92621	0.197017
TRAF2	0.221426	0.058626	0.264243	1.92588	0.197087
DECR1	0.17346	0.0587038	0.264477	1.92526	0.197282
ZNF510	-0.324786	0.0587721	0.264668	-1.92473	0.197372
CHD1L	-0.172566	0.0588187	0.264723	-1.92436	0.197429
ABCA2	0.309621	0.0588359	0.264723	1.92423	0.197429
NOP56	0.232148	0.0589241	0.265003	1.92354	0.197607
MEI1	0.305491	0.0589507	0.265006	1.92333	0.197611
ASH2L	0.163701	0.0590329	0.265152	1.92269	0.197713
KBTBD11	-0.339979	0.0590349	0.265152	-1.92267	0.197713
TRIM33	0.167781	0.0590685	0.265186	1.92241	0.197728
KLHDC2	-0.281137	0.0591147	0.265278	-1.92205	0.197735
SSTR3	0.451862	0.0591433	0.26528	1.92183	0.197735
REV1	-0.223349	0.0591671	0.26528	-1.92164	0.197735
MICALL1	0.26617	0.0593473	0.265951	1.92024	0.198169
TSPYL4	-0.300256	0.0593795	0.265951	-1.91999	0.198169
PRR14	0.20022	0.0593946	0.265951	1.91988	0.198169
NFKB2	0.305709	0.059505	0.266329	1.91902	0.19842
TCFL5	-0.285003	0.0595597	0.266457	-1.9186	0.198531
ATP5H	0.227713	0.0596462	0.266631	1.91793	0.198652
OSBPL9	0.210531	0.0596687	0.266631	1.91775	0.198652
LILRB4	0.368637	0.0596768	0.266631	1.91769	0.198652
GLIPR2	0.210083	0.0597519	0.266761	1.91711	0.19874
RBPJ	0.231617	0.0597792	0.266761	1.9169	0.19874
FAM49A	-0.200796	0.0597841	0.266761	-1.91686	0.19874
POGK	-0.130281	0.0598115	0.266763	-1.91665	0.198743
LCMT1	0.207635	0.0598366	0.266763	1.91646	0.198744
NCLN	0.220343	0.0598686	0.266789	1.91621	0.198765
PSMB5	0.214103	0.0599136	0.266873	1.91586	0.198825
POLR2J3	0.328507	0.0600291	0.2672	1.91497	0.199037
TPM4	-0.196853	0.0600392	0.2672	-1.9149	0.199037
GYG1	0.379912	0.0602803	0.268157	1.91304	0.199637
ATF5	0.316496	0.0603391	0.268222	1.91259	0.199661
2022-03-06	-0.259704	0.0603588	0.268222	-1.91244	0.199661
ZNF639	-0.361085	0.0603736	0.268222	-1.91233	0.199661
AFTPH	0.141254	0.0604396	0.268258	1.91182	0.199668
ARMCX5	-0.301293	0.0604461	0.268258	-1.91177	0.199668
SMURF2	-0.24787	0.0604602	0.268258	-1.91167	0.199668
CCDC51	0.193024	0.0605666	0.268614	1.91085	0.19991
TBC1D17	-0.283792	0.0606076	0.268679	-1.91054	0.199944
CTB-133G6.1	-0.318549	0.0607032	0.268986	-1.90981	0.200208
CCDC88A	-0.369285	0.0607446	0.269053	-1.9095	0.200208
DNAJA1	0.295657	0.0608325	0.269326	1.90883	0.200446
BBS10	-0.471576	0.0608769	0.269406	-1.90849	0.200496
DDA1	0.145332	0.0609496	0.269611	1.90794	0.200653
DSE	-0.407612	0.0609784	0.269622	-1.90772	0.200673
TANGO2	-0.378057	0.0610441	0.269751	-1.90722	0.200734
RNF187	-0.458183	0.0610603	0.269751	-1.9071	0.200734
VCL	-0.260115	0.0611533	0.270045	-1.90639	0.201
HEXIM2	0.175841	0.0612814	0.270494	1.90542	0.201262
FGR	0.271148	0.0613748	0.27079	1.90472	0.201457
CHM	-0.462952	0.0614784	0.270935	-1.90394	0.201503
RAB3GAP1	0.152512	0.0614867	0.270935	1.90387	0.201503
RPS3	-0.264494	0.0614872	0.270935	-1.90387	0.201503
DCAF15	0.165685	0.0615272	0.270995	1.90357	0.201536
RASAL3	0.214756	0.061567	0.271054	1.90327	0.201583
TMED9	0.202773	0.061648	0.271293	1.90266	0.20175
DVL2	0.167418	0.0618224	0.271944	1.90135	0.202186
ZNF549	-0.273053	0.061852	0.271957	-1.90113	0.202205
OAF	-0.303941	0.0620772	0.27283	-1.89944	0.202833
KHDRBS1	-0.154076	0.0621604	0.273079	-1.89882	0.203004
TMEM258	0.239924	0.0622556	0.27338	1.89811	0.203236
GGCX	0.150112	0.0624484	0.274109	1.89667	0.203754
DYRK1B	-0.289373	0.0625279	0.27434	-1.89608	0.203897
RPA2	-0.106635	0.0626018	0.274411	-1.89553	0.203971
TMEM259	0.156053	0.0626069	0.274411	1.89549	0.203971
ZNF417	-0.26012	0.0626245	0.274411	-1.89536	0.203971
KRBOX4	-0.278623	0.0627196	0.274625	-1.89466	0.204126
PBXIP1	-0.293138	0.062727	0.274625	-1.8946	0.204126
MAP1LC3A	0.39558	0.0627999	0.274712	1.89406	0.204189
SMUG1	0.181295	0.0628005	0.274712	1.89406	0.204189
RRAGB	-0.289463	0.0628557	0.274759	-1.89365	0.204247
FOLR3	0.674287	0.0628649	0.274759	1.89358	0.204247
CPOX	-0.448214	0.0629274	0.274881	-1.89312	0.204302
RALGAPA2	0.26334	0.0629465	0.274881	1.89298	0.204302
GNB1L	0.236526	0.0629778	0.2749	1.89275	0.204306
NAGA	-0.232974	0.0630102	0.274924	-1.89251	0.204315
SH3BGRL2	-0.593317	0.0630751	0.27509	-1.89203	0.204402
DCLRE1B	-0.229327	0.0631301	0.275213	-1.89162	0.204494
BRD8	-0.16018	0.0632957	0.275817	-1.8904	0.204934
LYPLA2	0.225151	0.0633925	0.276109	1.88969	0.205125
ZFP62	-0.394032	0.0634165	0.276109	-1.88952	0.205125
PWWP2A	-0.24488	0.0635102	0.276252	-1.88883	0.205274
DCAF6	-0.343994	0.0635293	0.276252	-1.88869	0.205274
PLBD2	-0.333066	0.0635304	0.276252	-1.88868	0.205274
GSTM4	0.434611	0.0636007	0.27644	1.88817	0.205387
PSTPIP1	0.203654	0.0637823	0.277112	1.88684	0.20585
ZNF653	-0.449376	0.0638806	0.277421	-1.88612	0.206078
PLEKHM2	0.183611	0.0640607	0.278017	1.88481	0.206447
MGA	-0.208746	0.0640721	0.278017	-1.88472	0.206447
ACTR2	-0.322042	0.0641464	0.278174	-1.88418	0.206541
FLVCR2	0.35677	0.0642006	0.278174	1.88379	0.206541
IFITM2	0.377122	0.0642194	0.278174	1.88365	0.206541
ABHD16A	0.262115	0.0642363	0.278174	1.88353	0.206541
SPEN	-0.230785	0.0642441	0.278174	-1.88347	0.206541
NDUFB4	0.202333	0.0642722	0.278178	1.88327	0.206572
PASK	-0.284457	0.0643366	0.278301	-1.8828	0.206665
KLHDC3	-0.176936	0.064355	0.278301	-1.88267	0.206665
ZEB2	-0.320323	0.064418	0.278353	-1.88221	0.206693
ITPRIP	0.220428	0.0644214	0.278353	1.88219	0.206693
SPECC1	-0.316288	0.0645126	0.278629	-1.88153	0.206925
FCRL1	-0.598613	0.0645912	0.278851	-1.88096	0.207081
STK39	-0.24554	0.0648125	0.279404	-1.87936	0.207419
RPUSD4	-0.171579	0.0648457	0.279404	-1.87912	0.207419
ZBED6CL	-0.257657	0.0648491	0.279404	-1.8791	0.207419
SLC35F6	0.196257	0.0648498	0.279404	1.87909	0.207419
HEXA	0.163895	0.0648558	0.279404	1.87905	0.207419
ARRB1	-0.274525	0.0649255	0.279587	-1.87855	0.207542
METAP1D	-0.228436	0.0649996	0.279723	-1.87801	0.207672
ERAP1	0.195202	0.0650117	0.279723	1.87793	0.207672
MCOLN1	-0.325191	0.0651047	0.280005	-1.87726	0.207925
SH3GLB1	0.226487	0.0652499	0.280511	1.87622	0.208202
PTGES3	-0.212644	0.0653277	0.280728	-1.87566	0.208307
SLC39A9	-0.127695	0.0653951	0.2809	-1.87518	0.208429
DCAF16	-0.191249	0.0654692	0.28106	-1.87465	0.208536
DTD2	-0.266619	0.0654872	0.28106	-1.87452	0.208536
TBCEL	-0.629434	0.0655716	0.281201	-1.87391	0.208551
C4orf32	0.294001	0.0655908	0.281201	1.87378	0.208551
OSBPL10	-0.502583	0.0656146	0.281201	-1.87361	0.208551
ZNF429	0.51729	0.0656658	0.281201	1.87324	0.208551
MEGF6	-0.368899	0.0656952	0.281201	-1.87303	0.208551
ITM2A	-0.350385	0.0656982	0.281201	-1.87301	0.208551
SLC35B1	0.190313	0.0657124	0.281201	1.87291	0.208551
ZBTB39	-0.30235	0.0657566	0.281272	-1.8726	0.208605
AUP1	0.17057	0.0658826	0.281348	1.8717	0.208688
PDIA3	0.203659	0.0658872	0.281348	1.87167	0.208688
PPM1D	-0.204556	0.0659159	0.281348	-1.87146	0.208688
PARP4	0.199718	0.0659198	0.281348	1.87144	0.208688
ASL	0.242733	0.0659359	0.281348	1.87132	0.208688
C5orf24	-0.424334	0.0659392	0.281348	-1.8713	0.208688
PPARD	-0.219759	0.0660144	0.281551	-1.87076	0.208806
GSK3B	-0.191104	0.0661189	0.281767	-1.87002	0.208943
BCL11A	-0.364342	0.0661393	0.281767	-1.86988	0.208943
BMP1	-0.304765	0.0661532	0.281767	-1.86978	0.208943
KRIT1	-0.250101	0.0661752	0.281767	-1.86962	0.208943
FRMD8	-0.151581	0.0663182	0.282259	-1.86861	0.209276
MAP3K7	-0.305735	0.0664348	0.282599	-1.86779	0.209558
ERICH1	0.261653	0.0664728	0.282599	1.86752	0.209558
TLR2	0.314701	0.0664809	0.282599	1.86746	0.209558
KIN	0.166866	0.0665597	0.282807	1.86691	0.209704
CBFA2T3	-0.347049	0.066585	0.282807	-1.86673	0.209704
TCF12	-0.268704	0.0666736	0.28302	-1.8661	0.209862
GALK2	0.185594	0.0666985	0.28302	1.86593	0.209862
CA4	0.431105	0.0667181	0.28302	1.86579	0.209862
MAT2A	-0.262182	0.0667642	0.283098	-1.86547	0.209901
SEMA6C	-0.319798	0.0668437	0.283318	-1.86491	0.210007
DDX3X	-0.371033	0.0669044	0.283385	-1.86448	0.210007
HAGHL	0.262482	0.0669261	0.283385	1.86433	0.210007
RINT1	-0.23234	0.0669426	0.283385	-1.86421	0.210007
SEC61G	0.293887	0.0670224	0.283412	1.86365	0.210007
FCRL2	-0.589302	0.0670482	0.283412	-1.86347	0.210007
PRIM2	0.194258	0.0670938	0.283412	1.86315	0.210007
XPO7	-0.481868	0.0670998	0.283412	-1.86311	0.210007
HERC1	-0.201811	0.0671039	0.283412	-1.86308	0.210007
SCARB1	-0.258322	0.0671151	0.283412	-1.863	0.210007
E2F4	-0.185237	0.0673096	0.284116	-1.86164	0.210532
ELMSAN1	-0.295999	0.0674247	0.284403	-1.86084	0.210693
ELF4	0.225052	0.0674997	0.284403	1.86032	0.210693
RAP1B	-0.334793	0.0675306	0.284403	-1.8601	0.210693
ZNF518B	-0.281031	0.0675812	0.284403	-1.85975	0.210693
NIPA1	-0.293717	0.067588	0.284403	-1.8597	0.210693
SLC35C2	0.176424	0.0675969	0.284403	1.85964	0.210693
C1orf228	0.330008	0.0676091	0.284403	1.85956	0.210693
FGD3	0.235471	0.0676144	0.284403	1.85952	0.210693
CARD16	0.669775	0.0676297	0.284403	1.85941	0.210693
ZNF821	0.225869	0.0676556	0.284403	1.85923	0.210693
U2AF1	0.138306	0.0677092	0.284512	1.85886	0.210777
KDM5C	0.215623	0.0679875	0.285561	1.85693	0.211539
TMED1	0.201613	0.0680146	0.285561	1.85674	0.211539
BAG6	-0.376351	0.0680442	0.285568	-1.85654	0.211547
2022-03-01	-0.405222	0.0681605	0.285939	-1.85573	0.211811
ZMYM2	-0.397083	0.068197	0.285973	-1.85548	0.211811
HTRA2	0.173817	0.0682554	0.285973	1.85508	0.211811
LRIG2	-0.184925	0.0682739	0.285973	-1.85495	0.211811
PSMB10	0.27249	0.0682804	0.285973	1.85491	0.211811
MTFMT	-0.152169	0.0683253	0.285981	-1.8546	0.211814
ATP6V1E2	-0.191586	0.0683432	0.285981	-1.85447	0.211814
ZNF282	0.228932	0.0683661	0.285981	1.85432	0.211814
ZNF532	-0.366833	0.0684239	0.28606	-1.85392	0.211885
STX16-NPEPL1	-0.305423	0.0684548	0.28606	-1.8537	0.211885
ZKSCAN8	-0.254628	0.0684986	0.28606	-1.8534	0.211885
AHDC1	-0.25056	0.0685016	0.28606	-1.85338	0.211885
CDC37	0.194044	0.0685739	0.28606	1.85289	0.211885
MTX1	0.237246	0.0685757	0.28606	1.85287	0.211885
STX8	0.233234	0.0685899	0.28606	1.85278	0.211885
CNDP2	0.232748	0.0686086	0.28606	1.85265	0.211885
HOMEZ	0.133247	0.0686814	0.286247	1.85215	0.211986
RRM2B	-0.451398	0.0687223	0.286301	-1.85187	0.212016
CRADD	0.200427	0.0688137	0.286565	1.85124	0.212188
SLC6A9	-0.894391	0.0689348	0.286892	-1.85041	0.212382
PLCG1	-0.332224	0.0689501	0.286892	-1.85031	0.212382
PITPNB	-0.301563	0.0689762	0.286892	-1.85013	0.212382
PGS1	0.278009	0.0691019	0.287255	1.84927	0.212635
TNNT3	0.598248	0.0691196	0.287255	1.84915	0.212635
TXNL4B	0.169548	0.0691969	0.287387	1.84862	0.21272
SNIP1	-0.110289	0.0692075	0.287387	-1.84855	0.21272
DOK1	0.195413	0.0692943	0.28763	1.84795	0.212904
DDX46	0.144327	0.0693505	0.287747	1.84757	0.212975
NCEH1	-0.458791	0.0694034	0.287785	-1.84721	0.213004
RPH3A	0.828447	0.069416	0.287785	1.84713	0.213004
NDUFC2	0.20305	0.0694587	0.287846	1.84684	0.21302
TMEM164	-0.285745	0.0694973	0.287889	-1.84657	0.21307
CCDC9	0.251469	0.0695346	0.287927	1.84632	0.213089
MANF	0.313936	0.0697451	0.288682	1.84489	0.213689
NEU1	0.282043	0.0697834	0.288724	1.84463	0.213689
MVD	0.226253	0.0698731	0.288933	1.84402	0.213819
GOLGA8B	-0.689777	0.0698903	0.288933	-1.84391	0.213819
PRR5L	-0.429906	0.06992	0.288939	-1.84371	0.213819
PSPN	0.333693	0.070056	0.289299	1.84279	0.214078
ATP5G3	0.183551	0.0700638	0.289299	1.84274	0.214078
MRPL51	0.316195	0.070093	0.289303	1.84254	0.21409
RASGRP2	0.167775	0.0701749	0.289524	1.84199	0.214257
PMM1	0.168753	0.0702537	0.289596	1.84146	0.214308
PIGX	-0.285639	0.0702695	0.289596	-1.84135	0.214308
ATG7	0.20272	0.070299	0.289596	1.84115	0.214308
MT-ND6	-0.454613	0.0703053	0.289596	-1.84111	0.214308
WDR45B	-0.230178	0.0703815	0.289793	-1.8406	0.214412
FAM84B	-0.474376	0.0705626	0.290422	-1.83938	0.214779
ZBTB40	-0.194018	0.0706225	0.290434	-1.83898	0.214779
FAM213B	-0.220572	0.0706326	0.290434	-1.83891	0.214779
ZNF395	-0.233342	0.0706518	0.290434	-1.83878	0.214779
GEMIN7	0.226547	0.0707084	0.290434	1.8384	0.214779
UBE2H	-0.423579	0.0707513	0.290434	-1.83811	0.214779
GTF2IRD2	0.253517	0.0708133	0.290434	1.8377	0.214779
CBR1	0.27312	0.0708283	0.290434	1.8376	0.214779
TMEM116	-0.302563	0.0708501	0.290434	-1.83745	0.214779
CNPY2	0.179967	0.0708646	0.290434	1.83736	0.214779
SRSF1	-0.217188	0.0708688	0.290434	-1.83733	0.214779
LRPPRC	-0.235466	0.0708777	0.290434	-1.83727	0.214779
ZNF512B	-0.235195	0.0711568	0.291461	-1.8354	0.215527
CCDC157	-0.265206	0.071244	0.291701	-1.83482	0.215666
LYAR	0.22681	0.0713805	0.292143	1.83392	0.215943
FAM65B	0.243711	0.0714401	0.292209	1.83352	0.215943
GM2A	0.361501	0.0714535	0.292209	1.83343	0.215943
CCDC6	-0.24461	0.0714943	0.292259	-1.83316	0.21596
2022-03-02	-0.435348	0.0716163	0.29235	-1.83235	0.215963
NFU1	0.251628	0.0716299	0.29235	1.83226	0.215963
DSTN	-0.150966	0.0716362	0.29235	-1.83222	0.215963
CLTCL1	0.395615	0.0716483	0.29235	1.83214	0.215963
PLP2	0.329129	0.0716781	0.29235	1.83194	0.215963
FMNL1	0.272571	0.0717081	0.29235	1.83174	0.215963
PPP1R9B	-0.245859	0.0717411	0.29235	-1.83152	0.215963
RCOR3	-0.275675	0.0717451	0.29235	-1.8315	0.215963
ARMCX6	0.152554	0.0718438	0.292636	1.83085	0.216171
C16orf74	-0.387132	0.0719057	0.292771	-1.83044	0.216252
PLD2	-0.284162	0.071996	0.293022	-1.82984	0.216419
ADAMTS10	-0.463486	0.072084	0.293077	-1.82926	0.216419
NT5DC1	-0.200594	0.0721173	0.293077	-1.82904	0.216419
GMPR	-0.743747	0.0721217	0.293077	-1.82901	0.216419
ECHDC1	-0.325103	0.0721239	0.293077	-1.829	0.216419
IL24	-0.353139	0.0722528	0.293484	-1.82815	0.216657
ZBTB18	-0.366609	0.0723438	0.293737	-1.82755	0.216818
CENPB	-0.186077	0.0724372	0.293895	-1.82694	0.216918
GRSF1	-0.157027	0.0724402	0.293895	-1.82692	0.216918
FADS3	-0.26606	0.0724726	0.29391	-1.8267	0.216925
TAF5L	-0.264624	0.072555	0.29394	-1.82616	0.216925
PUM2	-0.292159	0.0725584	0.29394	-1.82614	0.216925
ZNF780B	-0.359863	0.072566	0.29394	-1.82609	0.216925
ZNF14	-0.288898	0.0726416	0.294129	-1.8256	0.217065
RPS12	-0.386157	0.0727147	0.294309	-1.82512	0.217156
GSTO1	0.300048	0.0728777	0.294852	1.82405	0.217584
APBB1IP	0.279402	0.0729396	0.294986	1.82365	0.217657
HLA-DPA1	-0.385383	0.0730558	0.295339	-1.82289	0.217947
TIMM17B	0.228428	0.0730846	0.295339	1.8227	0.217948
GRB10	0.507507	0.0732611	0.295863	1.82155	0.218335
CLN8	-0.274884	0.0732721	0.295863	-1.82148	0.218335
ZBTB5	-0.209456	0.0734343	0.296401	-1.82043	0.218695
FLOT2	0.281666	0.0734746	0.296436	1.82017	0.218695
PIM3	0.255186	0.0735287	0.296436	1.81982	0.218695
RPA1	-0.254201	0.0735298	0.296436	-1.81981	0.218695
MCTS1	0.228902	0.0736221	0.296691	1.81921	0.218879
FBXO42	0.12331	0.0737072	0.296885	1.81866	0.218974
TBC1D10A	-0.162454	0.0737281	0.296885	-1.81852	0.218974
TFB2M	-0.258323	0.0737691	0.296933	-1.81826	0.21903
NPRL3	-0.620688	0.0738023	0.29695	-1.81804	0.219036
ANKH	-0.486031	0.073893	0.297106	-1.81746	0.219141
CAPS	0.202674	0.0739015	0.297106	1.8174	0.219141
WDR62	0.342195	0.0739282	0.297106	1.81723	0.219141
CD59	0.351604	0.0739639	0.297133	1.817	0.219195
ZGPAT	0.185523	0.0740034	0.297175	1.81675	0.219221
GTF2B	0.229519	0.0741129	0.297498	1.81604	0.219455
NUP153	-0.245382	0.0741594	0.297544	-1.81574	0.219455
ZSCAN32	-0.142408	0.0741825	0.297544	-1.81559	0.219455
HMGB3	0.382462	0.0742952	0.297879	1.81487	0.21964
WRB	-0.242617	0.0744506	0.298385	-1.81387	0.21995
PDZD8	-0.330238	0.0744975	0.298456	-1.81357	0.220013
SLC26A2	-0.408563	0.0745743	0.298618	-1.81308	0.220122
B3GNT9	-0.225528	0.0746477	0.298618	-1.81261	0.220122
PIGA	-0.484576	0.0746545	0.298618	-1.81256	0.220122
ZNF280D	-0.343376	0.0746666	0.298618	-1.81249	0.220122
KLRG1	-0.577948	0.0746836	0.298618	-1.81238	0.220122
ACIN1	0.194324	0.0748074	0.298963	1.81159	0.220357
CDA	0.350876	0.0748283	0.298963	1.81145	0.220357
AP2M1	-0.334245	0.0748938	0.299108	-1.81103	0.220456
BABAM1	-0.341156	0.0749491	0.299212	-1.81068	0.220524
GAK	0.18383	0.0749956	0.299281	1.81038	0.220559
MKNK1	0.321895	0.0752055	0.300002	1.80905	0.221111
ARFIP1	-0.33657	0.0752765	0.300168	-1.8086	0.221204
GPR171	-0.420096	0.0753389	0.300299	-1.8082	0.221267
C11orf73	0.203026	0.0754083	0.300459	1.80776	0.221377
SENP6	-0.367658	0.0754734	0.300602	-1.80734	0.221475
SIL1	0.344546	0.0755417	0.300756	1.80691	0.221567
PTDSS1	-0.157467	0.0755989	0.300854	-1.80655	0.221639
AKAP10	0.169079	0.0756251	0.300854	1.80638	0.221639
TSTD2	-0.451326	0.075665	0.300896	-1.80613	0.221661
SCAF11	0.133221	0.0757962	0.301113	1.8053	0.221779
EXT1	0.318155	0.0758038	0.301113	1.80525	0.221779
JMJD7-PLA2G4B	-0.356396	0.0758236	0.301113	-1.80513	0.221779
HPS3	0.159364	0.0758372	0.301113	1.80504	0.221779
TMEM165	0.371027	0.0759269	0.301328	1.80448	0.221869
PSMA4	0.414244	0.0759589	0.301328	1.80427	0.221869
PPP2CB	-0.160483	0.0760139	0.301328	-1.80393	0.221869
DDX11	0.377665	0.0760373	0.301328	1.80378	0.221869
ASNSD1	-0.386576	0.0760384	0.301328	-1.80377	0.221869
CXXC5	-0.292038	0.0761528	0.301664	-1.80305	0.222096
ZNF16	-0.183594	0.076246	0.301916	-1.80247	0.222296
FXR2	0.162987	0.0763144	0.302071	1.80203	0.222408
IKZF2	-0.516663	0.0765496	0.302783	-1.80056	0.222911
EGFL7	0.549802	0.0765535	0.302783	1.80053	0.222911
POM121	-0.241703	0.0766709	0.303018	-1.7998	0.223032
PLAA	0.147289	0.0766845	0.303018	1.79971	0.223032
KCTD13	0.153724	0.0767109	0.303018	1.79955	0.223032
ZSWIM6	-0.311622	0.0767375	0.303018	-1.79938	0.223032
ANKRD13D	0.19707	0.0767611	0.303018	1.79923	0.223032
DNASE1L1	0.215935	0.0768504	0.303095	1.79868	0.223032
SNRPC	0.196345	0.0768989	0.303095	1.79837	0.223032
RGS19	0.197978	0.0769083	0.303095	1.79831	0.223032
TGM3	-0.678541	0.0769245	0.303095	-1.79821	0.223032
STRA13	0.256228	0.0769285	0.303095	1.79819	0.223032
AXIN1	0.140966	0.0769893	0.303218	1.79781	0.22309
DPM3	0.260457	0.0770233	0.303235	1.7976	0.22309
RABL2A	-0.159529	0.077061	0.303267	-1.79736	0.22309
ABCA1	0.486238	0.0771529	0.303278	1.79679	0.22309
SNX5	-0.157998	0.0771841	0.303278	-1.7966	0.22309
MKLN1	0.154212	0.07721	0.303278	1.79643	0.22309
ACOT13	0.185608	0.0772285	0.303278	1.79632	0.22309
ZNF416	-0.200767	0.0772557	0.303278	-1.79615	0.22309
COG7	0.167406	0.0772775	0.303278	1.79601	0.22309
EWSR1	0.153424	0.0773065	0.303278	1.79583	0.22309
WDR34	0.350518	0.0773488	0.303278	1.79557	0.22309
SETD4	0.135285	0.0773547	0.303278	1.79553	0.22309
TRPV2	0.240528	0.0773601	0.303278	1.7955	0.22309
CCM2	0.189933	0.0775487	0.303635	1.79433	0.223315
ZNF236	-0.217466	0.0775518	0.303635	-1.79431	0.223315
PRDM4	-0.162631	0.0775552	0.303635	-1.79429	0.223315
ORMDL3	-0.300796	0.07757	0.303635	-1.7942	0.223315
CD244	-0.324495	0.0776324	0.303745	-1.79381	0.223404
PANK3	-0.362916	0.0776926	0.303745	-1.79344	0.223404
PDCD5	0.217996	0.0777122	0.303745	1.79332	0.223404
MFSD2B	-0.727083	0.0777166	0.303745	-1.79329	0.223404
C1GALT1C1	0.285042	0.0778559	0.304144	1.79243	0.223609
MAPRE2	-0.150335	0.0778783	0.304144	-1.79229	0.223609
ITGB7	0.33354	0.0779508	0.304311	1.79184	0.223731
SACS	-0.411903	0.0780499	0.304558	-1.79123	0.223869
FAM104B	-0.400755	0.0780912	0.304558	-1.79098	0.223869
PRAF2	0.286051	0.0781032	0.304558	1.7909	0.223869
RNF139	-0.314991	0.0781818	0.30459	-1.79042	0.223869
NPIPB4	-0.193668	0.0782149	0.30459	-1.79021	0.223869
NCR1	0.384776	0.078221	0.30459	1.79018	0.223869
EEPD1	-0.27074	0.0782305	0.30459	-1.79012	0.223869
TCN1	0.692506	0.0783589	0.304974	1.78933	0.224102
CAAP1	-0.364311	0.078493	0.30538	-1.7885	0.224356
RHOG	0.313005	0.0785695	0.305501	1.78803	0.224412
PRKCD	0.254776	0.0785839	0.305501	1.78795	0.224412
TACO1	0.172397	0.0786692	0.305619	1.78742	0.224461
COX5A	0.175061	0.0786763	0.305619	1.78738	0.224461
ZNF688	0.225119	0.0787037	0.305619	1.78721	0.224461
CD53	0.210188	0.0787635	0.305667	1.78685	0.224468
AP1AR	-0.522305	0.0787758	0.305667	-1.78677	0.224468
NFKBID	0.21928	0.0788207	0.305725	1.7865	0.224505
COA7	-0.233531	0.0788546	0.305741	-1.78629	0.22453
TRIM23	-0.523875	0.0789116	0.305846	-1.78594	0.22459
TNFAIP8L1	-0.274476	0.0790382	0.30612	-1.78517	0.224758
ATP7A	-0.344768	0.0790422	0.30612	-1.78514	0.224758
PKN2	-0.417876	0.0792892	0.306961	-1.78364	0.22531
TDG	0.174369	0.079347	0.307068	1.78328	0.225342
CASP6	-0.137307	0.079452	0.307317	-1.78265	0.225502
ELOVL5	-0.33713	0.0794713	0.307317	-1.78253	0.225502
SH3BP2	0.182643	0.0796713	0.307893	1.78131	0.225955
BLOC1S6	-0.342704	0.0796803	0.307893	-1.78126	0.225955
SIAH2	-0.51216	0.0797192	0.307927	-1.78102	0.225984
KRR1	-0.328522	0.0797526	0.30794	-1.78082	0.225999
ACSL1	0.346953	0.0798705	0.308278	1.78011	0.226212
BEX2	-0.400601	0.0799066	0.308301	-1.77989	0.226251
ZNF2	-0.173894	0.0799756	0.308404	-1.77947	0.226278
EPHX2	-0.335117	0.0800071	0.308404	-1.77928	0.226278
MFF	0.154827	0.0800237	0.308404	1.77918	0.226278
NADSYN1	0.141027	0.0801116	0.308627	1.77865	0.22642
C1orf162	0.31511	0.0802316	0.308973	1.77793	0.226615
PDHA1	0.193239	0.0802772	0.309032	1.77765	0.226692
FASTK	0.185428	0.0804095	0.309425	1.77686	0.226999
RAB6B	-0.569779	0.0805884	0.309984	-1.77578	0.227399
PCMT1	0.259073	0.0806454	0.309984	1.77544	0.227399
PSMD1	0.180103	0.0806667	0.309984	1.77531	0.227399
LRMP	-0.226907	0.0806972	0.309984	-1.77513	0.227399
SIAH1	-0.337891	0.080706	0.309984	-1.77507	0.227399
C2orf44	-0.219488	0.0807714	0.310119	-1.77468	0.227467
OAZ1	-0.35455	0.0808742	0.310125	-1.77407	0.227467
NFS1	0.116803	0.0809154	0.310125	1.77382	0.227467
FYCO1	-0.211023	0.08092	0.310125	-1.77379	0.227467
NCF1	0.287355	0.0809213	0.310125	1.77378	0.227467
RNF103	-0.280234	0.0809246	0.310125	-1.77377	0.227467
SLAMF1	-0.232433	0.0810301	0.310402	-1.77313	0.227637
ARHGDIA	0.244523	0.0810575	0.310402	1.77297	0.227639
NHSL2	-0.256284	0.0811835	0.310768	-1.77222	0.227914
CPSF7	-0.177823	0.0812274	0.31082	-1.77196	0.227952
CYC1	0.183739	0.0812594	0.310826	1.77177	0.227952
MIS12	-0.276423	0.0813109	0.310907	-1.77146	0.227978
C14orf1	0.195063	0.0813637	0.310975	1.77114	0.228001
HBG2	-1.06936	0.0814104	0.310975	-1.77086	0.228001
SYTL1	0.181098	0.0814198	0.310975	1.77081	0.228001
SUSD3	0.291854	0.0814864	0.311113	1.77041	0.228092
GAN	-0.203694	0.081539	0.311198	-1.7701	0.228184
DHCR7	0.337951	0.0815795	0.311233	1.76986	0.228184
MAGOHB	0.267844	0.0816088	0.311233	1.76968	0.228184
SRP72	-0.235452	0.0817272	0.311429	-1.76898	0.228311
CCDC24	0.357465	0.0817398	0.311429	1.76891	0.228311
NPTXR	-0.45177	0.0817592	0.311429	-1.76879	0.228311
ZMAT3	-0.167706	0.0818118	0.311429	-1.76848	0.228311
ANAPC7	0.096636	0.0818124	0.311429	1.76848	0.228311
GNPDA2	-0.340348	0.0819114	0.31169	-1.76789	0.228515
C22orf46	0.194033	0.0819589	0.311754	1.76761	0.228563
LHPP	-0.368902	0.0820891	0.311941	-1.76684	0.228725
NTMT1	0.186325	0.0820982	0.311941	1.76678	0.228725
CTSA	0.31417	0.0821148	0.311941	1.76669	0.228725
ZNF558	-0.396935	0.0821369	0.311941	-1.76655	0.228725
BCL7A	-0.32008	0.0821602	0.311941	-1.76642	0.228725
LPAR5	-0.336262	0.0822727	0.312123	-1.76575	0.228838
KIF3B	0.128623	0.0823133	0.312123	1.76551	0.228838
COMMD10	-0.30322	0.0823226	0.312123	-1.76546	0.228838
SPPL2A	0.238134	0.0823348	0.312123	1.76539	0.228838
ATP6AP1	0.217575	0.0823608	0.312123	1.76523	0.228838
B3GNT8	0.307791	0.0824225	0.312224	1.76487	0.228878
ANKRD17	0.108667	0.0824539	0.312224	1.76468	0.228878
ACTR3B	-0.251298	0.082479	0.312224	-1.76454	0.228878
RNASEL	0.255582	0.0825101	0.312227	1.76435	0.228878
PDPK1	-0.255113	0.0826368	0.312542	-1.76361	0.229132
ACAT2	0.228991	0.0826546	0.312542	1.7635	0.229132
ZMIZ1	-0.255535	0.0828594	0.312976	-1.7623	0.229451
THOP1	0.245164	0.0828847	0.312976	1.76215	0.229451
POU6F1	-0.269333	0.0828901	0.312976	-1.76212	0.229451
TMEM134	-0.18451	0.0828915	0.312976	-1.76211	0.229451
PAN3	-0.308605	0.0829613	0.313124	-1.7617	0.22955
CREBZF	-0.491467	0.0830183	0.313224	-1.76137	0.229637
ZNF683	-0.8565	0.0831037	0.31343	-1.76087	0.229762
PGLYRP1	0.590227	0.0832012	0.313682	1.7603	0.229909
MFSD5	0.212537	0.0834505	0.314175	1.75884	0.230224
NFIL3	0.265497	0.0834574	0.314175	1.7588	0.230224
SMARCAL1	0.18638	0.0834626	0.314175	1.75877	0.230224
LMO2	0.193596	0.0835182	0.314175	1.75845	0.230224
ZNF736	-0.396501	0.0835277	0.314175	-1.75839	0.230224
CDYL	-0.254114	0.0835316	0.314175	-1.75837	0.230224
ZNF606	-0.263372	0.0835467	0.314175	-1.75828	0.230224
AEBP2	-0.224945	0.0837231	0.314331	-1.75725	0.230312
SAFB2	0.183405	0.0837257	0.314331	1.75724	0.230312
MED19	0.174595	0.0837301	0.314331	1.75721	0.230312
APBB3	0.255435	0.0837329	0.314331	1.75719	0.230312
CHMP1B	-0.265859	0.083757	0.314331	-1.75705	0.230312
RPLP2	-0.316598	0.0837971	0.314331	-1.75682	0.230312
YJEFN3	0.352299	0.0838312	0.314331	1.75662	0.230312
PPP3CB	-0.247857	0.0838668	0.314331	-1.75642	0.230312
MAK16	-0.190282	0.0839144	0.314331	-1.75614	0.230312
PLIN3	0.307166	0.0839431	0.314331	1.75597	0.230312
MAFF	0.276412	0.083946	0.314331	1.75596	0.230312
GLOD4	-0.188261	0.0839568	0.314331	-1.75589	0.230312
CLSTN3	0.28103	0.0840094	0.314413	1.75559	0.23037
LIMA1	-0.325983	0.0840965	0.314624	-1.75508	0.230494
RAD51B	0.241555	0.0842311	0.315013	1.7543	0.23075
DHX16	0.137914	0.0843286	0.315135	1.75374	0.230841
EIF2B1	-0.11553	0.0843428	0.315135	-1.75366	0.230841
RELA	0.19739	0.0843637	0.315135	1.75354	0.230841
KLF7	0.275839	0.0843961	0.315135	1.75335	0.230841
FCGR3B	0.323229	0.0844256	0.315135	1.75318	0.230841
DNAJC17	0.202233	0.0844716	0.315135	1.75291	0.230841
RPL22	-0.331125	0.0844794	0.315135	-1.75287	0.230841
LRCH1	-0.220347	0.084582	0.315403	-1.75228	0.231019
FBXW11	-0.1839	0.0846138	0.315407	-1.75209	0.231019
ENDOD1	-0.406575	0.0847221	0.315695	-1.75147	0.231232
EXD2	-0.220974	0.0847962	0.315806	-1.75104	0.231351
ZNF304	-0.303985	0.0848135	0.315806	-1.75094	0.231351
PSMC5	0.203425	0.0849621	0.316244	1.75009	0.23162
AMIGO1	-0.360162	0.0850584	0.316488	-1.74953	0.231771
OSBPL11	-0.290089	0.0852438	0.317062	-1.74847	0.232181
CPM	-0.352955	0.0853099	0.317193	-1.74809	0.232283
PGPEP1	0.229478	0.0853839	0.317353	1.74767	0.232407
EXTL3	-0.226355	0.0854877	0.317623	-1.74707	0.232553
BCL2	-0.328735	0.085564	0.317791	-1.74664	0.232655
YKT6	0.109935	0.0856211	0.317862	1.74631	0.232772
MRPS18C	0.369993	0.0857026	0.317862	1.74585	0.232782
HS1BP3	0.215617	0.0857292	0.317862	1.74569	0.232782
RAD51C	0.297741	0.0857313	0.317862	1.74568	0.232782
EZH1	0.178102	0.0857383	0.317862	1.74564	0.232782
NSMF	-0.272532	0.0858089	0.317981	-1.74524	0.232852
LIMS2	-0.390985	0.0858326	0.317981	-1.7451	0.232852
MEMO1	0.24237	0.0859408	0.318267	1.74449	0.233021
MTHFR	-0.162618	0.0860446	0.318462	-1.7439	0.233143
BCL2L11	-0.239448	0.0860556	0.318462	-1.74383	0.233143
TUBE1	-0.283973	0.0863411	0.319231	-1.74221	0.23368
DNAH1	-0.179752	0.0863483	0.319231	-1.74217	0.23368
OSBPL5	0.283224	0.0863569	0.319231	1.74212	0.23368
USB1	0.231698	0.0866111	0.320013	1.74068	0.234138
SCAND1	0.243886	0.0866312	0.320013	1.74057	0.234138
C22orf39	-0.158897	0.0866867	0.320016	-1.74026	0.234139
DPY19L1	-0.303214	0.0866944	0.320016	-1.74021	0.234139
NRIP2	-0.239108	0.0867905	0.320255	-1.73967	0.234253
ZC3H6	0.409196	0.0868294	0.320283	1.73945	0.234253
CHPT1	-0.382229	0.0868719	0.320325	-1.73921	0.234262
HBD	-1.09869	0.0869388	0.3204	-1.73883	0.234287
ZNF408	0.20965	0.0869737	0.3204	1.73864	0.234287
ADRBK2	-0.194843	0.0869862	0.3204	-1.73857	0.234287
ZNF740	-0.138815	0.0870705	0.320424	-1.73809	0.234287
TRIM65	-0.18452	0.0870747	0.320424	-1.73807	0.234287
MED24	0.249069	0.0870868	0.320424	1.738	0.234287
TAF3	0.220141	0.0871934	0.320701	1.7374	0.234447
BSG	-0.522964	0.0872403	0.320758	-1.73713	0.234523
CD3G	-0.398795	0.0873495	0.321045	-1.73652	0.234704
TUT1	0.21431	0.0875009	0.321486	1.73567	0.235031
CDH23	0.300332	0.0876148	0.321789	1.73503	0.235221
EIF1B	-0.289483	0.0876819	0.321795	-1.73466	0.235221
TMEM25	-0.336051	0.0877051	0.321795	-1.73453	0.235221
PHACTR2	0.246814	0.0877109	0.321795	1.73449	0.235221
MMGT1	-0.180901	0.0878358	0.321866	-1.7338	0.235321
NEK4	-0.260021	0.0878538	0.321866	-1.73369	0.235321
ZNF587	-0.220801	0.0878556	0.321866	-1.73368	0.235321
TNFSF12	-0.222867	0.087864	0.321866	-1.73364	0.235321
HINT3	0.229052	0.0878875	0.321866	1.73351	0.235321
SDHD	-0.218672	0.0879488	0.321976	-1.73316	0.235432
SRA1	0.219125	0.0881805	0.322601	1.73187	0.235855
DCTPP1	0.217137	0.0882137	0.322601	1.73169	0.235855
SH2D1B	-0.551676	0.0882141	0.322601	-1.73168	0.235855
AK3	-0.229822	0.0882733	0.322702	-1.73135	0.235907
KLHL18	-0.128752	0.088317	0.322746	-1.73111	0.235959
TJAP1	0.106905	0.0883765	0.322818	1.73078	0.236015
ITPR1	-0.248614	0.0883996	0.322818	-1.73065	0.236015
IWS1	0.104499	0.0884453	0.32287	1.7304	0.23603
FUK	0.137505	0.0885377	0.323063	1.72988	0.236184
TICAM1	0.204412	0.0885614	0.323063	1.72975	0.236184
R3HDM1	-0.150731	0.0886116	0.323122	-1.72947	0.236191
C19orf71	0.217213	0.0886407	0.323122	1.72931	0.236191
SYMPK	0.212279	0.0887093	0.323257	1.72893	0.236292
IMPAD1	-0.223449	0.0888354	0.323601	-1.72823	0.236491
SNRPF	0.23532	0.0889789	0.323798	1.72744	0.236614
MEA1	0.216212	0.0889836	0.323798	1.72741	0.236614
HAUS8	0.183501	0.0889845	0.323798	1.72741	0.236614
MAN2A2	-0.297428	0.0890166	0.3238	-1.72723	0.236622
ZNF746	-0.20625	0.0891584	0.324201	-1.72644	0.236894
UBTD2	-0.302558	0.089256	0.324257	-1.72591	0.236894
LSM2	0.19024	0.0892969	0.324257	1.72568	0.236894
TMEM128	-0.238105	0.0893166	0.324257	-1.72557	0.236894
NUP98	-0.134887	0.0893222	0.324257	-1.72554	0.236894
INPP5E	-0.174872	0.0893322	0.324257	-1.72549	0.236894
HLA-DRB5	-1.39011	0.0894419	0.324529	-1.72488	0.23705
DHRS13	0.331406	0.0894705	0.324529	1.72472	0.23705
MPDU1	0.18092	0.089509	0.324542	1.72451	0.237063
MAN2A1	-0.277877	0.0895376	0.324542	-1.72435	0.237063
CTNNBL1	0.222878	0.0896698	0.324906	1.72363	0.237318
HDAC4	0.225528	0.0897168	0.324962	1.72337	0.23736
ZNF131	-0.233435	0.0898001	0.325148	-1.72291	0.237474
ABCC6	-0.329113	0.0898677	0.325181	-1.72254	0.237474
CLDND2	0.49548	0.089911	0.325181	1.7223	0.237474
CC2D2A	0.458266	0.0899132	0.325181	1.72229	0.237474
SYPL1	-0.225992	0.0899967	0.325181	-1.72183	0.237474
ECE1	0.239731	0.0900119	0.325181	1.72175	0.237474
PPP1R12A	0.241754	0.090014	0.325181	1.72174	0.237474
OSBPL3	-0.261165	0.0900478	0.325181	-1.72155	0.237474
TMEM170B	-0.489953	0.0900632	0.325181	-1.72147	0.237474
NAA16	-0.316307	0.0902592	0.325719	-1.7204	0.237825
MCFD2	-0.23522	0.0902759	0.325719	-1.7203	0.237825
FAM210A	-0.246207	0.0903198	0.325762	-1.72006	0.237842
RBM12	-0.161465	0.0904322	0.32597	-1.71945	0.238007
SFXN4	0.190914	0.0904459	0.32597	1.71938	0.238007
HNRNPR	-0.165175	0.0904729	0.32597	-1.71923	0.238007
WRAP53	0.196836	0.0905623	0.326106	1.71874	0.238075
EXOSC1	0.160007	0.0905745	0.326106	1.71867	0.238075
CCDC109B	-0.212978	0.0908354	0.326931	-1.71725	0.238685
COPB2	0.15194	0.0908859	0.326997	1.71698	0.238754
JMJD8	-0.189419	0.0910511	0.327477	-1.71608	0.239052
WDR91	-0.172783	0.0911175	0.327554	-1.71572	0.239082
PKMYT1	0.391381	0.0911563	0.327554	1.71551	0.239082
ST6GAL1	-0.224422	0.0911684	0.327554	-1.71544	0.239082
SNX3	-0.341816	0.091289	0.327782	-1.71479	0.23918
TCF7L1	0.29471	0.0913049	0.327782	1.7147	0.23918
TMEM161B	-0.40685	0.0913582	0.327782	-1.71442	0.23918
SNRPA1	0.149254	0.091368	0.327782	1.71436	0.23918
STK38L	-0.306784	0.0913921	0.327782	-1.71423	0.23918
ATXN10	-0.171515	0.0915335	0.328101	-1.71347	0.239341
MPG	0.177576	0.0915641	0.328101	1.7133	0.239341
HIST1H2AC	0.283687	0.0915773	0.328101	1.71323	0.239341
CEP290	-0.450613	0.0916879	0.328383	-1.71263	0.239518
NR2C1	-0.230167	0.0917647	0.328402	-1.71222	0.239518
SEC23IP	-0.170633	0.0918357	0.328402	-1.71184	0.239518
VAMP2	0.204771	0.0918498	0.328402	1.71176	0.239518
MRPL12	0.255321	0.0918532	0.328402	1.71174	0.239518
DESI1	0.149276	0.0918536	0.328402	1.71174	0.239518
PLCD4	0.187864	0.0919287	0.328526	1.71134	0.239602
AHSP	-0.978024	0.0919525	0.328526	-1.71121	0.239602
ITGA6	-0.292999	0.0921387	0.329076	-1.71021	0.239999
ACTA2	0.405976	0.0921987	0.329154	1.70988	0.240019
XRN1	0.319435	0.0922598	0.329154	1.70955	0.240019
PDS5A	-0.20001	0.0922714	0.329154	-1.70949	0.240019
MMAB	0.190918	0.0922891	0.329154	1.7094	0.240019
ZBTB1	-0.423426	0.0923931	0.32933	-1.70884	0.240125
RNASE3	0.706138	0.0924252	0.32933	1.70867	0.240125
DRAM1	0.271192	0.0924529	0.32933	1.70852	0.240125
APMAP	0.251588	0.0925107	0.32933	1.70821	0.240125
NDC80	0.316967	0.0925322	0.32933	1.70809	0.240125
RHNO1	-0.226559	0.0925405	0.32933	-1.70805	0.240125
PRUNE	-0.18331	0.0925962	0.32933	-1.70775	0.240125
PPP1CB	-0.419613	0.0926199	0.32933	-1.70762	0.240125
DCTD	-0.142855	0.0926402	0.32933	-1.70752	0.240125
LTA4H	-0.230879	0.0926601	0.32933	-1.70741	0.240125
ZNF444	0.215976	0.0927604	0.329571	1.70687	0.2403
UQCRC1	0.242266	0.0929235	0.329869	1.706	0.2404
GUK1	-0.539438	0.0929245	0.329869	-1.706	0.2404
UBQLN1	-0.209092	0.0930026	0.329869	-1.70558	0.2404
GBAS	-0.267	0.0930504	0.329869	-1.70532	0.2404
ORMDL2	0.198558	0.0930572	0.329869	1.70529	0.2404
RAD21	-0.29475	0.0930952	0.329869	-1.70508	0.2404
LAIR1	0.244459	0.0931069	0.329869	1.70502	0.2404
POLE3	-0.134646	0.0931415	0.329869	-1.70484	0.2404
AIFM2	0.266147	0.09315	0.329869	1.70479	0.2404
MOSPD1	-0.503959	0.0931911	0.329869	-1.70457	0.2404
TFEB	0.272476	0.0931986	0.329869	1.70453	0.2404
SLC11A1	0.327768	0.0932339	0.32988	1.70435	0.240402
STRBP	-0.279912	0.0935829	0.331	-1.70249	0.241131
RNF115	-0.130898	0.0936578	0.331151	-1.70209	0.241265
GPR157	-0.321579	0.0937854	0.331404	-1.70142	0.241429
SPOCK2	-0.35769	0.0937942	0.331404	-1.70137	0.241429
C8orf58	-0.241903	0.0938766	0.331581	-1.70093	0.241551
MINA	-0.235583	0.0939272	0.331583	-1.70067	0.241553
USP39	0.107506	0.0939611	0.331583	1.70049	0.241553
IL2RA	-0.356221	0.0939744	0.331583	-1.70042	0.241553
HLA-DQA1	-1.23233	0.094076	0.331806	-1.69988	0.241699
ZNF211	-0.167293	0.0941378	0.331806	-1.69955	0.241699
C19orf48	0.27277	0.0941674	0.331806	1.6994	0.241699
CASZ1	0.209341	0.0941978	0.331806	1.69924	0.241699
PIKFYVE	-0.380999	0.0941997	0.331806	-1.69923	0.241699
SYNGAP1	-0.389273	0.0943738	0.332305	-1.69831	0.242061
BZW2	-0.179877	0.0944856	0.332529	-1.69772	0.242228
UBXN11	-0.21652	0.0945189	0.332529	-1.69754	0.242228
SAP30L	0.158092	0.0945349	0.332529	1.69746	0.242228
ANK1	-0.755403	0.0946514	0.33273	-1.69685	0.24237
CXCL1	-0.417262	0.094657	0.33273	-1.69682	0.24237
FAM127B	0.168566	0.0947327	0.332882	1.69642	0.242484
PLTP	0.35712	0.0947666	0.332886	1.69624	0.242484
PPP1R32	0.281906	0.0948436	0.332966	1.69584	0.242549
N4BP2L2	0.195166	0.0948544	0.332966	1.69578	0.242549
JOSD2	0.265509	0.0949385	0.333147	1.69534	0.242725
GLRX	0.301172	0.0950565	0.333172	1.69472	0.242751
GOSR1	0.107273	0.0950693	0.333172	1.69465	0.242751
CCDC66	-0.312122	0.0950912	0.333172	-1.69454	0.242751
HGS	0.166798	0.0950946	0.333172	1.69452	0.242751
DPY30	0.273412	0.0951083	0.333172	1.69445	0.242751
HSBP1L1	0.285426	0.0951538	0.333217	1.69421	0.242781
NDFIP1	-0.144264	0.0952979	0.333561	-1.69346	0.243033
IFT52	-0.215088	0.095317	0.333561	-1.69336	0.243033
THBD	-0.421488	0.0953525	0.333571	-1.69317	0.243036
WRN	-0.299408	0.0954784	0.333897	-1.69251	0.243289
SLC25A32	-0.276537	0.0955575	0.33406	-1.6921	0.243379
EFHC1	-0.255825	0.0956804	0.334364	-1.69146	0.243604
PDCL	-0.142318	0.09571	0.334364	-1.69131	0.243604
LRBA	-0.213273	0.0958002	0.334565	-1.69083	0.243695
PTPRO	-0.358601	0.0960901	0.335463	-1.68933	0.244279
EPOR	-0.295814	0.0961483	0.335552	-1.68903	0.244321
ROPN1L	0.313675	0.0961969	0.335607	1.68877	0.244361
ZBTB8OS	0.360974	0.0962491	0.335675	1.6885	0.24441
TACC1	0.123018	0.0965727	0.336689	1.68683	0.245158
FKBP8	-0.583115	0.0966292	0.336771	-1.68653	0.245212
FLAD1	0.150363	0.096715	0.336955	1.68609	0.24532
ABHD2	-0.245081	0.0968365	0.337264	-1.68546	0.245527
HIST1H2BJ	0.432429	0.0968907	0.337338	1.68518	0.245558
PSMB6	0.211306	0.0969763	0.337521	1.68474	0.245679
CSTF1	-0.117698	0.0970439	0.337641	-1.68439	0.245785
OXNAD1	-0.223005	0.0971544	0.337911	-1.68382	0.245955
TXK	-0.278236	0.0971883	0.337914	-1.68365	0.245955
TSEN34	0.230256	0.097265	0.338066	1.68326	0.246034
QSOX2	-0.30039	0.0975556	0.338961	-1.68176	0.24664
TMEM229B	0.340485	0.0977504	0.339522	1.68076	0.246956
SELPLG	0.259993	0.0979558	0.340121	1.67971	0.247312
TTC38	0.268563	0.098301	0.341204	1.67795	0.248047
CSF3R	0.244689	0.0985272	0.341873	1.6768	0.248489
WASL	-0.31009	0.0985797	0.341939	-1.67653	0.248539
KAT2A	0.202067	0.0987209	0.342139	1.67581	0.24869
AKIP1	0.159794	0.098767	0.342139	1.67558	0.24869
C15orf62	-0.229976	0.0987808	0.342139	-1.67551	0.24869
POLR2G	0.156283	0.0987862	0.342139	1.67548	0.24869
ZNF562	-0.127084	0.0988045	0.342139	-1.67539	0.24869
ALG2	-0.170006	0.0989558	0.342386	-1.67462	0.248795
KIF2C	0.373756	0.0989638	0.342386	1.67458	0.248795
ZNF576	0.137364	0.0989857	0.342386	1.67447	0.248795
DVL3	0.149981	0.0990249	0.342386	1.67427	0.248795
RHBDD2	0.240106	0.0990429	0.342386	1.67418	0.248795
GRASP	-0.242006	0.0991036	0.342479	-1.67387	0.248851
ZFAND5	-0.317518	0.0991676	0.342585	-1.67355	0.248924
YIPF6	-0.307227	0.0992604	0.34279	-1.67308	0.249085
UBP1	-0.226223	0.0993715	0.343058	-1.67252	0.249247
DNAJB9	-0.35054	0.099409	0.343072	-1.67233	0.249268
POLR1E	-0.219518	0.0995059	0.343171	-1.67184	0.249343
ZNF185	-0.33606	0.0995063	0.343171	-1.67184	0.249343
CUTC	0.237722	0.0995622	0.343171	1.67156	0.249343
RFXAP	-0.301073	0.0996348	0.343171	-1.67119	0.249343
NIPAL2	-0.352149	0.0996396	0.343171	-1.67116	0.249343
ADPRH	0.23967	0.0996487	0.343171	1.67112	0.249343
SF3B2	0.237518	0.0996726	0.343171	1.671	0.249343
MAT2B	-0.212835	0.099756	0.343343	-1.67058	0.249464
PITPNC1	-0.18059	0.0998608	0.343588	-1.67005	0.249626
PIGL	-0.204231	0.0999344	0.34368	-1.66968	0.249684
LMBRD1	-0.229738	0.0999545	0.34368	-1.66958	0.249684
SH2B2	0.294577	0.100072	0.343969	1.66899	0.249883
EFCAB14	-0.120066	0.100171	0.344192	-1.66849	0.250019
BCL6	0.329597	0.100206	0.344197	1.66832	0.250039
C19orf47	0.173809	0.100257	0.344257	1.66806	0.250066
TOR1AIP2	0.135753	0.100352	0.344467	1.66758	0.250164
TMEM186	0.131469	0.100469	0.344753	1.667	0.250376
MARK2	0.196553	0.100617	0.345148	1.66625	0.250648
VPS18	0.239052	0.100783	0.3456	1.66543	0.250941
FOXRED1	0.195296	0.100874	0.345682	1.66497	0.250977
SHROOM1	-0.510102	0.100875	0.345682	-1.66497	0.250977
OSBPL8	-0.433109	0.101157	0.346535	-1.66356	0.251599
RBAK	-0.424164	0.10123	0.346668	-1.6632	0.251686
POLB	0.27796	0.101286	0.346745	1.66292	0.251721
PYCARD	0.261667	0.101361	0.346884	1.66255	0.251829
ZSCAN25	-0.150549	0.101441	0.347032	-1.66215	0.251892
TAF9B	-0.274903	0.101472	0.347032	-1.662	0.251892
STX6	-0.118125	0.101586	0.347306	-1.66143	0.252085
CEP41	0.15347	0.101708	0.347605	1.66082	0.252306
GGA1	0.177308	0.101741	0.347605	1.66066	0.252306
CLASRP	0.15929	0.101968	0.348262	1.65954	0.252692
S100A12	0.541483	0.102017	0.348274	1.65929	0.252692
CRTC3	-0.181706	0.102063	0.348274	-1.65907	0.252692
NHSL1	0.362777	0.102073	0.348274	1.65902	0.252692
KCNMB1	-0.320747	0.102298	0.348924	-1.65791	0.253126
SUCO	-0.423488	0.102367	0.349	-1.65756	0.253129
MRPL49	0.128479	0.102449	0.349	1.65716	0.253129
CLEC12A	0.530047	0.102452	0.349	1.65714	0.253129
KCTD7	-0.204534	0.102457	0.349	-1.65712	0.253129
JUNB	0.222882	0.102675	0.349628	1.65605	0.253588
SCCPDH	0.23538	0.102734	0.349711	1.65576	0.253639
PNMA1	-0.201743	0.102793	0.349798	-1.65546	0.253703
C3orf18	-0.283816	0.102976	0.350303	-1.65457	0.254015
SNRPB	0.216783	0.103069	0.350327	1.65411	0.254015
IRGQ	0.123203	0.103085	0.350327	1.65403	0.254015
KIAA1551	-0.383916	0.103086	0.350327	-1.65403	0.254015
PCGF5	-0.453853	0.103216	0.350568	-1.65339	0.254126
NAA10	0.216799	0.103225	0.350568	1.65335	0.254126
KCTD2	0.141321	0.103317	0.350765	1.65289	0.254241
ZFAND1	-0.429626	0.103358	0.350787	-1.6527	0.254254
ERLIN1	0.338231	0.103493	0.351127	1.65204	0.254444
KEAP1	0.150777	0.103588	0.351334	1.65157	0.254566
MRPS5	0.137739	0.103659	0.351457	1.65123	0.254633
SERF2	-0.324794	0.103845	0.351974	-1.65032	0.255016
TRADD	0.152259	0.10388	0.351974	1.65015	0.255016
TMEM222	0.191152	0.103948	0.352087	1.64982	0.255094
TNFSF14	0.235408	0.104022	0.352224	1.64945	0.255168
NF1	0.164487	0.104087	0.35228	1.64914	0.255173
CWC15	0.249841	0.104108	0.35228	1.64904	0.255173
CASP7	0.25625	0.104177	0.352397	1.6487	0.255238
VDAC3	0.123135	0.104357	0.352766	1.64783	0.255409
TCEB1	0.254523	0.104362	0.352766	1.6478	0.255409
TMEM199	0.122946	0.104416	0.352766	1.64754	0.255409
MKRN2	-0.146013	0.104424	0.352766	-1.6475	0.255409
RTCA	0.143191	0.104461	0.352776	1.64732	0.255409
SDCCAG3	-0.129011	0.104528	0.352884	-1.647	0.255515
SLC30A9	-0.292197	0.104685	0.353189	-1.64624	0.255696
CRELD2	0.278788	0.104687	0.353189	1.64623	0.255696
MAP3K4	-0.158658	0.104786	0.353406	-1.64575	0.255834
ATL2	-0.290416	0.104858	0.353533	-1.6454	0.255909
HLA-DRB1	-0.529069	0.104905	0.353575	-1.64517	0.255932
XPO4	-0.205184	0.104965	0.353659	-1.64488	0.255992
FCHO2	-0.467603	0.10506	0.353863	-1.64442	0.256112
SYNE2	-0.274442	0.105295	0.354444	-1.64329	0.256506
GDAP2	-0.182709	0.10531	0.354444	-1.64322	0.256506
NT5DC3	0.304926	0.105362	0.354444	1.64297	0.256525
C6orf120	-0.290949	0.105371	0.354444	-1.64292	0.256525
ECSIT	-0.381752	0.105457	0.354618	-1.64251	0.256645
LSM6	0.206372	0.105524	0.354727	1.64219	0.256715
CXorf40B	-0.112498	0.105596	0.354805	-1.64184	0.256749
TXLNG	-0.202028	0.105616	0.354805	-1.64174	0.256749
RFC4	0.278198	0.105679	0.354825	1.64144	0.256759
ORM2	0.31772	0.105692	0.354825	1.64138	0.256759
NSUN7	0.393107	0.105744	0.354883	1.64113	0.256779
RPL30	-0.310749	0.105882	0.355232	-1.64046	0.256962
MYOM1	0.262547	0.105992	0.355482	1.63994	0.257113
CD72	-0.429168	0.106064	0.355539	-1.63959	0.257138
CDK5	0.231012	0.106078	0.355539	1.63953	0.257138
STT3B	-0.278954	0.106118	0.355554	-1.63934	0.25714
KIAA1841	0.242944	0.106412	0.356243	1.63793	0.257585
ATG4B	0.155138	0.106422	0.356243	1.63788	0.257585
ERP29	0.157934	0.106445	0.356243	1.63777	0.257585
AVIL	-0.377471	0.106462	0.356243	-1.63769	0.257585
SAP30BP	0.131175	0.106633	0.356698	1.63687	0.25792
SLC25A22	0.185593	0.106792	0.357112	1.63612	0.258197
CTNS	0.18112	0.106871	0.35726	1.63574	0.258288
ADRBK1	0.15256	0.106988	0.357536	1.63518	0.258483
GRK5	-0.187956	0.107109	0.357824	-1.6346	0.258654
PPP2R5B	-0.358246	0.10731	0.358378	-1.63365	0.259051
MKNK2	-0.195791	0.107623	0.359304	-1.63217	0.259668
PARP15	-0.345836	0.107772	0.359686	-1.63146	0.259944
COG4	0.1471	0.108	0.360093	1.63038	0.260192
QRICH2	0.261775	0.108017	0.360093	1.6303	0.260192
CCDC117	-0.270843	0.108034	0.360093	-1.63022	0.260192
ZC3H4	-0.148417	0.108093	0.360093	-1.62995	0.260192
CABLES2	0.155409	0.108131	0.360093	1.62976	0.260192
MSANTD4	-0.372559	0.108207	0.360093	-1.62941	0.260192
ACP6	0.234973	0.108249	0.360093	1.62921	0.260192
DTX2	0.224076	0.108259	0.360093	1.62916	0.260192
PINX1	0.223227	0.108299	0.360093	1.62897	0.260192
MMD	-0.37182	0.108322	0.360093	-1.62886	0.260192
DYNLRB1	0.234045	0.108324	0.360093	1.62885	0.260192
PSMD4	0.180641	0.108346	0.360093	1.62875	0.260192
ZNF234	-0.267731	0.108352	0.360093	-1.62873	0.260192
SAT2	0.202286	0.108528	0.360561	1.6279	0.260473
TMEM41A	0.136341	0.108609	0.360714	1.62752	0.260559
NUP54	-0.224019	0.108672	0.360784	-1.62722	0.260593
SLC16A1	-0.381308	0.1087	0.360784	-1.62709	0.260593
UHRF1BP1L	-0.262452	0.108803	0.36089	-1.6266	0.260646
MRPS22	0.214419	0.10882	0.36089	1.62652	0.260646
SLAIN1	-0.24529	0.108838	0.36089	-1.62644	0.260646
C20orf96	0.241183	0.10899	0.361273	1.62573	0.260918
EPN2	-0.317674	0.109056	0.361273	-1.62542	0.260932
TBC1D10C	0.169505	0.109059	0.361273	1.6254	0.260932
HLA-DMA	-0.337209	0.109214	0.361576	-1.62468	0.261159
PBX3	-0.218775	0.109278	0.361576	-1.62438	0.261159
RSBN1L	0.167508	0.109278	0.361576	1.62438	0.261159
TNK1	-0.28059	0.109292	0.361576	-1.62431	0.261159
OGFOD1	0.147824	0.109403	0.361825	1.62379	0.261284
VMAC	-0.143523	0.109561	0.362165	-1.62306	0.261495
AHCYL1	-0.118667	0.10961	0.362165	-1.62283	0.261495
LAG3	0.552638	0.109612	0.362165	1.62282	0.261495
SLC25A46	-0.359991	0.109721	0.362379	-1.62231	0.261646
BNIPL	0.360131	0.109748	0.362379	1.62219	0.261646
ZNF358	-0.314608	0.109829	0.362433	-1.62181	0.261646
DNAJB2	-0.426329	0.109834	0.362433	-1.62178	0.261646
RPRD2	0.149688	0.109881	0.36247	1.62156	0.261646
USP9X	-0.180923	0.109974	0.362505	-1.62113	0.261646
PHKG2	0.197834	0.110013	0.362505	1.62095	0.261646
TSC22D2	-0.31713	0.110013	0.362505	-1.62095	0.261646
LCLAT1	-0.167761	0.110034	0.362505	-1.62085	0.261646
ANAPC16	-0.148745	0.110086	0.362561	-1.62061	0.261655
POM121C	-0.1657	0.110232	0.362632	-1.61993	0.261655
RHOF	-0.157084	0.110282	0.362632	-1.6197	0.261655
EIF2AK3	-0.277721	0.11033	0.362632	-1.61948	0.261655
GPR68	-0.377066	0.110395	0.362632	-1.61917	0.261655
TIMM10B	-0.129939	0.110398	0.362632	-1.61916	0.261655
PEX14	0.177415	0.110405	0.362632	1.61913	0.261655
MBIP	-0.264225	0.110409	0.362632	-1.61911	0.261655
EIF2A	-0.240597	0.110411	0.362632	-1.6191	0.261655
PIEZO1	-0.193372	0.11046	0.362632	-1.61887	0.261655
SLC37A4	0.140065	0.110462	0.362632	1.61887	0.261655
MNDA	0.183067	0.110563	0.362784	1.61839	0.261732
KLF4	-0.28788	0.110579	0.362784	-1.61832	0.261732
ETHE1	0.238858	0.110643	0.362818	1.61803	0.261732
ATP13A3	-0.406565	0.11066	0.362818	-1.61795	0.261732
SEPN1	-0.208673	0.11097	0.363716	-1.61652	0.262364
BAZ2A	0.160357	0.111021	0.363769	1.61628	0.262398
GOLGA7	-0.174528	0.111122	0.363888	-1.61581	0.262435
BOD1	-0.254286	0.111129	0.363888	-1.61578	0.262435
UFL1	-0.370386	0.111221	0.364068	-1.61535	0.262494
HBP1	-0.226406	0.111284	0.364068	-1.61506	0.262494
GBF1	0.165389	0.111303	0.364068	1.61498	0.262494
SYNCRIP	-0.171594	0.111331	0.364068	-1.61485	0.262494
ZFAND3	-0.166106	0.111381	0.364068	-1.61462	0.262494
CXCR1	0.314441	0.111397	0.364068	1.61454	0.262494
JMY	-0.326967	0.111631	0.364715	-1.61347	0.262911
TDRD9	0.466002	0.111729	0.36492	1.61302	0.263038
NARFL	0.175962	0.111904	0.365314	1.61221	0.263244
PAFAH1B3	0.227684	0.111924	0.365314	1.61212	0.263244
AKIRIN1	-0.202459	0.111967	0.365314	-1.61193	0.263244
RRS1	-0.234086	0.112022	0.365314	-1.61167	0.263244
SLC13A4	0.280512	0.112039	0.365314	1.6116	0.263244
WDR43	-0.231296	0.112064	0.365314	-1.61148	0.263244
NTHL1	0.254099	0.112119	0.365379	1.61123	0.263278
ATG14	-0.376563	0.112272	0.36568	-1.61053	0.263471
CCDC59	0.182406	0.112283	0.36568	1.61047	0.263471
USP49	0.177667	0.112452	0.366054	1.6097	0.26369
IK	0.151308	0.11247	0.366054	1.60962	0.26369
ABAT	-0.180238	0.112598	0.366325	-1.60904	0.263794
LRRC8D	-0.144365	0.112654	0.366325	-1.60878	0.263794
CTDP1	0.202383	0.112668	0.366325	1.60872	0.263794
TPP2	-0.202209	0.112704	0.366325	-1.60855	0.263794
METTL17	0.131035	0.112732	0.366325	1.60843	0.263794
ANO8	-0.268328	0.112773	0.366341	-1.60824	0.263794
LIN52	0.217648	0.112885	0.366523	1.60773	0.263898
TIRAP	-0.139896	0.1129	0.366523	-1.60766	0.263898
FANCG	0.212905	0.112985	0.366683	1.60727	0.263993
TRAF7	-0.134823	0.11329	0.367538	-1.60588	0.264634
P2RX7	-0.320278	0.113357	0.367538	-1.60558	0.264634
EMC8	0.117517	0.113385	0.367538	1.60545	0.264634
TFB1M	0.154576	0.113395	0.367538	1.60541	0.264634
ERCC1	-0.1838	0.113428	0.367538	-1.60526	0.26464
SEC61A1	0.174191	0.113538	0.367649	1.60476	0.264683
CHD6	-0.166093	0.113542	0.367649	-1.60474	0.264683
C9orf78	-0.62425	0.113621	0.367649	-1.60438	0.264683
TMEM87A	0.15309	0.113628	0.367649	1.60435	0.264683
SMNDC1	-0.197814	0.113642	0.367649	-1.60429	0.264683
XRN2	-0.195719	0.113755	0.367846	-1.60378	0.264798
PDZD11	0.156509	0.113775	0.367846	1.60369	0.264798
HIPK3	-0.404102	0.11394	0.368212	-1.60294	0.265039
SERHL2	-0.218897	0.11396	0.368212	-1.60285	0.265039
TMSB10	0.227821	0.114036	0.368342	1.6025	0.265115
RAB15	0.248101	0.114163	0.368634	1.60193	0.265282
RPL7L1	-0.147541	0.114245	0.368784	-1.60156	0.265401
EMC3	-0.36212	0.114374	0.368977	-1.60098	0.265525
PHC2	0.298934	0.114461	0.368977	1.60059	0.265525
ZNF260	-0.25441	0.114494	0.368977	-1.60044	0.265525
ACSS2	0.184632	0.114526	0.368977	1.6003	0.265525
DBI	0.371352	0.114556	0.368977	1.60016	0.265525
BCL7B	0.0909613	0.114561	0.368977	1.60014	0.265525
RPLP0	-0.25221	0.114572	0.368977	-1.60009	0.265525
WASF2	-0.25886	0.114593	0.368977	-1.59999	0.265525
PANX1	-0.205081	0.114687	0.369164	-1.59957	0.265667
PPP2R3C	0.230215	0.114862	0.369495	1.59878	0.26582
DCXR	0.270447	0.11488	0.369495	1.5987	0.26582
2022-09-09	-0.206934	0.114899	0.369495	-1.59862	0.26582
RANGAP1	0.217565	0.114955	0.369506	1.59837	0.26582
POLD3	0.167352	0.114974	0.369506	1.59828	0.26582
ZNF18	0.169377	0.115022	0.369521	1.59807	0.265837
CLSPN	0.315025	0.115104	0.369521	1.5977	0.265837
MRPL45	-0.147987	0.115106	0.369521	-1.59769	0.265837
GMFG	0.300633	0.115123	0.369521	1.59761	0.265837
MED25	-0.347737	0.115163	0.369534	-1.59743	0.265872
RAB22A	-0.222059	0.115214	0.369581	-1.5972	0.265898
DOK2	-0.287512	0.11526	0.369612	-1.597	0.265916
UBA1	0.235178	0.115397	0.369935	1.59638	0.266117
CRCP	-0.122797	0.115521	0.370156	-1.59583	0.266244
TSR2	0.136035	0.115538	0.370156	1.59575	0.266244
OCEL1	-0.217634	0.115697	0.37055	-1.59504	0.266495
C18orf21	0.211894	0.115757	0.37058	1.59477	0.266498
ZNF136	-0.308708	0.115779	0.37058	-1.59468	0.266498
FNBP1	-0.133008	0.115878	0.370782	-1.59423	0.266621
OTUD4	-0.276401	0.116459	0.372522	-1.59165	0.267885
WDR90	-0.191856	0.116552	0.372704	-1.59124	0.267957
EFHD2	0.179851	0.116646	0.372803	1.59082	0.268046
LYL1	-0.444165	0.11666	0.372803	-1.59076	0.268046
MTDH	0.174745	0.116692	0.372803	1.59061	0.268046
SSB	0.255136	0.116746	0.37284	1.59038	0.26807
HABP4	-0.232157	0.116776	0.37284	-1.59024	0.26807
ABCB10	-0.468355	0.116905	0.373113	-1.58967	0.268262
ZNF407	-0.13495	0.116935	0.373113	-1.58954	0.268262
NNT	-0.16587	0.117028	0.373293	-1.58913	0.268395
ZKSCAN4	-0.16447	0.117098	0.373401	-1.58881	0.268472
HNRNPUL1	-0.157695	0.117176	0.373451	-1.58847	0.268501
HAUS6	-0.291981	0.117187	0.373451	-1.58842	0.268501
MRPL21	0.195312	0.117299	0.373691	1.58793	0.268707
PRKD3	-0.23268	0.117381	0.373835	-1.58757	0.268787
ERMN	-0.354586	0.117428	0.37387	-1.58736	0.268822
STK4	-0.144271	0.117819	0.374999	-1.58563	0.269596
FERMT3	0.210685	0.117862	0.37502	1.58544	0.269619
CHIC2	0.189674	0.117948	0.375101	1.58507	0.269619
TRAM1	-0.221687	0.117961	0.375101	-1.58501	0.269619
VCPKMT	-0.3836	0.117998	0.375101	-1.58485	0.269619
PELI3	-0.247829	0.118084	0.375223	-1.58447	0.269621
FRG1	0.195992	0.118167	0.375223	1.58411	0.269621
REM2	0.318277	0.11818	0.375223	1.58405	0.269621
CA1	-1.04769	0.118201	0.375223	-1.58396	0.269621
HIP1R	-0.237322	0.11822	0.375223	-1.58387	0.269621
RAP1A	-0.208368	0.118256	0.375223	-1.58371	0.269621
POLR3A	0.102291	0.118382	0.375427	1.58316	0.269691
FAM149B1	-0.16654	0.118394	0.375427	-1.58311	0.269691
POLD1	0.197337	0.118468	0.37545	1.58279	0.269691
EIF4A1	-0.211139	0.118487	0.37545	-1.5827	0.269691
LRFN4	0.204371	0.118524	0.37545	1.58254	0.269691
TTI1	0.151894	0.118548	0.37545	1.58243	0.269691
MAZ	-0.150276	0.118819	0.376192	-1.58125	0.270203
CD300E	-0.350986	0.118904	0.376346	-1.58088	0.270283
RANBP3	0.129941	0.119012	0.37657	1.58041	0.27041
ARHGAP12	-0.38348	0.119151	0.376895	-1.5798	0.270648
C15orf52	-0.265145	0.119265	0.376996	-1.5793	0.270695
MYO7A	-0.438247	0.119284	0.376996	-1.57922	0.270695
ZNF627	-0.238652	0.119313	0.376996	-1.57909	0.270695
SDAD1	-0.145374	0.11939	0.376996	-1.57876	0.270695
CDKN2A	0.303445	0.119401	0.376996	1.57871	0.270695
KSR1	-0.224664	0.119422	0.376996	-1.57861	0.270695
DCK	-0.328602	0.119441	0.376996	-1.57853	0.270695
FAAH	-0.306028	0.119635	0.377493	-1.57769	0.271031
GORASP2	-0.158189	0.119703	0.377591	-1.57739	0.271065
AGGF1	-0.251268	0.11985	0.377937	-1.57676	0.271282
ALOX5	0.236844	0.120003	0.378304	1.57609	0.271548
PAXBP1	-0.288708	0.120093	0.378454	-1.5757	0.271669
NCAM1	-0.443871	0.120172	0.378454	-1.57536	0.27167
ASXL1	-0.109362	0.120195	0.378454	-1.57526	0.27167
RARA	0.238097	0.120199	0.378454	1.57524	0.27167
RFXANK	0.226835	0.120322	0.378667	1.57471	0.271805
CYB5R4	-0.224088	0.12034	0.378667	-1.57463	0.271805
CNIH3	-0.303737	0.120495	0.378979	-1.57396	0.272018
RANBP1	0.188558	0.120514	0.378979	1.57388	0.272018
FAHD2A	0.196656	0.120779	0.379622	1.57273	0.272479
CYSTM1	0.408949	0.120792	0.379622	1.57268	0.272479
MED6	0.0928925	0.120833	0.379633	1.5725	0.272479
PARP2	0.213182	0.120987	0.379955	1.57184	0.272733
ICK	-0.280703	0.12101	0.379955	-1.57174	0.272733
COG2	-0.132579	0.121202	0.380273	-1.57091	0.272859
TRIM41	0.121991	0.121254	0.380273	1.57069	0.272859
VNN3	0.303648	0.121258	0.380273	1.57067	0.272859
PSMD11	0.156836	0.121259	0.380273	1.57067	0.272859
SH3PXD2A	-0.22016	0.121362	0.380281	-1.57022	0.272859
CTNNBIP1	-0.12479	0.121389	0.380281	-1.57011	0.272859
SNRPA	0.201717	0.121443	0.380281	1.56988	0.272859
MMP24-AS1	-0.216444	0.121452	0.380281	-1.56984	0.272859
C4orf48	0.283416	0.121511	0.380281	1.56958	0.272859
TUBGCP5	-0.224316	0.121514	0.380281	-1.56957	0.272859
CD5	-0.335925	0.121522	0.380281	-1.56954	0.272859
BOLA1	0.235206	0.121596	0.380318	1.56922	0.272859
ZMAT2	-0.275798	0.121662	0.380318	-1.56894	0.272859
C2CD5	-0.31496	0.121675	0.380318	-1.56888	0.272859
C9orf40	-0.331752	0.121682	0.380318	-1.56885	0.272859
KLF1	-0.783797	0.121798	0.380561	-1.56835	0.273019
HNRNPDL	-0.149973	0.121845	0.380588	-1.56815	0.273044
ESYT1	-0.22225	0.12188	0.380588	-1.568	0.273058
TOP2B	-0.165964	0.121954	0.380701	-1.56769	0.273125
MED30	0.166268	0.122178	0.381285	1.56673	0.273514
ISOC2	0.273472	0.122256	0.381301	1.56639	0.273514
FAM35A	-0.336481	0.122258	0.381301	-1.56639	0.273514
NAPA	0.298902	0.122386	0.381585	1.56584	0.273721
RUNDC3A	-0.892024	0.122484	0.381773	-1.56542	0.273866
RBM48	-0.115767	0.122546	0.381851	-1.56515	0.273924
GTF3C1	0.156591	0.122656	0.381901	1.56468	0.273943
SNRNP25	0.240064	0.122735	0.381901	1.56435	0.273943
PFKP	0.26401	0.122772	0.381901	1.56419	0.273943
MED14	-0.155792	0.122789	0.381901	-1.56412	0.273943
HOOK2	0.172124	0.122815	0.381901	1.56401	0.273943
SCAMP2	0.167941	0.122839	0.381901	1.56391	0.273943
INPP5A	-0.169808	0.122858	0.381901	-1.56382	0.273943
ZNF213	0.209408	0.12286	0.381901	1.56381	0.273943
TFAP4	-0.213852	0.123194	0.382604	-1.5624	0.274285
ALDH3B1	0.246138	0.123223	0.382604	1.56227	0.274285
PLAUR	0.22524	0.123238	0.382604	1.56221	0.274285
KLHL26	0.183255	0.123306	0.382604	1.56192	0.274285
EEF2K	-0.192604	0.123324	0.382604	-1.56184	0.274285
CD79B	-0.34645	0.123328	0.382604	-1.56183	0.274285
RRAS2	-0.34022	0.123375	0.382604	-1.56163	0.274285
DTYMK	0.21389	0.123386	0.382604	1.56158	0.274285
PRKCH	-0.299132	0.123468	0.382744	-1.56123	0.274392
EGLN2	-0.145408	0.123552	0.382887	-1.56088	0.274509
CHST2	-0.385445	0.123607	0.382942	-1.56064	0.274548
TRAPPC2L	0.191204	0.12374	0.383239	1.56008	0.274756
ARFRP1	0.162756	0.123823	0.383338	1.55973	0.274793
BMI1	-0.410594	0.123853	0.383338	-1.55961	0.274793
UCP2	-0.327475	0.123922	0.383338	-1.55931	0.274793
CASP2	-0.133188	0.123927	0.383338	-1.55929	0.274793
ZNF554	-0.187156	0.123959	0.383338	-1.55915	0.274793
SLC12A7	-0.357141	0.124032	0.383361	-1.55885	0.274796
CTSL	0.3967	0.124049	0.383361	1.55878	0.274796
MAP2K3	-0.296576	0.124079	0.383361	-1.55865	0.274796
METTL8	-0.212156	0.124131	0.383405	-1.55843	0.274799
ZHX3	-0.145546	0.12422	0.383449	-1.55806	0.274803
OLFM2	-0.362804	0.12422	0.383449	-1.55805	0.274803
RABAC1	0.210448	0.124342	0.38371	1.55754	0.274962
ZNF266	-0.237462	0.12438	0.38371	-1.55738	0.274962
TWSG1	-0.310242	0.124585	0.384186	-1.55652	0.275231
AATF	0.218693	0.124609	0.384186	1.55641	0.275231
GALNT11	-0.151421	0.12472	0.384414	-1.55595	0.275407
ZNF121	-0.207557	0.124932	0.38491	-1.55505	0.275725
SMARCD3	0.252304	0.125028	0.38491	1.55465	0.275725
NDUFB7	0.226721	0.125046	0.38491	1.55458	0.275725
TRIM4	-0.14279	0.125051	0.38491	-1.55456	0.275725
NCBP2	-0.159221	0.12507	0.38491	-1.55448	0.275725
CPSF3	0.144333	0.125271	0.385357	1.55364	0.276042
CALR	0.292028	0.125331	0.385357	1.55338	0.276042
NECAB2	-0.449505	0.125377	0.385357	-1.55319	0.276042
PDE6D	0.11779	0.125387	0.385357	1.55315	0.276042
SMPD1	0.220149	0.125403	0.385357	1.55308	0.276042
SLCO3A1	0.18829	0.125457	0.385409	1.55285	0.276072
MSMO1	0.246536	0.125528	0.385474	1.55256	0.276113
CSRP2BP	-0.153355	0.125588	0.385474	-1.55231	0.276113
LNX2	-0.376322	0.125613	0.385474	-1.5522	0.276113
DCTN4	-0.239286	0.125629	0.385474	-1.55213	0.276113
RBMX	-0.118655	0.125814	0.385782	-1.55136	0.276263
CDC14B	-0.28914	0.12583	0.385782	-1.5513	0.276263
GFOD2	-0.290439	0.125843	0.385782	-1.55124	0.276263
MIB1	-0.405596	0.125923	0.385894	-1.55091	0.276323
UFD1L	0.115767	0.125955	0.385894	1.55078	0.276323
TM9SF1	0.167502	0.125992	0.385894	1.55062	0.276323
REPIN1	-0.104092	0.126054	0.385966	-1.55036	0.276379
OGT	-0.289652	0.126116	0.386042	-1.5501	0.276409
RNASEH2A	0.284578	0.126244	0.386283	1.54957	0.276587
MYO19	0.112704	0.126297	0.386283	1.54935	0.276587
EGLN1	-0.283514	0.126308	0.386283	-1.5493	0.276587
FRMD4A	-0.375556	0.126349	0.386292	-1.54913	0.276605
OBSCN	-0.323756	0.126458	0.38651	-1.54868	0.276746
RRP1B	-0.184281	0.126678	0.387021	-1.54776	0.27708
ELK4	-0.283296	0.126701	0.387021	-1.54767	0.27708
IFT140	-0.185455	0.126786	0.387167	-1.54731	0.277186
TMTC4	-0.289252	0.127003	0.387715	-1.54641	0.277563
CASP8	-0.19136	0.127046	0.387728	-1.54624	0.277579
NRIP1	-0.387021	0.127149	0.387831	-1.54581	0.277641
INO80	-0.112184	0.127155	0.387831	-1.54578	0.277641
DEDD	0.137496	0.127282	0.387971	1.54526	0.277749
RRP9	0.253874	0.12729	0.387971	1.54522	0.277749
ZNF770	-0.484496	0.127315	0.387971	-1.54512	0.277749
POLDIP3	0.115016	0.127358	0.387988	1.54494	0.277757
MYOF	0.31076	0.127511	0.388337	1.54431	0.277981
ARHGAP5	-0.295598	0.127658	0.388513	-1.54371	0.278104
N4BP3	-0.312696	0.127659	0.388513	-1.5437	0.278104
RPUSD3	0.167817	0.127682	0.388513	1.5436	0.278104
BRD4	-0.218538	0.12782	0.388604	-1.54304	0.278161
STK11	-0.293039	0.127827	0.388604	-1.54301	0.278161
RFTN1	-0.205296	0.127844	0.388604	-1.54294	0.278161
GARS	0.192148	0.127884	0.388604	1.54277	0.278161
CHST11	-0.168852	0.127963	0.388604	-1.54245	0.278161
PPIP5K2	-0.374008	0.12798	0.388604	-1.54238	0.278161
HGF	0.39721	0.127995	0.388604	1.54231	0.278161
ZNF253	-0.244934	0.128016	0.388604	-1.54223	0.278161
CERS5	0.122445	0.128186	0.389004	1.54153	0.278435
SSBP1	0.150533	0.128307	0.389174	1.54103	0.278514
TCF3	-0.272889	0.128361	0.389174	-1.54081	0.278514
ING4	0.128941	0.128384	0.389174	1.54071	0.278514
LY96	0.524876	0.128407	0.389174	1.54062	0.278514
GDPD3	0.286574	0.128432	0.389174	1.54052	0.278514
GCAT	-0.533607	0.128523	0.389334	-1.54015	0.278623
RAB27A	0.199679	0.128635	0.389558	1.53968	0.278724
TRMT2B	-0.109621	0.128757	0.389812	-1.53919	0.278868
MRPL9	0.1656	0.128796	0.389814	1.53903	0.278868
C14orf80	0.209947	0.129055	0.390483	1.53796	0.279317
TKTL1	-0.486464	0.129254	0.39086	-1.53715	0.279581
HOXB2	-0.337789	0.129256	0.39086	-1.53714	0.279581
FAM120A	-0.205782	0.129308	0.390904	-1.53693	0.279615
RGS6	-0.501936	0.129427	0.391148	-1.53644	0.279765
EIF3B	-0.226228	0.129507	0.391158	-1.53612	0.27977
LSM7	0.225903	0.129507	0.391158	1.53612	0.27977
NFE2	0.285954	0.129565	0.391218	1.53588	0.279781
FAM60A	-0.286186	0.129693	0.391489	-1.53536	0.279975
RASSF2	-0.194643	0.129844	0.391829	-1.53474	0.280271
AQP1	-0.680026	0.130049	0.392332	-1.53391	0.280598
LDHA	0.233723	0.130163	0.392452	1.53344	0.280664
ABCE1	-0.290291	0.130165	0.392452	-1.53343	0.280664
PNPLA8	-0.351029	0.130251	0.39256	-1.53309	0.280727
RUFY3	-0.204054	0.130278	0.39256	-1.53298	0.280727
SLC25A16	-0.150663	0.130318	0.392565	-1.53281	0.280727
ANKRD40	-0.162612	0.130426	0.392773	-1.53238	0.280846
CCNG2	-0.350159	0.130576	0.39311	-1.53177	0.28111
GIMAP8	-0.251204	0.130748	0.393512	-1.53107	0.281396
CD74	-0.284501	0.130849	0.393702	-1.53066	0.281508
RNF13	-0.302881	0.131119	0.394399	-1.52957	0.281956
TM9SF3	-0.237828	0.131239	0.394628	-1.52908	0.282116
ACBD4	0.154639	0.131279	0.394628	1.52892	0.282116
IL4R	0.27051	0.131311	0.394628	1.52879	0.282116
PSMB7	0.16345	0.131393	0.394744	1.52846	0.282223
ST8SIA4	-0.26241	0.131454	0.394744	-1.52822	0.282223
RALY	0.201013	0.131466	0.394744	1.52817	0.282223
OFD1	0.152183	0.131611	0.394844	1.52758	0.282296
CDKN1C	-0.524057	0.131643	0.394844	-1.52745	0.282296
CACUL1	-0.188628	0.131651	0.394844	-1.52742	0.282296
PHB	0.183662	0.131653	0.394844	1.52741	0.282296
CDKN2B	-0.401644	0.131706	0.394887	-1.5272	0.282299
POLR2B	-0.180615	0.132028	0.395736	-1.52591	0.282863
FBXO32	-0.278579	0.132142	0.39596	-1.52545	0.283009
ALDH2	-0.281606	0.132333	0.396214	-1.52468	0.283139
ACAA1	0.135134	0.132359	0.396214	1.52458	0.283139
G3BP1	-0.126226	0.132415	0.396214	-1.52435	0.283139
PPP1R16A	0.189239	0.132421	0.396214	1.52433	0.283139
SLC39A3	0.236102	0.132424	0.396214	1.52432	0.283139
LIAS	0.133235	0.13248	0.396214	1.52409	0.283139
N4BP2	-0.374879	0.132507	0.396214	-1.52398	0.283139
EIF2B5	0.121235	0.132547	0.396214	1.52382	0.283139
FZD1	-0.333804	0.132574	0.396214	-1.52371	0.283139
PSME3	-0.145184	0.132869	0.396977	-1.52254	0.283663
SDHB	0.122411	0.132924	0.397026	1.52232	0.283684
CYTH3	-0.218299	0.13302	0.397161	-1.52193	0.283684
CEP164	0.158348	0.133047	0.397161	1.52182	0.283684
ANAPC11	0.198212	0.13319	0.397178	1.52125	0.283684
NDUFB3	0.406051	0.133224	0.397178	1.52112	0.283684
CARHSP1	-0.223255	0.133269	0.397178	-1.52094	0.283684
FBXO2	0.328142	0.133283	0.397178	1.52088	0.283684
UQCC2	0.20986	0.133283	0.397178	1.52088	0.283684
HNRNPC	0.116628	0.133285	0.397178	1.52087	0.283684
IKZF1	-0.122495	0.133347	0.397247	-1.52062	0.283709
C8orf33	-0.13164	0.133449	0.397435	-1.52022	0.283845
WDR27	-0.181147	0.133626	0.397832	-1.51951	0.284068
FAM98B	-0.172241	0.13366	0.397832	-1.51938	0.284068
PLEKHA3	-0.233918	0.133756	0.398002	-1.519	0.284189
RPS28	-0.234045	0.13389	0.398215	-1.51846	0.284307
RP5-966M1.6	0.286019	0.133905	0.398215	1.5184	0.284307
PLK1	0.324113	0.134073	0.398471	1.51774	0.284451
ZBTB26	-0.392836	0.134098	0.398471	-1.51764	0.284451
ITPKC	0.290427	0.134108	0.398471	1.5176	0.284451
SLC30A5	-0.209978	0.134161	0.398512	-1.51739	0.284472
SGK223	-0.279551	0.134244	0.398643	-1.51706	0.284554
ZMYM1	-0.310702	0.134484	0.399239	-1.51611	0.284962
SNX11	0.158271	0.134543	0.3993	1.51587	0.284977
VPS4B	-0.232039	0.134882	0.40003	-1.51453	0.285451
MSRA	0.295014	0.134905	0.40003	1.51444	0.285451
RAB4B	0.18728	0.134906	0.40003	1.51444	0.285451
PIN1	0.156491	0.134986	0.400149	1.51412	0.285511
CCDC92	-0.225136	0.13507	0.400283	-1.51379	0.285578
YY1AP1	-0.233316	0.135123	0.400323	-1.51358	0.285578
PDK1	-0.220459	0.135258	0.400609	-1.51305	0.285771
ARF1	-0.13839	0.135319	0.400673	-1.51281	0.28578
UBL3	-0.362521	0.13562	0.401447	-1.51162	0.286255
AARS	0.2986	0.135795	0.401822	1.51093	0.286546
H3F3B	0.181534	0.135825	0.401822	1.51082	0.286546
ZNF836	0.131172	0.135884	0.401879	1.51059	0.286583
CTSG	0.865609	0.135959	0.401987	1.51029	0.286654
APOBEC3D	0.258352	0.136046	0.402129	1.50995	0.286711
JAM3	-0.381679	0.136142	0.40222	-1.50957	0.286777
CD52	-0.331192	0.136156	0.40222	-1.50952	0.286777
YPEL5	-0.263375	0.136336	0.402637	-1.50881	0.287055
ZNF764	-0.11423	0.136523	0.403072	-1.50808	0.287331
MTHFD2	0.268477	0.136628	0.403266	1.50767	0.287461
NUDC	0.229996	0.136726	0.403437	1.50728	0.28757
CARF	-0.29711	0.136786	0.403499	-1.50705	0.287638
PCNXL4	-0.250645	0.136894	0.403702	-1.50663	0.28779
NDUFAB1	0.15675	0.136997	0.403888	1.50623	0.287899
MED18	0.100232	0.137093	0.404023	1.50585	0.287946
DNAAF2	-0.229395	0.137122	0.404023	-1.50574	0.287946
ZNF644	-0.401892	0.137422	0.404791	-1.50457	0.288465
ASH1L	-0.159445	0.137479	0.404844	-1.50434	0.288481
USP25	0.216907	0.137529	0.404874	1.50415	0.288481
KCTD17	-0.24127	0.13765	0.405074	-1.50368	0.288611
CD84	-0.192458	0.137676	0.405074	-1.50358	0.288611
EIF5B	0.197839	0.137765	0.405219	1.50323	0.288692
ANKRD44	0.171229	0.137938	0.405611	1.50256	0.288942
CUEDC1	0.233631	0.138028	0.40576	1.50221	0.289
TAF1B	-0.231435	0.138102	0.405799	-1.50192	0.289
SENP5	-0.105649	0.138129	0.405799	-1.50182	0.289
TBCC	0.120543	0.13821	0.405799	1.50151	0.289
WBP11	-0.155249	0.138243	0.405799	-1.50138	0.289
COX14	0.25563	0.138303	0.405799	1.50115	0.289
EXOSC10	0.166017	0.138341	0.405799	1.501	0.289
NUCB2	0.401034	0.138376	0.405799	1.50086	0.289
GPN2	0.122552	0.13839	0.405799	1.50081	0.289
OAT	-0.313658	0.138398	0.405799	-1.50078	0.289
PRDM10	-0.297547	0.138438	0.405801	-1.50062	0.289
AMMECR1L	-0.151596	0.13848	0.405807	-1.50046	0.289002
GYPB	-0.887323	0.138644	0.406002	-1.49982	0.289149
TNNI2	0.291636	0.138649	0.406002	1.49981	0.289149
CMAS	-0.286469	0.138666	0.406002	-1.49974	0.289149
UBA52	-0.392839	0.138773	0.406183	-1.49933	0.289264
TSEN2	-0.18747	0.138838	0.406183	-1.49908	0.289264
GALNT1	-0.274137	0.138862	0.406183	-1.49899	0.289264
C6orf226	0.194654	0.138886	0.406183	1.49889	0.289264
ANKRD55	0.295891	0.139171	0.406898	1.49779	0.28981
ZNF250	-0.171574	0.139248	0.407008	-1.49749	0.28986
CRYZL1	0.130784	0.139396	0.407325	1.49692	0.290116
MME	-0.278586	0.139518	0.407565	-1.49645	0.290292
ARNT	-0.10748	0.140088	0.409109	-1.49427	0.291334
TAOK2	0.148397	0.140155	0.409109	1.49401	0.291337
HSPA5	0.224798	0.140167	0.409109	1.49396	0.291337
SEMA4C	-0.284873	0.140247	0.409227	-1.49366	0.291396
ADRM1	0.191394	0.140348	0.409404	1.49327	0.291495
GAPDH	0.210338	0.140528	0.409423	1.49258	0.291495
PA2G4	-0.296153	0.140543	0.409423	-1.49252	0.291495
WBP1L	-0.123989	0.140569	0.409423	-1.49242	0.291495
TXN	0.352892	0.140636	0.409423	1.49217	0.291495
C6orf89	0.109541	0.140642	0.409423	1.49214	0.291495
ZC3H8	-0.17586	0.140734	0.409423	-1.49179	0.291495
KLF2	-0.147928	0.140736	0.409423	-1.49179	0.291495
FBXL19	0.181383	0.140792	0.409423	1.49157	0.291495
CTNNAL1	-0.454188	0.140815	0.409423	-1.49148	0.291495
PAPOLA	-0.191123	0.140835	0.409423	-1.49141	0.291495
ACD	0.190392	0.14084	0.409423	1.49139	0.291495
C18orf25	0.262767	0.140847	0.409423	1.49136	0.291495
ATF2	-0.338714	0.140874	0.409423	-1.49126	0.291495
CD37	0.208652	0.14109	0.409935	1.49043	0.29183
PPP1R16B	-0.245187	0.141245	0.410268	-1.48984	0.292101
ZC4H2	-0.19282	0.141326	0.410359	-1.48954	0.292174
TMTC2	-0.229323	0.141403	0.410359	-1.48924	0.292174
VEGFB	-0.192044	0.141406	0.410359	-1.48923	0.292174
TTC1	0.141621	0.141437	0.410359	1.48911	0.292174
SS18L1	-0.23776	0.141519	0.410482	-1.4888	0.29225
ARRDC1	0.146342	0.141562	0.410488	1.48864	0.29225
FAM217B	0.202489	0.141665	0.410673	1.48824	0.292384
CLDN15	0.179282	0.141778	0.410848	1.48782	0.292502
CCRL2	0.298245	0.141806	0.410848	1.48771	0.292502
VEZT	-0.242325	0.142109	0.411499	-1.48656	0.292937
FAM175A	-0.236708	0.142133	0.411499	-1.48647	0.292937
ATG4C	-0.228509	0.142151	0.411499	-1.4864	0.292937
ADAM8	0.202544	0.142391	0.411993	1.48549	0.293286
PPM1M	0.191035	0.142402	0.411993	1.48545	0.293286
BZW1	-0.215863	0.142666	0.412373	-1.48445	0.293558
GTF2H1	-0.125882	0.142674	0.412373	-1.48442	0.293558
WAC	-0.174643	0.142681	0.412373	-1.48439	0.293558
ENG	-0.271499	0.142695	0.412373	-1.48434	0.293558
RPL13A	-0.250446	0.142866	0.412648	-1.48369	0.293705
PLCL2	-0.241115	0.142897	0.412648	-1.48358	0.293705
TRIOBP	0.206123	0.142911	0.412648	1.48352	0.293705
TIMM9	-0.154439	0.143008	0.412813	-1.48316	0.293811
RNF121	0.113071	0.143063	0.412853	1.48295	0.293837
ARRDC5	0.269465	0.143135	0.41286	1.48268	0.293852
SPAG5	0.308621	0.143166	0.41286	1.48256	0.293852
HIST3H2A	-0.36569	0.143186	0.41286	-1.48249	0.293852
WDR19	-0.226637	0.143355	0.413231	-1.48185	0.294113
B4GALT3	-0.290894	0.143539	0.413645	-1.48116	0.294408
RNF146	-0.262464	0.143614	0.413744	-1.48087	0.294473
ZNF615	-0.251487	0.144042	0.414468	-1.47927	0.294967
HEBP2	0.182567	0.144044	0.414468	1.47926	0.294967
TMEM262	0.197617	0.144066	0.414468	1.47918	0.294967
RPS5	-0.236288	0.144066	0.414468	-1.47918	0.294967
GAPT	-0.208065	0.144108	0.414468	-1.47902	0.294967
TNNT1	0.608015	0.144108	0.414468	1.47902	0.294967
PDCD1	-0.385478	0.144277	0.41479	-1.47838	0.295162
YWHAG	-0.206651	0.144301	0.41479	-1.47829	0.295162
EEA1	-0.301034	0.144436	0.41506	-1.47779	0.295352
SLC25A3	-0.122199	0.144566	0.415318	-1.4773	0.295505
CCNDBP1	-0.278515	0.144655	0.415458	-1.47697	0.295591
EMC2	0.362483	0.14491	0.415952	1.47602	0.295871
PHF20L1	0.169319	0.144927	0.415952	1.47595	0.295871
MATR3	-0.286825	0.144959	0.415952	-1.47583	0.295871
MRPL22	0.291499	0.14499	0.415952	1.47572	0.295871
SLC18B1	-0.28745	0.145427	0.41709	-1.47409	0.296606
CCDC14	-0.324968	0.145491	0.417157	-1.47385	0.296634
ARHGAP4	0.156666	0.14558	0.417294	1.47352	0.296739
FASLG	-0.463035	0.145828	0.417887	-1.4726	0.297142
RPRD1A	-0.220993	0.145947	0.418113	-1.47215	0.297289
ZNF486	-0.318507	0.14627	0.418709	-1.47096	0.297684
FAM179B	-0.231463	0.146315	0.418709	-1.47079	0.297684
PHTF2	-0.365903	0.146364	0.418709	-1.47061	0.297684
MED13L	-0.259554	0.146389	0.418709	-1.47051	0.297684
EIF3C	-0.257242	0.146389	0.418709	-1.47051	0.297684
KLHL42	-0.192349	0.146428	0.418709	-1.47037	0.297684
ANP32B	-0.248406	0.146442	0.418709	-1.47032	0.297684
KLHL6	0.166519	0.146717	0.419379	1.4693	0.298134
CCT5	0.180476	0.146775	0.419384	1.46909	0.298139
FTO	-0.177056	0.146825	0.419384	-1.4689	0.298139
CALM2	-0.151274	0.146842	0.419384	-1.46884	0.298139
TRIP12	-0.178946	0.147123	0.420065	-1.4678	0.298491
RALGDS	-0.201872	0.147225	0.420065	-1.46743	0.298491
PRPSAP1	0.113081	0.147242	0.420065	1.46736	0.298491
STK10	-0.144839	0.147276	0.420065	-1.46724	0.298491
IQGAP2	-0.209507	0.147346	0.420065	-1.46698	0.298491
UGCG	0.479902	0.147349	0.420065	1.46697	0.298491
NDUFC1	0.141509	0.147368	0.420065	1.4669	0.298491
UBTD1	0.231165	0.147414	0.420081	1.46673	0.298491
SND1	-0.253937	0.14748	0.420152	-1.46648	0.298542
SFT2D2	-0.155811	0.147625	0.420449	-1.46595	0.298702
EPG5	0.16806	0.147751	0.420556	1.46549	0.298785
PBLD	-0.187182	0.147775	0.420556	-1.4654	0.298785
CDC6	0.329263	0.147796	0.420556	1.46532	0.298785
CD320	0.306535	0.147827	0.420556	1.46521	0.298785
UBASH3A	-0.369877	0.148128	0.421062	-1.4641	0.299108
RPA3	0.264691	0.148142	0.421062	1.46405	0.299108
USP22	-0.155384	0.14817	0.421062	-1.46395	0.299108
NDUFV1	0.17834	0.14817	0.421062	1.46395	0.299108
PEX10	-0.149842	0.148296	0.421304	-1.46349	0.29928
ZNF398	-0.118569	0.148345	0.421327	-1.4633	0.299314
TCERG1	-0.181883	0.148397	0.421358	-1.46311	0.299358
UBE2C	0.277033	0.148549	0.421582	1.46256	0.299498
RARRES3	0.369673	0.148571	0.421582	1.46248	0.299498
TRMT112	0.131746	0.148626	0.421582	1.46228	0.299498
P2RY2	0.231101	0.148671	0.421582	1.46211	0.299498
CDC34	-0.472629	0.148682	0.421582	-1.46207	0.299498
MYO15B	0.177986	0.148765	0.421688	1.46177	0.299543
PPID	0.126736	0.148825	0.421688	1.46155	0.299543
C17orf75	0.164752	0.148843	0.421688	1.46148	0.299543
AIG1	0.272022	0.149011	0.422047	1.46087	0.299789
EIF2B4	0.142819	0.149354	0.422902	1.45961	0.300396
XPO6	0.214577	0.149499	0.423193	1.45909	0.300575
LRRC40	-0.335795	0.149542	0.4232	-1.45893	0.300575
TXNDC17	0.282493	0.149597	0.423239	1.45873	0.300582
ATP5G1	0.228904	0.149669	0.423326	1.45847	0.300611
ERI1	0.21002	0.149808	0.423511	1.45796	0.30076
SUGP2	-0.146982	0.149818	0.423511	-1.45793	0.30076
ZNF180	-0.308688	0.150057	0.424071	-1.45706	0.301104
SF3B1	-0.248929	0.150111	0.424106	-1.45686	0.301114
GTF3C4	-0.125993	0.150162	0.424134	-1.45667	0.301136
ATG16L1	-0.135043	0.150545	0.425019	-1.45529	0.301719
BTLA	-0.337126	0.150573	0.425019	-1.45519	0.301719
WDR24	0.16968	0.150644	0.425019	1.45493	0.301719
RFC2	0.147296	0.150657	0.425019	1.45488	0.301719
FCHSD2	-0.144942	0.15073	0.425019	-1.45461	0.301719
NUDT2	0.20805	0.150812	0.425019	1.45432	0.301719
BRPF1	-0.120109	0.150823	0.425019	-1.45428	0.301719
LARP7	0.288025	0.150936	0.425019	1.45387	0.301719
CAMK2G	0.170269	0.150957	0.425019	1.45379	0.301719
SDF2L1	0.307065	0.150993	0.425019	1.45366	0.301719
MLLT10	-0.154321	0.151045	0.425019	-1.45348	0.301719
ZNF32	-0.268732	0.151052	0.425019	-1.45345	0.301719
SLC25A37	-0.413927	0.151053	0.425019	-1.45345	0.301719
ZNF343	-0.128584	0.151071	0.425019	-1.45338	0.301719
DCTN2	0.135377	0.151128	0.425019	1.45318	0.301719
STK25	-0.099036	0.151188	0.425019	-1.45296	0.301719
CHEK2	0.203038	0.15119	0.425019	1.45295	0.301719
PFKFB2	0.567245	0.151223	0.425019	1.45283	0.301719
CCT7	0.200831	0.151278	0.425056	1.45263	0.301744
PNISR	0.169405	0.151396	0.425074	1.45221	0.301748
POLR1D	-0.340746	0.1514	0.425074	-1.45219	0.301748
CCDC88B	0.208389	0.151409	0.425074	1.45216	0.301748
GCLM	0.281018	0.151602	0.425499	1.45147	0.302034
TMEM158	-0.458199	0.151673	0.425583	-1.45121	0.302101
NR2C2	-0.207322	0.151924	0.426169	-1.45031	0.30249
MYL4	-0.652122	0.151978	0.426205	-1.45011	0.302517
MLLT3	-0.242207	0.152134	0.426526	-1.44955	0.302709
COX17	0.243255	0.152179	0.426536	1.44939	0.302709
URB2	-0.179557	0.152308	0.42678	-1.44892	0.302864
REV3L	-0.226706	0.152514	0.427196	-1.44819	0.303146
CISD2	-0.432604	0.15254	0.427196	-1.44809	0.303146
ATM	-0.250339	0.15266	0.427416	-1.44766	0.303279
MYO5A	-0.191088	0.152798	0.427529	-1.44717	0.303346
KAT5	0.160071	0.152803	0.427529	1.44715	0.303346
CD79A	-0.456283	0.152836	0.427529	-1.44703	0.303346
ZFR	-0.216829	0.152868	0.427529	-1.44692	0.303346
CDC45	0.306863	0.152952	0.427648	1.44661	0.303436
MAN1A1	-0.339662	0.153139	0.428022	-1.44595	0.303667
DSTYK	0.155626	0.153278	0.428022	1.44545	0.303667
FBXL20	-0.1753	0.153328	0.428022	-1.44527	0.303667
DDX26B	-0.238821	0.153373	0.428022	-1.44511	0.303667
CARD6	0.213616	0.153398	0.428022	1.44502	0.303667
GOLPH3L	-0.175124	0.153416	0.428022	-1.44495	0.303667
TXLNA	0.102255	0.15345	0.428022	1.44484	0.303667
ZNF544	-0.160698	0.153493	0.428022	-1.44468	0.303667
MTRNR2L12	-0.437895	0.153508	0.428022	-1.44463	0.303667
ZCCHC8	-0.139293	0.153578	0.428022	-1.44438	0.303667
PFKFB3	0.342104	0.15358	0.428022	1.44437	0.303667
HEMGN	-0.745184	0.15362	0.428022	-1.44423	0.303667
MRPL18	0.128333	0.153655	0.428022	1.4441	0.303667
ERCC3	0.101558	0.153672	0.428022	1.44404	0.303667
FYTTD1	-0.233891	0.153767	0.428153	-1.4437	0.303703
ZNF592	-0.124801	0.153856	0.428153	-1.44338	0.303703
LLGL1	-0.173405	0.153873	0.428153	-1.44333	0.303703
ADD1	-0.170336	0.153904	0.428153	-1.44321	0.303703
XRCC1	0.182521	0.153928	0.428153	1.44313	0.303703
BRWD1	-0.276737	0.153995	0.428186	-1.44289	0.303723
PPA1	0.217239	0.154051	0.428186	1.44269	0.303723
BMPR2	0.242536	0.154065	0.428186	1.44264	0.303723
KIFC1	0.375044	0.154433	0.428908	1.44133	0.303879
EIF2B3	0.190765	0.15446	0.428908	1.44124	0.303879
SH3TC1	-0.221221	0.154533	0.428908	-1.44098	0.303879
DDX28	-0.139345	0.154596	0.428908	-1.44075	0.303879
CLK3	-0.208772	0.154641	0.428908	-1.44059	0.303879
RPSA	-0.238006	0.154723	0.428908	-1.4403	0.303879
DGCR14	0.168587	0.154758	0.428908	1.44018	0.303879
TTC33	-0.360433	0.15477	0.428908	-1.44013	0.303879
SLC37A1	0.153142	0.154784	0.428908	1.44009	0.303879
ARHGAP18	-0.201507	0.154812	0.428908	-1.43999	0.303879
RIC8A	0.125004	0.154977	0.428908	1.4394	0.303879
H2AFY	0.152405	0.154986	0.428908	1.43937	0.303879
YIPF4	0.169296	0.155007	0.428908	1.43929	0.303879
C4orf3	0.232771	0.155016	0.428908	1.43926	0.303879
TAX1BP1	-0.308352	0.155034	0.428908	-1.4392	0.303879
TRPM7	-0.317301	0.155062	0.428908	-1.4391	0.303879
NSF	0.121338	0.155071	0.428908	1.43907	0.303879
SKIV2L	0.141506	0.155102	0.428908	1.43896	0.303879
SP1	0.135444	0.155204	0.428908	1.4386	0.303879
GMNN	0.259579	0.155207	0.428908	1.43859	0.303879
PLA2G12A	-0.214471	0.155226	0.428908	-1.43852	0.303879
CIZ1	-0.222554	0.155247	0.428908	-1.43845	0.303879
ZNF318	-0.150682	0.155458	0.429298	-1.4377	0.304112
DGKG	-0.205266	0.155499	0.429298	-1.43755	0.304112
ZNF92	-0.451664	0.155514	0.429298	-1.4375	0.304112
MTL5	0.234142	0.155759	0.429859	1.43664	0.304492
STAP1	0.363555	0.156068	0.430273	1.43555	0.304776
MSL2	-0.207529	0.156103	0.430273	-1.43542	0.304776
PTBP1	-0.0991834	0.156174	0.430273	-1.43517	0.304776
ZFAND2A	0.237837	0.156182	0.430273	1.43514	0.304776
ARPC1A	0.124529	0.156184	0.430273	1.43514	0.304776
DCPS	0.187799	0.156222	0.430273	1.435	0.304776
STARD7	-0.114962	0.156231	0.430273	-1.43497	0.304776
STXBP2	0.283277	0.156245	0.430273	1.43492	0.304776
DNAJC16	-0.130725	0.156355	0.430459	-1.43454	0.304887
R3HCC1	0.159009	0.156437	0.430571	1.43424	0.304931
PIK3R5	-0.162377	0.156487	0.430592	-1.43407	0.304946
HIVEP3	-0.259266	0.156545	0.430604	-1.43387	0.304946
NPEPL1	0.188	0.156576	0.430604	1.43376	0.304946
DHX15	-0.145402	0.156642	0.43067	-1.43353	0.304987
COASY	0.139324	0.156718	0.430765	1.43326	0.305063
CD46	-0.340641	0.15688	0.431094	-1.43269	0.305277
MRPL4	0.176	0.156955	0.431184	1.43243	0.305332
AK9	0.201425	0.157099	0.431463	1.43192	0.305478
HAVCR2	-0.203887	0.157163	0.431472	-1.4317	0.305505
PARVB	-0.295742	0.157218	0.431472	-1.4315	0.305505
TMEM63B	-0.331178	0.157229	0.431472	-1.43147	0.305505
ZER1	-0.33196	0.157273	0.431477	-1.43131	0.305511
GPATCH2	-0.246631	0.157363	0.431609	-1.431	0.305577
ZBTB45	0.17343	0.157561	0.432018	1.4303	0.305762
PRKCQ	-0.226619	0.157596	0.432018	-1.43018	0.305762
AP4M1	0.119997	0.157693	0.432074	1.42984	0.305762
SERINC5	-0.221382	0.157773	0.432074	-1.42956	0.305762
NRBP1	0.147997	0.157895	0.432074	1.42914	0.305762
SDCCAG8	0.125406	0.157898	0.432074	1.42912	0.305762
SNRNP70	0.154572	0.15791	0.432074	1.42908	0.305762
PROSER1	0.13222	0.157934	0.432074	1.429	0.305762
SLC46A3	0.174864	0.157989	0.432074	1.42881	0.305762
TFAM	-0.275709	0.15799	0.432074	-1.4288	0.305762
GMCL1	-0.227076	0.158073	0.432074	-1.42851	0.305762
CECR6	-0.32782	0.158076	0.432074	-1.4285	0.305762
SCAF1	0.213695	0.158081	0.432074	1.42849	0.305762
CNNM2	-0.141067	0.15835	0.432695	-1.42755	0.306142
HLA-DQB1	-1.55398	0.158394	0.432699	-1.42739	0.306142
PAK2	-0.150018	0.158466	0.432748	-1.42715	0.306147
API5	-0.181043	0.15851	0.432748	-1.42699	0.306147
LAMTOR2	0.199042	0.15857	0.432748	1.42678	0.306147
FAM73B	0.130261	0.158581	0.432748	1.42674	0.306147
TMUB1	0.175665	0.158661	0.432802	1.42646	0.306191
GABPA	-0.334909	0.158686	0.432802	-1.42638	0.306191
DHX34	0.216696	0.158818	0.433047	1.42592	0.306335
PRICKLE3	0.176252	0.158888	0.433072	1.42567	0.306364
MOGS	0.138552	0.15894	0.433072	1.4255	0.306364
FGFRL1	-0.222601	0.158994	0.433072	-1.42531	0.306364
DOPEY1	-0.187582	0.159	0.433072	-1.42529	0.306364
DESI2	-0.231915	0.159074	0.433072	-1.42503	0.306364
TAF1	-0.213024	0.159104	0.433072	-1.42492	0.306364
NONO	-0.128555	0.159195	0.433072	-1.42461	0.306364
TMC4	0.386813	0.159204	0.433072	1.42458	0.306364
PHF2	-0.206746	0.159208	0.433072	-1.42457	0.306364
VPS35	0.146848	0.159455	0.433531	1.42371	0.306645
KRAS	-0.230508	0.159461	0.433531	-1.42369	0.306645
MARS2	-0.260033	0.159511	0.43355	-1.42351	0.306653
GOLIM4	-0.257338	0.159771	0.434142	-1.42261	0.307037
VKORC1L1	-0.14359	0.159864	0.43428	-1.42229	0.307129
TRAPPC8	-0.251258	0.159919	0.434314	-1.4221	0.307154
COQ5	0.165338	0.160007	0.434437	1.4218	0.307241
ERCC5	0.137148	0.160138	0.434651	1.42134	0.307389
ARFGAP3	-0.140628	0.16017	0.434651	-1.42123	0.307389
MIEN1	0.213974	0.160281	0.434836	1.42085	0.307513
NOC3L	-0.305414	0.160346	0.434898	-1.42062	0.307547
NLRX1	0.19042	0.16063	0.435551	1.41965	0.30797
GAS6	0.327852	0.160783	0.435829	1.41912	0.308128
PRDM8	-0.274295	0.16083	0.435829	-1.41896	0.308128
ZDHHC9	0.159276	0.16086	0.435829	1.41885	0.308128
PPP1R37	0.145776	0.161207	0.436557	1.41766	0.308603
EMILIN1	0.29876	0.161214	0.436557	1.41764	0.308603
RPAIN	-0.142658	0.161487	0.43718	-1.4167	0.309018
BSDC1	-0.162277	0.161703	0.437458	-1.41596	0.309149
ADAM10	-0.26675	0.161737	0.437458	-1.41584	0.309149
ASPSCR1	0.184761	0.161793	0.437458	1.41565	0.309149
SWAP70	-0.197889	0.161838	0.437458	-1.41549	0.309149
DDX39A	0.137206	0.161894	0.437458	1.4153	0.309149
DAXX	0.134185	0.16191	0.437458	1.41525	0.309149
RSPRY1	-0.163186	0.161931	0.437458	-1.41518	0.309149
SNN	-0.216967	0.161939	0.437458	-1.41515	0.309149
TERF2IP	-0.315363	0.161978	0.437458	-1.41502	0.309149
BTAF1	-0.298567	0.162017	0.437458	-1.41488	0.309153
RBBP4	-0.159748	0.162134	0.437614	-1.41448	0.309222
UTY	-0.393913	0.16216	0.437614	-1.41439	0.309222
SIGLEC5	0.26695	0.162249	0.437738	1.41409	0.309304
ZNF100	-0.314885	0.162422	0.438089	-1.4135	0.309557
LYRM7	-0.168337	0.162729	0.438802	-1.41245	0.310031
ARHGAP24	0.333016	0.162813	0.438914	1.41216	0.310086
PHYH	-0.156273	0.162933	0.439115	-1.41175	0.310234
GPR18	-0.269542	0.163037	0.439115	-1.4114	0.310234
PAPD4	-0.269882	0.16306	0.439115	-1.41132	0.310234
SLC41A1	-0.200271	0.163076	0.439115	-1.41126	0.310234
AGK	-0.165021	0.163142	0.439115	-1.41104	0.310234
SLC10A7	-0.205319	0.163148	0.439115	-1.41102	0.310234
COG1	0.144913	0.163193	0.439115	1.41087	0.310234
CERKL	-0.335666	0.163231	0.439115	-1.41074	0.310234
CCBL1	0.145848	0.163325	0.439219	1.41042	0.310331
NPTN	-0.209664	0.163356	0.439219	-1.41031	0.310331
CFD	0.52292	0.163466	0.4394	1.40994	0.310445
RPP25L	0.184479	0.163529	0.439455	1.40972	0.31046
ADCY9	-0.2611	0.163669	0.4396	-1.40925	0.310583
PDK2	-0.326688	0.163669	0.4396	-1.40925	0.310583
HINFP	0.10135	0.16379	0.439752	1.40884	0.310678
CHPF2	0.134362	0.163812	0.439752	1.40876	0.310678
DNMBP	-0.261699	0.164114	0.440449	-1.40774	0.311048
RPLP1	-0.255274	0.16418	0.440452	-1.40752	0.311048
CALCOCO2	0.105683	0.16424	0.440452	1.40731	0.311048
SRP54	0.140519	0.164291	0.440452	1.40714	0.311048
PRPF38A	0.0868037	0.164329	0.440452	1.40701	0.311048
RILPL2	0.177091	0.164332	0.440452	1.407	0.311048
PDGFRB	0.496194	0.164463	0.440452	1.40656	0.311048
RPS14	-0.271557	0.164479	0.440452	-1.4065	0.311048
QRSL1	-0.161899	0.164539	0.440452	-1.4063	0.311048
PSMD13	0.142698	0.164563	0.440452	1.40622	0.311048
EBNA1BP2	0.177743	0.164666	0.440452	1.40587	0.311048
HLCS	-0.185813	0.164704	0.440452	-1.40574	0.311048
GOLGA3	-0.126276	0.164735	0.440452	-1.40563	0.311048
RARS	0.138059	0.164754	0.440452	1.40557	0.311048
ABCD3	-0.262503	0.164774	0.440452	-1.4055	0.311048
ZNF784	0.175362	0.164785	0.440452	1.40547	0.311048
SQLE	0.236717	0.164804	0.440452	1.4054	0.311048
P4HA1	-0.230084	0.165264	0.441319	-1.40385	0.311545
HSPA13	-0.361859	0.165389	0.441319	-1.40343	0.311545
RBM42	0.217323	0.165403	0.441319	1.40338	0.311545
CAPN7	-0.21455	0.165446	0.441319	-1.40323	0.311545
DHODH	0.13979	0.165453	0.441319	1.40321	0.311545
PFKFB4	0.206015	0.165475	0.441319	1.40314	0.311545
HIP1	0.239989	0.165489	0.441319	1.40309	0.311545
PRIMPOL	-0.208768	0.165543	0.441319	-1.40291	0.311545
CRKL	-0.148558	0.165564	0.441319	-1.40284	0.311545
VAPB	-0.115485	0.165574	0.441319	-1.40281	0.311545
PRCC	0.145721	0.165602	0.441319	1.40271	0.311545
EXOC7	0.12655	0.165845	0.441717	1.40189	0.311852
GNPNAT1	-0.227066	0.165876	0.441717	-1.40179	0.311852
S100PBP	0.113789	0.165881	0.441717	1.40177	0.311852
TULP3	-0.163456	0.166092	0.442164	-1.40106	0.312162
THG1L	-0.161719	0.16621	0.442362	-1.40067	0.312289
FNDC3B	0.223778	0.166257	0.442373	1.40051	0.312294
PTPRA	0.0857465	0.166437	0.442714	1.3999	0.312516
NCOA5	-0.128776	0.166501	0.442714	-1.39969	0.312516
ZNF783	-0.182349	0.166515	0.442714	-1.39964	0.312516
ORAI3	0.183514	0.166591	0.442802	1.39939	0.31259
RNF8	0.118282	0.16675	0.443073	1.39886	0.312743
MGAT1	0.181327	0.16678	0.443073	1.39875	0.312743
RABEPK	0.117616	0.166907	0.443294	1.39833	0.31285
STX11	0.258435	0.16703	0.443395	1.39792	0.31287
FOXJ2	-0.115336	0.167115	0.443395	-1.39764	0.31287
ANKZF1	0.131224	0.167172	0.443395	1.39744	0.31287
SRPK2	-0.124243	0.167177	0.443395	-1.39743	0.31287
BACE2	-0.376954	0.16718	0.443395	-1.39742	0.31287
NAGLU	0.1367	0.167204	0.443395	1.39734	0.31287
SEC24D	0.147519	0.167256	0.443417	1.39716	0.31287
PTBP3	-0.252169	0.167356	0.443567	-1.39683	0.312957
GPR141	0.273049	0.16747	0.443647	1.39645	0.312974
BTBD1	-0.246247	0.167546	0.443647	-1.3962	0.312974
CBY1	0.140851	0.16756	0.443647	1.39615	0.312974
NOC4L	0.214008	0.167573	0.443647	1.3961	0.312974
BRD9	0.0977032	0.167603	0.443647	1.396	0.312974
HMHA1	0.166949	0.167651	0.443659	1.39585	0.312974
PLEKHB1	-0.348701	0.16779	0.443666	-1.39538	0.312974
OSBPL1A	-0.298079	0.167795	0.443666	-1.39537	0.312974
IQSEC2	-0.2681	0.167882	0.443666	-1.39508	0.312974
DDX55	0.120982	0.167883	0.443666	1.39507	0.312974
TERF2	0.124762	0.167975	0.443666	1.39476	0.312974
BRI3	0.202332	0.168018	0.443666	1.39462	0.312974
STX2	-0.279851	0.168118	0.443666	-1.39429	0.312974
PCIF1	0.174263	0.16812	0.443666	1.39428	0.312974
TOR4A	0.163938	0.168135	0.443666	1.39423	0.312974
MBD5	-0.177804	0.168156	0.443666	-1.39416	0.312974
UBR1	0.180565	0.168171	0.443666	1.39411	0.312974
NEDD8	0.155451	0.168203	0.443666	1.39401	0.312974
PDGFB	-0.312043	0.168217	0.443666	-1.39396	0.312974
CKS2	0.389928	0.168447	0.443963	1.3932	0.313146
FTH1	-0.261035	0.168449	0.443963	-1.39319	0.313146
POMGNT2	-0.187557	0.168468	0.443963	-1.39313	0.313146
NUS1	-0.299338	0.168509	0.443963	-1.39299	0.313146
2022-09-06	0.157518	0.168549	0.443963	1.39286	0.313146
ITSN1	-0.332503	0.168609	0.443963	-1.39266	0.313146
MAST3	-0.160371	0.168669	0.443963	-1.39246	0.313146
PCBD1	0.179186	0.168677	0.443963	1.39243	0.313146
TAF10	0.17433	0.168866	0.444348	1.3918	0.313399
USP7	-0.165373	0.168912	0.444354	-1.39165	0.313399
RPN2	0.178259	0.168994	0.444367	1.39138	0.313399
ZNF45	-0.222068	0.169004	0.444367	-1.39135	0.313399
MYBL2	0.369136	0.169183	0.444577	1.39076	0.313522
CEP170	-0.279151	0.16919	0.444577	-1.39073	0.313522
CLMN	0.266278	0.169228	0.444577	1.39061	0.313522
R3HDM2	-0.123926	0.169275	0.444577	-1.39045	0.313522
NSG1	-0.399959	0.169301	0.444577	-1.39036	0.313522
MSTO1	0.169289	0.169416	0.444765	1.38998	0.313634
RYR1	-0.305323	0.169497	0.444864	-1.38972	0.313679
LMBR1L	0.135452	0.169555	0.444903	1.38952	0.313706
NLE1	-0.181498	0.169813	0.445467	-1.38867	0.314118
CEP95	-0.153405	0.169938	0.445517	-1.38826	0.314118
ZNF143	-0.104463	0.169969	0.445517	-1.38816	0.314118
ADRB2	-0.2398	0.169973	0.445517	-1.38814	0.314118
FBXO21	-0.118818	0.170007	0.445517	-1.38803	0.314118
FGFR1	-0.21046	0.170291	0.446149	-1.38709	0.314523
SP3	-0.335995	0.170396	0.446307	-1.38675	0.31462
SPIDR	-0.188301	0.170516	0.446368	-1.38635	0.314634
ZNF566	-0.211047	0.170583	0.446368	-1.38613	0.314634
NTAN1	-0.256224	0.170591	0.446368	-1.3861	0.314634
ZNF12	-0.235595	0.170666	0.446368	-1.38586	0.314634
LONP2	0.136495	0.170699	0.446368	1.38575	0.314634
ARPP19	-0.131529	0.170705	0.446368	-1.38573	0.314634
TMEM168	-0.187621	0.170758	0.446368	-1.38556	0.314634
GPALPP1	-0.201942	0.170768	0.446368	-1.38553	0.314634
SLC30A6	-0.182453	0.170892	0.44658	-1.38512	0.31479
ARMC1	-0.252362	0.17103	0.446656	-1.38466	0.31486
ASB7	-0.220752	0.171078	0.446656	-1.38451	0.31486
RPL18	-0.20924	0.171087	0.446656	-1.38448	0.31486
PRRG4	0.310431	0.171096	0.446656	1.38445	0.31486
SERPINB8	0.144656	0.171215	0.446852	1.38406	0.314994
ISG20L2	0.12785	0.171654	0.447793	1.38262	0.315556
CD99	-0.215587	0.171666	0.447793	-1.38258	0.315556
DFNB31	-0.412566	0.171707	0.447793	-1.38244	0.315556
CCNT2	-0.385011	0.171808	0.447944	-1.38211	0.315654
UBXN2A	-0.139062	0.171939	0.44817	-1.38169	0.315773
PATL2	0.309156	0.172065	0.448387	1.38127	0.315914
MMP8	0.676111	0.172202	0.448535	1.38082	0.316025
MAP2K5	0.139594	0.172247	0.448535	1.38068	0.316025
TAB1	-0.149365	0.172262	0.448535	-1.38063	0.316025
SMDT1	-0.180065	0.17237	0.448535	-1.38028	0.316025
ALAD	-0.227831	0.172389	0.448535	-1.38021	0.316025
PPBP	-0.524061	0.172389	0.448535	-1.38021	0.316025
MRPL23	0.202354	0.172429	0.448535	1.38008	0.316025
CENPC	-0.229058	0.172732	0.449209	-1.37909	0.316444
TAF1D	-0.242906	0.172865	0.449441	-1.37866	0.316566
GRAP2	-0.274402	0.173001	0.449446	-1.37822	0.316571
H1F0	0.357307	0.173032	0.449446	1.37812	0.316571
HPS1	-0.339446	0.173032	0.449446	-1.37812	0.316571
FAM120AOS	-0.114145	0.17307	0.449446	-1.37799	0.316571
DLST	-0.0791238	0.173087	0.449446	-1.37794	0.316571
NSUN2	-0.127992	0.17322	0.449511	-1.3775	0.316571
NDUFA11	0.162687	0.173228	0.449511	1.37748	0.316571
KATNA1	0.0873445	0.173255	0.449511	1.37739	0.316571
TRAP1	0.219753	0.173287	0.449511	1.37729	0.316571
PPP2R5D	0.143522	0.173495	0.449935	1.37661	0.316845
RCN2	-0.343611	0.173568	0.45001	-1.37638	0.316872
TNS3	-0.223854	0.173676	0.450135	-1.37602	0.316872
MRPL52	0.173823	0.173772	0.450135	1.37571	0.316872
CNKSR1	0.344342	0.173802	0.450135	1.37562	0.316872
PRKAR1A	-0.255001	0.17383	0.450135	-1.37552	0.316872
CCP110	0.21286	0.173836	0.450135	1.37551	0.316872
ZNF329	-0.187759	0.173927	0.450257	-1.37521	0.31695
RAB8A	0.144137	0.174018	0.450379	1.37492	0.316977
PTPRJ	-0.24161	0.174124	0.450538	-1.37457	0.31709
KIF16B	-0.223673	0.17421	0.450649	-1.37429	0.317152
TRAF3IP3	0.119912	0.174324	0.450757	1.37392	0.31718
FNBP4	-0.124206	0.174373	0.450757	-1.37376	0.31718
YIPF5	-0.130983	0.174384	0.450757	-1.37373	0.31718
CCDC91	-0.252795	0.17457	0.451124	-1.37313	0.317408
ATP6V0A1	0.159749	0.174715	0.451348	1.37266	0.317534
RASSF7	0.17806	0.174745	0.451348	1.37256	0.317534
TNFAIP2	-0.267954	0.175057	0.452039	-1.37156	0.317996
GPATCH8	-0.0984175	0.175227	0.452364	-1.37101	0.318218
DDX42	-0.126968	0.17542	0.452748	-1.37039	0.318428
ZNF383	-0.24374	0.175465	0.452751	-1.37024	0.318428
ZFAND6	-0.211818	0.175524	0.452789	-1.37005	0.318457
GID8	-0.134037	0.175609	0.452822	-1.36978	0.318494
PTTG1IP	-0.121783	0.175626	0.452822	-1.36972	0.318494
MSH2	-0.244186	0.175865	0.453325	-1.36895	0.318803
NEK6	-0.209946	0.17592	0.453352	-1.36878	0.318813
DBN1	0.289224	0.175964	0.453352	1.36864	0.318822
THBS3	0.17985	0.176048	0.453435	1.36836	0.318878
TARSL2	-0.16048	0.176085	0.453435	-1.36825	0.318878
PRR14L	0.147319	0.176228	0.453686	1.36779	0.319062
C1orf123	0.0946587	0.176278	0.453686	1.36763	0.319069
OSGIN2	-0.299	0.176315	0.453686	-1.36751	0.319069
RSL1D1	-0.129759	0.176422	0.453836	-1.36716	0.319162
ARL2	0.212191	0.176462	0.453836	1.36704	0.319162
JAGN1	0.116916	0.17658	0.453911	1.36666	0.319211
TGFA	0.292382	0.176597	0.453911	1.3666	0.319211
CCR7	-0.323874	0.176624	0.453911	-1.36652	0.319211
PDIK1L	-0.392684	0.176773	0.454134	-1.36604	0.319325
CNR2	-0.36749	0.17684	0.454134	-1.36583	0.319325
AGFG1	0.220005	0.176844	0.454134	1.36581	0.319325
MB21D1	0.20547	0.176905	0.454176	1.36562	0.319344
HIST2H2BE	0.312906	0.177254	0.454958	1.3645	0.319848
FBXO34	-0.258831	0.177398	0.455214	-1.36404	0.320039
RPP14	0.0700962	0.177579	0.455564	1.36346	0.320274
RPS4Y1	-0.48941	0.1777	0.45576	-1.36308	0.320388
ASB2	-0.320499	0.177809	0.455906	-1.36273	0.320438
PCOLCE	0.207917	0.177873	0.455906	1.36253	0.320438
CNOT6	-0.226654	0.17789	0.455906	-1.36247	0.320438
SNPH	-0.287448	0.178024	0.456134	-1.36205	0.320558
CLTA	0.122742	0.178069	0.456134	1.3619	0.320567
PANK4	-0.106673	0.178254	0.456405	-1.36131	0.320721
MPZL1	-0.345348	0.178264	0.456405	-1.36128	0.320721
PPIB	0.221606	0.178395	0.456627	1.36086	0.320876
ARCN1	0.112141	0.178733	0.457377	1.35979	0.32138
EIF5	-0.224891	0.178904	0.457701	-1.35925	0.321613
HOMER2	-0.25699	0.179104	0.458021	-1.35861	0.321802
CHURC1	-0.267499	0.17912	0.458021	-1.35856	0.321802
NOP2	0.174574	0.179163	0.458021	1.35842	0.321807
LENG1	0.155914	0.17933	0.458209	1.3579	0.321875
USPL1	-0.185444	0.17937	0.458209	-1.35777	0.321875
ZNF880	-0.206117	0.179404	0.458209	-1.35766	0.321875
ADSS	-0.192989	0.179491	0.458209	-1.35739	0.321875
C12orf75	-0.237337	0.1795	0.458209	-1.35736	0.321875
2022-09-07	-0.172688	0.179506	0.458209	-1.35734	0.321875
CCDC12	0.134814	0.179616	0.458377	1.35699	0.321981
PET100	0.303278	0.179729	0.458552	1.35663	0.322082
GLO1	-0.147026	0.179848	0.45874	-1.35626	0.322171
CPNE1	0.16354	0.180005	0.458949	1.35576	0.32232
PAQR6	0.31158	0.180019	0.458949	1.35572	0.32232
ZFP91	-0.0992845	0.180095	0.459026	-1.35548	0.322347
VWA5A	0.260402	0.180148	0.459048	1.35531	0.322347
KIF27	-0.280313	0.180252	0.459101	-1.35498	0.322347
TDRKH	-0.201092	0.180281	0.459101	-1.35489	0.322347
YTHDC2	-0.228505	0.180307	0.459101	-1.35481	0.322347
HLA-DPB1	-0.323172	0.180353	0.459101	-1.35466	0.322347
RAPGEF1	-0.12833	0.180393	0.459101	-1.35454	0.322347
DOT1L	0.112103	0.180631	0.459591	1.35379	0.322646
BUB1	0.349461	0.180718	0.459596	1.35352	0.322649
RPGR	-0.20658	0.180747	0.459596	-1.35342	0.322649
BLZF1	0.246564	0.180767	0.459596	1.35336	0.322649
F11R	-0.147606	0.180908	0.459839	-1.35292	0.322848
TTC31	-0.103006	0.181013	0.459894	-1.35258	0.3229
ZNF431	-0.193002	0.181019	0.459894	-1.35257	0.3229
ORC2	-0.152605	0.181121	0.460039	-1.35225	0.322995
SLC25A5	-0.129473	0.1812	0.460105	-1.352	0.323044
UBE2B	-0.211806	0.181237	0.460105	-1.35188	0.323044
SLIRP	0.333708	0.181432	0.460485	1.35127	0.323309
DCLRE1A	-0.23965	0.181537	0.460589	-1.35094	0.323362
TIAM2	-0.213288	0.181563	0.460589	-1.35086	0.323362
FUBP3	-0.192796	0.181796	0.46102	-1.35013	0.323662
DMTF1	-0.248554	0.181823	0.46102	-1.35004	0.323662
FBL	-0.168587	0.18195	0.461229	-1.34964	0.323817
TAL1	-0.545586	0.182034	0.461328	-1.34938	0.323868
IARS2	-0.119309	0.182111	0.461409	-1.34914	0.323915
TSPAN4	-0.237485	0.182199	0.461457	-1.34887	0.323929
GAS7	0.253422	0.182231	0.461457	1.34877	0.323929
PTPRN2	0.283549	0.182266	0.461457	1.34866	0.323929
DCAF4	-0.195658	0.182415	0.461721	-1.34819	0.324094
NDUFS5	0.310162	0.182478	0.461765	1.34799	0.324126
CPPED1	-0.194133	0.18262	0.46196	-1.34755	0.324287
METTL5	0.222838	0.182645	0.46196	1.34747	0.324287
LPAR6	-0.423568	0.182884	0.462374	-1.34673	0.324568
DHRSX	0.153914	0.182899	0.462374	1.34668	0.324568
TMEM63C	-0.593443	0.183082	0.462681	-1.34611	0.324745
NEURL4	-0.120718	0.183111	0.462681	-1.34602	0.324745
SFMBT2	-0.240952	0.183322	0.462839	-1.34536	0.324824
FAM195B	0.196009	0.183323	0.462839	1.34535	0.324824
PIGT	0.145502	0.183339	0.462839	1.3453	0.324824
ARHGAP30	0.144542	0.183354	0.462839	1.34526	0.324824
SKIV2L2	-0.186298	0.183513	0.463029	-1.34476	0.324916
DNAJC21	-0.170489	0.183559	0.463029	-1.34462	0.324916
RIN2	-0.309426	0.183566	0.463029	-1.3446	0.324916
ASNA1	-0.187805	0.18361	0.463029	-1.34446	0.324931
ETF1	-0.135257	0.183758	0.463215	-1.344	0.325038
C19orf68	0.209719	0.183774	0.463215	1.34395	0.325038
SLC12A4	-0.164879	0.183882	0.463373	-1.34361	0.325134
MRPL40	0.207899	0.183933	0.463386	1.34346	0.325134
ZNF439	-0.25566	0.184012	0.463471	-1.34321	0.325181
ZFYVE28	-0.306287	0.184511	0.464172	-1.34166	0.32557
HCK	0.196426	0.184531	0.464172	1.3416	0.32557
MSN	-0.171289	0.184534	0.464172	-1.34159	0.32557
PLXNA1	-0.203073	0.18455	0.464172	-1.34154	0.32557
USMG5	0.278557	0.184567	0.464172	1.34149	0.32557
POP5	0.144342	0.184633	0.464172	1.34129	0.32557
MAP3K2	-0.266772	0.18481	0.464172	-1.34074	0.32557
MRPL20	0.112339	0.18492	0.464172	1.3404	0.32557
FAM212B	-0.262906	0.184971	0.464172	-1.34024	0.32557
RPS13	-0.206239	0.184992	0.464172	-1.34017	0.32557
NPIPB5	-0.154354	0.185006	0.464172	-1.34013	0.32557
RPL29	-0.198452	0.185006	0.464172	-1.34013	0.32557
C16orf52	-0.190327	0.185056	0.464172	-1.33998	0.32557
ZNF700	-0.282288	0.18508	0.464172	-1.3399	0.32557
EBAG9	-0.192968	0.185103	0.464172	-1.33983	0.32557
ZNF25	-0.295962	0.185111	0.464172	-1.33981	0.32557
GIMAP1	-0.209966	0.185199	0.464172	-1.33954	0.32557
MYD88	0.145774	0.185243	0.464172	1.3394	0.32557
NARS2	-0.158546	0.185281	0.464172	-1.33928	0.32557
SIK3	-0.117049	0.185293	0.464172	-1.33924	0.32557
ZMYND10	0.242105	0.18538	0.464172	1.33898	0.32557
SBF2	0.180289	0.185402	0.464172	1.33891	0.32557
TARBP1	-0.18617	0.185453	0.464172	-1.33875	0.32557
AP3S2	-0.139608	0.185505	0.464172	-1.33859	0.32557
HIRIP3	0.221596	0.185565	0.464172	1.3384	0.32557
RNF10	-0.363535	0.185567	0.464172	-1.3384	0.32557
NEK7	-0.380396	0.185606	0.464172	-1.33828	0.32557
EZH2	0.181796	0.185613	0.464172	1.33826	0.32557
GSTM2	0.289937	0.185666	0.464172	1.33809	0.32557
APLP2	0.164664	0.18568	0.464172	1.33805	0.32557
POLR2E	-0.157162	0.185696	0.464172	-1.338	0.32557
SCAMP5	0.365029	0.185776	0.464259	1.33775	0.325641
CPSF6	-0.145985	0.185836	0.464296	-1.33757	0.325653
IFT88	-0.200667	0.185897	0.464333	-1.33738	0.325681
AKAP13	0.155927	0.186003	0.464486	1.33705	0.325804
FCGR2B	-0.2555	0.186059	0.464511	-1.33688	0.325839
UGP2	0.131775	0.186306	0.464989	1.33612	0.326172
PIP5K1C	-0.156517	0.186358	0.464989	-1.33596	0.326172
COMT	-0.163464	0.186386	0.464989	-1.33587	0.326172
OXSM	-0.202467	0.186519	0.465177	-1.33547	0.326269
SLC30A7	0.150956	0.186553	0.465177	1.33536	0.326269
GOLGA1	0.152925	0.186681	0.465289	1.33497	0.326297
NABP1	0.220804	0.186705	0.465289	1.33489	0.326297
DGKE	-0.178318	0.186734	0.465289	-1.33481	0.326297
SLC25A29	-0.237024	0.18678	0.465291	-1.33466	0.326297
PTTG1	0.281549	0.186833	0.465303	1.3345	0.326297
EMILIN2	0.197092	0.186885	0.465303	1.33434	0.326297
NT5C	0.148252	0.186921	0.465303	1.33423	0.326297
CR1	0.289023	0.187037	0.465479	1.33387	0.326402
ELOF1	-0.30279	0.187302	0.465811	-1.33306	0.326594
CRK	0.156435	0.187382	0.465811	1.33282	0.326594
STK17A	-0.130822	0.187429	0.465811	-1.33267	0.326594
DDX23	0.113658	0.187459	0.465811	1.33258	0.326594
CAMKK1	-0.227337	0.187476	0.465811	-1.33253	0.326594
AIP	0.154899	0.187481	0.465811	1.33251	0.326594
ARG1	0.5945	0.187489	0.465811	1.33249	0.326594
FBXL17	-0.205807	0.187597	0.465965	-1.33216	0.3267
ISYNA1	0.269313	0.187687	0.466075	1.33188	0.326772
PAN2	-0.147113	0.187785	0.466205	-1.33159	0.326875
LRRC8B	-0.236765	0.188091	0.466696	-1.33065	0.327195
REXO2	-0.346077	0.188105	0.466696	-1.33061	0.327195
SYNE3	-0.210918	0.188119	0.466696	-1.33056	0.327195
AP3M1	-0.113264	0.188181	0.466736	-1.33037	0.327206
PNPLA7	-0.291816	0.188493	0.467362	-1.32942	0.327628
GOLPH3	-0.191789	0.18855	0.467362	-1.32925	0.327628
NSDHL	0.18415	0.18857	0.467362	1.32919	0.327628
SERGEF	0.156537	0.18867	0.467394	1.32888	0.327634
RUVBL2	0.20221	0.188674	0.467394	1.32887	0.327634
TARS	0.154133	0.188863	0.467586	1.32829	0.327774
ADCK3	-0.162176	0.188865	0.467586	-1.32829	0.327774
HAUS3	-0.232126	0.188919	0.467586	-1.32812	0.327774
FAF1	0.145847	0.188942	0.467586	1.32805	0.327774
GRHPR	-0.145279	0.18898	0.467586	-1.32794	0.327782
RETSAT	0.160753	0.189182	0.467973	1.32732	0.328041
LIN7B	0.201683	0.189278	0.468095	1.32703	0.328076
SSU72	0.140711	0.189376	0.468193	1.32673	0.328076
TOP2A	0.320007	0.189575	0.468193	1.32613	0.328076
ABCF3	0.134065	0.18958	0.468193	1.32611	0.328076
PGRMC2	-0.119677	0.189581	0.468193	-1.32611	0.328076
AUTS2	-0.35068	0.189621	0.468193	-1.32599	0.328076
TMEM176B	-0.888397	0.189628	0.468193	-1.32597	0.328076
CAD	0.15253	0.189655	0.468193	1.32589	0.328076
C9orf142	0.212953	0.189701	0.468193	1.32575	0.328076
DOCK10	-0.197235	0.189763	0.468193	-1.32556	0.328076
HADHA	-0.137965	0.189842	0.468193	-1.32532	0.328076
KPNA3	-0.19389	0.189869	0.468193	-1.32524	0.328076
KCNE3	-0.208774	0.189895	0.468193	-1.32516	0.328076
ARSG	-0.135679	0.189912	0.468193	-1.32511	0.328076
GOLGA7B	-0.319983	0.190085	0.468508	-1.32458	0.328265
RAD17	-0.140418	0.190219	0.468725	-1.32418	0.32842
MRS2	-0.152858	0.190403	0.468995	-1.32362	0.328569
SLC22A15	0.30176	0.19042	0.468995	1.32357	0.328569
FAM91A1	-0.25644	0.190562	0.469231	-1.32314	0.32873
DDT	0.207917	0.190633	0.469292	1.32292	0.328766
BBS7	-0.248301	0.190814	0.469625	-1.32238	0.328993
EVI5L	0.161836	0.190945	0.469835	1.32198	0.32914
RBBP5	0.0866753	0.191033	0.469939	1.32171	0.329226
PRDX3	-0.170185	0.191235	0.470322	-1.32111	0.329489
FBF1	0.198809	0.191338	0.470463	1.32079	0.329593
DZIP3	-0.20622	0.191542	0.470848	-1.32018	0.329859
ZNF473	-0.104694	0.191587	0.470848	-1.32004	0.329859
VSIG2	-0.476236	0.191779	0.471204	-1.31946	0.330066
SENP7	-0.37173	0.191825	0.471204	-1.31933	0.330066
PAPSS1	-0.196586	0.19187	0.471204	-1.31919	0.330066
TMEM64	-0.2473	0.191922	0.471219	-1.31903	0.33008
ACTR5	0.129644	0.191987	0.471265	1.31884	0.330085
KLHL5	-0.204243	0.192173	0.471561	-1.31828	0.330291
AP3M2	-0.16058	0.192204	0.471561	-1.31819	0.330291
KPNA2	0.236884	0.192245	0.471561	1.31806	0.330291
VSIG4	-0.707057	0.192412	0.471857	-1.31756	0.330479
VPS13A	-0.240184	0.192517	0.471926	-1.31725	0.330509
C1orf50	0.139696	0.192533	0.471926	1.3172	0.330509
PTPRC	-0.230973	0.192652	0.472106	-1.31684	0.330604
BUD13	0.0956193	0.192774	0.472293	1.31647	0.330695
PHGDH	0.375212	0.193101	0.472979	1.3155	0.331154
TMEM19	-0.13691	0.193299	0.473352	-1.3149	0.331403
PTGDR	-0.383084	0.193393	0.473392	-1.31462	0.331405
FAM219A	0.135848	0.193408	0.473392	1.31458	0.331405
DNMT3A	-0.125728	0.193651	0.473657	-1.31385	0.331484
MPZL2	-0.341954	0.193662	0.473657	-1.31382	0.331484
PCNXL3	0.124897	0.193726	0.473657	1.31363	0.331484
SMIM12	0.12116	0.193811	0.473657	1.31337	0.331484
MRPL38	0.171036	0.193817	0.473657	1.31335	0.331484
NR1D1	-0.249937	0.19383	0.473657	-1.31332	0.331484
SLC52A2	0.136022	0.193854	0.473657	1.31324	0.331484
TM2D2	0.0909562	0.193924	0.473657	1.31304	0.331484
CDKN2AIP	-0.190813	0.193933	0.473657	-1.31301	0.331484
CNPPD1	-0.328916	0.194098	0.473948	-1.31251	0.331651
MYBL1	-0.445592	0.194181	0.473984	-1.31227	0.331691
C9orf69	-0.108278	0.194236	0.473984	-1.3121	0.331691
HBQ1	-0.551409	0.194252	0.473984	-1.31206	0.331691
SEC24B	-0.162818	0.194306	0.474002	-1.3119	0.331694
AHSA1	0.150344	0.194551	0.474172	1.31117	0.331773
UBIAD1	-0.119514	0.194587	0.474172	-1.31106	0.331773
PCYT2	0.151061	0.194588	0.474172	1.31106	0.331773
PLCD1	0.162416	0.194624	0.474172	1.31095	0.331773
GNB5	-0.213032	0.194659	0.474172	-1.31084	0.331773
MRPL41	0.184031	0.194713	0.474172	1.31068	0.331773
IL12RB1	0.219711	0.194715	0.474172	1.31068	0.331773
CD38	0.280826	0.194813	0.474172	1.31039	0.331773
MBNL1	-0.302614	0.194906	0.474172	-1.31011	0.331773
CNTNAP3	-0.515735	0.194931	0.474172	-1.31003	0.331773
BCKDHB	-0.194523	0.194941	0.474172	-1.31001	0.331773
ATP9A	0.373484	0.195078	0.474172	1.3096	0.331773
TSPAN14	0.14124	0.195096	0.474172	1.30955	0.331773
BIRC5	0.30626	0.195159	0.474172	1.30936	0.331773
HMG20A	-0.129966	0.195229	0.474172	-1.30915	0.331773
PPWD1	-0.191994	0.195247	0.474172	-1.3091	0.331773
HS2ST1	-0.23154	0.195267	0.474172	-1.30904	0.331773
HSP90AA1	0.231924	0.195328	0.474172	1.30885	0.331773
RDH11	-0.129467	0.195346	0.474172	-1.3088	0.331773
PHF10	-0.122047	0.195347	0.474172	-1.3088	0.331773
BBS4	0.129277	0.195348	0.474172	1.3088	0.331773
MBTD1	-0.199839	0.195473	0.474362	-1.30843	0.331875
ITFG1	0.10043	0.195557	0.474435	1.30818	0.331937
TPM1	-0.298239	0.195596	0.474435	-1.30806	0.331937
PRPF18	-0.23475	0.195769	0.474502	-1.30755	0.331964
C19orf25	0.134796	0.195779	0.474502	1.30752	0.331964
PKP4	-0.210371	0.195864	0.474502	-1.30727	0.331964
TXNL4A	0.14329	0.195877	0.474502	1.30723	0.331964
STK3	0.244796	0.195901	0.474502	1.30716	0.331964
TOB1	-0.23625	0.195954	0.474502	-1.307	0.331964
IPO8	-0.149771	0.195962	0.474502	-1.30697	0.331964
RCOR1	-0.176383	0.195994	0.474502	-1.30688	0.331964
WDR20	-0.133219	0.196202	0.474849	-1.30627	0.332225
KIAA0100	-0.103611	0.196262	0.474849	-1.30609	0.332225
SOAT1	-0.148939	0.196358	0.474849	-1.3058	0.332225
AKR7A2	-0.199634	0.19636	0.474849	-1.3058	0.332225
CCDC43	-0.186212	0.196369	0.474849	-1.30577	0.332225
COPS2	-0.340731	0.196527	0.475076	-1.3053	0.332328
CERS6	-0.197147	0.196573	0.475076	-1.30517	0.332328
CRNKL1	0.0833581	0.196603	0.475076	1.30508	0.332328
LRRC16B	0.406792	0.196756	0.475335	1.30463	0.332523
CBL	-0.193614	0.196853	0.475456	-1.30434	0.332577
TBC1D2	0.182125	0.197134	0.476024	1.30351	0.332995
FAM228B	0.165175	0.197318	0.476356	1.30297	0.333231
TBC1D22B	-0.30614	0.197373	0.476376	-1.30281	0.333252
BTN2A2	0.2348	0.197516	0.476608	1.30239	0.333429
RAPGEF6	-0.190614	0.197741	0.47704	-1.30172	0.33374
NUDT3	-0.110546	0.197925	0.47736	-1.30118	0.333962
GABPB2	0.10994	0.197967	0.47736	1.30106	0.333962
ASXL2	-0.179243	0.198069	0.477493	-1.30076	0.334039
SPOP	-0.0740898	0.198164	0.477609	-1.30048	0.334122
PWP2	0.146672	0.198315	0.477775	1.30004	0.334224
AZIN1	-0.238371	0.198326	0.477775	-1.3	0.334224
VPS45	-0.123493	0.198389	0.477776	-1.29982	0.334226
SPRYD4	0.176276	0.198441	0.477776	1.29967	0.334226
IQSEC1	-0.121187	0.198467	0.477776	-1.29959	0.334226
DYRK1A	-0.24105	0.19861	0.47801	-1.29917	0.33436
TMEM185A	-0.186506	0.198764	0.478267	-1.29872	0.334504
SNRPD2	0.249908	0.198938	0.478504	1.29821	0.33466
MED22	-0.111445	0.198956	0.478504	-1.29816	0.33466
SACM1L	-0.23642	0.199206	0.4789	-1.29742	0.334897
RAB39B	-0.199346	0.199227	0.4789	-1.29736	0.334897
CKLF	0.224938	0.199277	0.4789	1.29722	0.334897
PSMC3	0.172585	0.199308	0.4789	1.29713	0.334897
CREG1	-0.245898	0.199555	0.479283	-1.2964	0.335161
CAMK1	-0.254866	0.199561	0.479283	-1.29639	0.335161
TEFM	0.203956	0.199733	0.479584	1.29588	0.33536
PICALM	-0.165587	0.199838	0.479697	-1.29558	0.335408
AMPD3	-0.225574	0.199874	0.479697	-1.29547	0.335408
TAPBP	0.216952	0.200013	0.479919	1.29507	0.335563
NMT2	-0.221912	0.200231	0.480024	-1.29443	0.335605
TP53RK	0.107729	0.200237	0.480024	1.29441	0.335605
CACTIN	-0.116411	0.200287	0.480024	-1.29427	0.335605
RPS16	-0.189634	0.200304	0.480024	-1.29422	0.335605
UNC50	0.106359	0.200362	0.480024	1.29405	0.335605
SOCS2	-0.232499	0.200369	0.480024	-1.29403	0.335605
ATE1	-0.219234	0.200385	0.480024	-1.29398	0.335605
PNKP	0.129073	0.200497	0.480093	1.29366	0.335671
NFATC2	-0.23388	0.200508	0.480093	-1.29363	0.335671
UNK	0.102224	0.200955	0.480901	1.29233	0.33623
GANAB	0.140628	0.200956	0.480901	1.29232	0.33623
PSMD7	0.098548	0.200986	0.480901	1.29223	0.33623
NXT1	0.129818	0.201109	0.481083	1.29188	0.336354
KNOP1	0.21239	0.201316	0.481352	1.29128	0.336521
ACADS	0.160967	0.201364	0.481352	1.29114	0.336521
TM2D3	-0.133202	0.201398	0.481352	-1.29104	0.336521
FBXO4	-0.233055	0.20141	0.481352	-1.291	0.336521
IFIT1B	-0.750185	0.201476	0.481398	-1.29081	0.336543
INSIG1	-0.212051	0.201645	0.481689	-1.29032	0.336746
SLC35B4	-0.123656	0.201696	0.4817	-1.29017	0.33675
C6orf62	-0.218524	0.201765	0.481752	-1.28997	0.336794
S100Z	-0.202276	0.20185	0.481842	-1.28973	0.336838
ZNF780A	-0.201194	0.201966	0.481945	-1.28939	0.336915
COQ10A	-0.163129	0.201988	0.481945	-1.28933	0.336915
ZNF44	0.108758	0.202188	0.482157	1.28875	0.337043
PPFIA1	-0.127533	0.202201	0.482157	-1.28871	0.337043
PSMB1	0.135372	0.202231	0.482157	1.28862	0.337043
FABP5	0.21836	0.202265	0.482157	1.28853	0.337043
WDR86	-0.276306	0.20243	0.482286	-1.28805	0.337118
CDK6	-0.178057	0.202437	0.482286	-1.28803	0.337118
GMFB	-0.310637	0.20246	0.482286	-1.28796	0.337118
ERCC6	-0.142614	0.202645	0.482435	-1.28743	0.337191
ZNF319	0.183298	0.202659	0.482435	1.28739	0.337191
KIAA1257	-0.251954	0.202664	0.482435	-1.28737	0.337191
PARN	0.11198	0.202868	0.482807	1.28679	0.337448
CLEC17A	-0.301673	0.202921	0.482822	-1.28663	0.337463
IER5L	-0.203232	0.203231	0.483447	-1.28574	0.337801
SPSB2	0.175349	0.203279	0.483448	1.2856	0.337801
TSTA3	-0.38833	0.203341	0.483483	-1.28542	0.337805
GOPC	-0.28036	0.203388	0.483483	-1.28528	0.337805
OTUD3	-0.186587	0.203645	0.483982	-1.28455	0.338164
SMG7	0.0936802	0.203819	0.484282	1.28405	0.338329
PRPF6	0.184299	0.204218	0.485119	1.2829	0.338898
FKBP11	0.242166	0.204466	0.485315	1.28219	0.338989
M6PR	-0.165704	0.204487	0.485315	-1.28213	0.338989
SPATA5L1	0.109542	0.204536	0.485315	1.28198	0.338989
SECISBP2	-0.109266	0.204614	0.485315	-1.28176	0.338989
ZNF106	0.142389	0.204635	0.485315	1.2817	0.338989
GCFC2	-0.172466	0.204636	0.485315	-1.2817	0.338989
TRMT10B	0.0962325	0.204673	0.485315	1.28159	0.338989
ACVR1B	0.224007	0.20468	0.485315	1.28157	0.338989
WDR48	-0.113748	0.204847	0.485353	-1.28109	0.338989
EIF6	0.18213	0.204951	0.485353	1.2808	0.338989
PLEK2	-0.645583	0.204956	0.485353	-1.28078	0.338989
LHFPL2	0.242704	0.205018	0.485353	1.2806	0.338989
HRAS	0.172221	0.205074	0.485353	1.28044	0.338989
RALGPS2	-0.291056	0.205077	0.485353	-1.28043	0.338989
ZNF609	-0.150491	0.205109	0.485353	-1.28034	0.338989
TONSL	0.183792	0.205155	0.485353	1.28021	0.338989
PADI2	0.245576	0.205212	0.485353	1.28005	0.338989
CAPRIN1	-0.110301	0.205233	0.485353	-1.27999	0.338989
RIMKLB	0.209103	0.205268	0.485353	1.27989	0.338989
CLNS1A	-0.156959	0.205306	0.485353	-1.27978	0.338989
SMAD4	-0.127853	0.205313	0.485353	-1.27976	0.338989
MAML3	-0.244818	0.205546	0.485793	-1.27909	0.339278
NIPA2	-0.11714	0.205695	0.486032	-1.27867	0.33942
TYW5	0.184871	0.205981	0.486596	1.27785	0.339788
TMED7	-0.255765	0.206091	0.486743	-1.27754	0.339863
NDUFB6	0.160749	0.206244	0.486993	1.2771	0.340018
JDP2	0.212844	0.20635	0.487083	1.2768	0.340061
CCL28	-0.184761	0.206378	0.487083	-1.27672	0.340061
ARHGAP31	-0.167966	0.206596	0.487487	-1.2761	0.34029
LILRB2	0.172084	0.206654	0.48751	1.27593	0.340307
MRPS23	0.13967	0.206727	0.487571	1.27572	0.34035
MIER3	-0.358552	0.206849	0.487746	-1.27538	0.340425
RIMS3	0.211933	0.206897	0.487748	1.27524	0.340425
DHDDS	0.134104	0.206978	0.487826	1.27501	0.340475
CYTIP	-0.134203	0.20714	0.488095	-1.27455	0.340701
ARHGEF3	-0.204314	0.207302	0.488345	-1.27409	0.340862
WDR33	0.0802471	0.207342	0.488345	1.27398	0.340862
KAZN	-0.41696	0.207421	0.488345	-1.27375	0.340862
CSAD	0.1795	0.207437	0.488345	1.27371	0.340862
PTP4A2	-0.135562	0.207591	0.488595	-1.27327	0.341012
BET1	-0.191247	0.207826	0.488924	-1.2726	0.341187
C16orf58	-0.168246	0.207826	0.488924	-1.2726	0.341187
FAM53B	-0.150204	0.207933	0.489063	-1.2723	0.341308
APBB1	-0.250493	0.208218	0.48962	-1.27149	0.341632
GTF2H2C	0.166267	0.208409	0.489893	1.27095	0.341799
NEDD1	-0.241696	0.208429	0.489893	-1.27089	0.341799
PBX1	-0.466865	0.208575	0.490123	-1.27048	0.341928
RNGTT	-0.170405	0.208686	0.490271	-1.27017	0.342036
NUMBL	0.203798	0.208786	0.490394	1.26989	0.342114
OXA1L	-0.118539	0.208923	0.490513	-1.2695	0.342114
TRAPPC10	-0.144465	0.208998	0.490513	-1.26929	0.342114
ATP5J2	0.202277	0.209095	0.490513	1.26901	0.342114
SMARCD1	0.114129	0.209105	0.490513	1.26898	0.342114
ATXN7L3B	-0.111569	0.209119	0.490513	-1.26895	0.342114
TINF2	0.09175	0.209152	0.490513	1.26885	0.342114
CECR5	-0.134896	0.209172	0.490513	-1.2688	0.342114
CNST	-0.17159	0.20929	0.490614	-1.26846	0.342162
GRPEL2	-0.254425	0.209311	0.490614	-1.2684	0.342162
TBRG4	0.127146	0.209388	0.490618	1.26819	0.342162
TTN	0.260323	0.209453	0.490618	1.268	0.342162
UBE2W	-0.250056	0.209457	0.490618	-1.26799	0.342162
DNAJB11	0.187163	0.209623	0.490694	1.26752	0.342182
SLC35A4	0.133934	0.209652	0.490694	1.26744	0.342182
SGSM3	0.104238	0.209661	0.490694	1.26742	0.342182
C1orf35	0.108905	0.209701	0.490694	1.2673	0.342182
CHCHD3	-0.124358	0.209729	0.490694	-1.26723	0.342182
INTS5	0.155716	0.209817	0.490703	1.26698	0.342182
FURIN	-0.200818	0.209829	0.490703	-1.26695	0.342182
ROGDI	-0.259776	0.21007	0.491108	-1.26627	0.342395
ZC3H13	0.13363	0.210161	0.491108	1.26601	0.342395
PCNT	-0.158546	0.210176	0.491108	-1.26597	0.342395
EP400NL	0.136034	0.210194	0.491108	1.26592	0.342395
FBXL3	-0.331568	0.210303	0.491172	-1.26561	0.342415
ZXDC	-0.150138	0.210317	0.491172	-1.26557	0.342415
TIGIT	-0.322348	0.210441	0.491348	-1.26523	0.342558
TLR7	-0.21621	0.210698	0.491837	-1.2645	0.342907
CENPO	0.166664	0.210799	0.49196	1.26422	0.342966
ZNF451	-0.225458	0.210873	0.491967	-1.26401	0.342966
SIRT6	0.147848	0.210898	0.491967	1.26394	0.342966
SPARC	-0.413787	0.210948	0.491973	-1.2638	0.342966
IRAK4	0.131622	0.211102	0.49222	1.26337	0.343119
CES4A	-0.167503	0.211287	0.492537	-1.26285	0.343305
GDI2	-0.107283	0.211515	0.492897	-1.26221	0.343541
ZNRF1	-0.211757	0.211579	0.492897	-1.26203	0.343541
TAB3	-0.298239	0.211593	0.492897	-1.26199	0.343541
RBM33	0.162962	0.211634	0.492897	1.26188	0.343541
NPIPB3	-0.144217	0.211906	0.493346	-1.26112	0.343801
SGMS1	-0.241759	0.211923	0.493346	-1.26107	0.343801
ATAD3A	0.19859	0.211997	0.493405	1.26087	0.343845
FAM20C	-0.226233	0.212157	0.493496	-1.26042	0.343872
ACTR3	-0.157089	0.212163	0.493496	-1.2604	0.343872
FAM159A	-0.184535	0.21218	0.493496	-1.26035	0.343872
DEFA4	0.689087	0.212251	0.49355	1.26016	0.34389
MAP3K10	0.161253	0.212493	0.493998	1.25948	0.344187
ZNF117	-0.430531	0.212615	0.494154	-1.25914	0.34422
2022-09-08	-0.233801	0.212679	0.494154	-1.25896	0.34422
TYW3	-0.220387	0.212725	0.494154	-1.25883	0.34422
TEX264	0.150975	0.212812	0.494154	1.25859	0.34422
MPV17L2	0.144806	0.212831	0.494154	1.25854	0.34422
LMAN2L	0.109587	0.212849	0.494154	1.25849	0.34422
CD36	-0.284902	0.212916	0.494196	-1.2583	0.344258
TSC22D1	-0.288354	0.213099	0.494458	-1.25779	0.344349
TMX4	-0.179297	0.213129	0.494458	-1.25771	0.344349
BIN2	0.103905	0.213223	0.494458	1.25745	0.344349
KLF10	-0.233086	0.213261	0.494458	-1.25734	0.344349
PRPSAP2	-0.113394	0.213302	0.494458	-1.25723	0.344349
RCAN1	-0.20515	0.213318	0.494458	-1.25718	0.344349
AZU1	0.619684	0.213447	0.494626	1.25682	0.344463
MDGA1	0.869908	0.213487	0.494626	1.25671	0.344463
IFFO2	-0.175481	0.213546	0.49465	-1.25655	0.344502
TAOK3	0.117296	0.213773	0.494868	1.25592	0.344692
C19orf12	0.130539	0.213834	0.494868	1.25575	0.344692
WRAP73	0.0927306	0.213837	0.494868	1.25574	0.344692
HTT	0.117103	0.213854	0.494868	1.2557	0.344692
RECQL	-0.24551	0.213892	0.494868	-1.25559	0.344692
ZNF708	-0.34414	0.213967	0.494868	-1.25538	0.344696
DTWD1	-0.201783	0.213979	0.494868	-1.25535	0.344696
NUDCD2	0.168223	0.21439	0.495535	1.25421	0.345143
CXCR3	-0.287438	0.214402	0.495535	-1.25418	0.345143
FAM120B	0.0912849	0.214412	0.495535	1.25415	0.345143
RILP	-0.382446	0.214784	0.496283	-1.25312	0.345592
SMC5	-0.200013	0.215038	0.496341	-1.25242	0.345592
PSMC4	0.168738	0.215075	0.496341	1.25231	0.345592
SLC4A1AP	0.116876	0.215136	0.496341	1.25215	0.345592
MAPRE3	-0.206394	0.21514	0.496341	-1.25213	0.345592
NCAPH2	0.150312	0.215226	0.496341	1.2519	0.345592
MGAT4B	-0.159707	0.215285	0.496341	-1.25173	0.345592
HSPB11	0.264881	0.215373	0.496341	1.25149	0.345592
RPL21	-0.404228	0.215387	0.496341	-1.25145	0.345592
ZNF75A	0.118305	0.215457	0.496341	1.25126	0.345592
ENOPH1	-0.20315	0.215464	0.496341	-1.25124	0.345592
ZNF281	0.168345	0.215507	0.496341	1.25112	0.345592
IAH1	0.132758	0.21554	0.496341	1.25103	0.345592
NBN	0.266594	0.215552	0.496341	1.251	0.345592
AES	-0.170462	0.215662	0.496341	-1.25069	0.345592
MAMDC4	0.266753	0.215689	0.496341	1.25062	0.345592
CHAF1A	0.173256	0.215696	0.496341	1.2506	0.345592
NDUFS8	0.177305	0.215732	0.496341	1.2505	0.345592
COA3	0.154193	0.21574	0.496341	1.25048	0.345592
DHTKD1	0.131882	0.215762	0.496341	1.25042	0.345592
DYNC1LI2	-0.218286	0.215779	0.496341	-1.25037	0.345592
TMEM216	0.14759	0.215846	0.496383	1.25019	0.345616
CDCA5	0.275852	0.215934	0.496473	1.24994	0.345649
ATG2A	-0.182213	0.216023	0.496566	-1.2497	0.345715
NPEPPS	-0.106187	0.216137	0.496664	-1.24938	0.345771
ZMYM6	-0.205512	0.216167	0.496664	-1.2493	0.345771
FBXW8	-0.159633	0.216211	0.496664	-1.24918	0.345778
PHTF1	0.228192	0.216357	0.496888	1.24878	0.34594
NDUFS7	0.162103	0.216525	0.497163	1.24832	0.346142
CLINT1	-0.213861	0.216597	0.497181	-1.24812	0.346148
ZNF786	-0.150909	0.21663	0.497181	-1.24803	0.346148
DHX32	-0.192453	0.21703	0.497986	-1.24693	0.346689
URI1	-0.16514	0.217183	0.498227	-1.24651	0.346852
TMED2	-0.154813	0.217437	0.498372	-1.24581	0.346971
MAP1S	0.197705	0.217438	0.498372	1.24581	0.346971
INO80E	0.124688	0.217456	0.498372	1.24576	0.346971
FAM160B2	0.1698	0.217466	0.498372	1.24573	0.346971
TBC1D15	-0.225693	0.21749	0.498372	-1.24567	0.346971
PKM	0.206991	0.217707	0.498708	1.24507	0.347093
ADO	-0.186355	0.21781	0.498708	-1.24479	0.347093
APBA3	0.137947	0.217845	0.498708	1.24469	0.347093
PRRT4	0.444556	0.217882	0.498708	1.24459	0.347093
ADK	-0.170023	0.217945	0.498708	-1.24442	0.347093
SMPD3	-0.330417	0.217959	0.498708	-1.24438	0.347093
KDM5D	-0.404165	0.217987	0.498708	-1.2443	0.347093
ITPKB	-0.121919	0.218026	0.498708	-1.2442	0.347093
ATP8B2	-0.220005	0.218083	0.498727	-1.24404	0.347099
ST3GAL1	-0.156175	0.218289	0.498988	-1.24348	0.347249
NCK1	-0.144201	0.21831	0.498988	-1.24342	0.347249
UBR5	-0.171033	0.218345	0.498988	-1.24333	0.347249
ALDH4A1	0.180907	0.218393	0.498988	1.2432	0.347249
ANKHD1	0.126092	0.218461	0.499033	1.24301	0.347282
TTC37	-0.184336	0.218584	0.499203	-1.24267	0.347391
ACAD8	-0.149989	0.218693	0.49934	-1.24238	0.347491
UBN2	-0.164012	0.218818	0.499394	-1.24203	0.347535
ARID4A	0.145796	0.218833	0.499394	1.24199	0.347535
NLN	-0.19027	0.218863	0.499394	-1.24191	0.347535
TM6SF1	-0.211566	0.218942	0.499462	-1.2417	0.347562
EID2	-0.113308	0.21911	0.499487	-1.24124	0.347562
BCOR	-0.150139	0.219183	0.499487	-1.24104	0.347562
TAGLN2	-0.246922	0.2192	0.499487	-1.24099	0.347562
TOLLIP	-0.140269	0.21922	0.499487	-1.24094	0.347562
DHRS4	-0.156716	0.219241	0.499487	-1.24088	0.347562
XYLT2	0.138934	0.219245	0.499487	1.24087	0.347562
REL	0.137516	0.219545	0.499956	1.24005	0.347846
CACFD1	0.179765	0.219549	0.499956	1.24004	0.347846
ZNF575	-0.18505	0.219628	0.500025	-1.23983	0.347873
CD19	-0.355603	0.219844	0.500144	-1.23924	0.3479
SZT2	0.0999477	0.219857	0.500144	1.2392	0.3479
SLC38A5	-0.348921	0.219906	0.500144	-1.23907	0.3479
RNF220	-0.0718327	0.219956	0.500144	-1.23894	0.3479
HIBCH	0.171793	0.219982	0.500144	1.23886	0.3479
FAM219B	0.0970883	0.220013	0.500144	1.23878	0.3479
VOPP1	0.173376	0.220022	0.500144	1.23876	0.3479
PQLC1	0.22683	0.220172	0.500279	1.23835	0.347938
BIRC2	-0.323046	0.220179	0.500279	-1.23833	0.347938
TUBB2A	-0.722277	0.220231	0.500284	-1.23819	0.347949
ZNF646	0.14552	0.220284	0.500294	1.23804	0.347979
CD300LF	0.176028	0.220525	0.500731	1.23739	0.348248
PLEKHA2	-0.113256	0.22063	0.500829	-1.23711	0.348306
SGPP1	-0.381883	0.220666	0.500829	-1.23701	0.348306
DPYD	-0.192413	0.220772	0.500917	-1.23672	0.348376
SLC7A1	-0.210493	0.220803	0.500917	-1.23664	0.348376
RPS8	-0.226278	0.220924	0.501081	-1.23631	0.348478
SNX6	0.1359	0.221005	0.501153	1.23609	0.348535
DBP	-0.184259	0.221107	0.501275	-1.23581	0.348615
DDX39B	0.139923	0.221189	0.501348	1.23559	0.348669
MGAT5	-0.120249	0.221322	0.501451	-1.23523	0.348708
TRRAP	-0.12799	0.221341	0.501451	-1.23518	0.348708
CA2	-0.501667	0.221381	0.501451	-1.23507	0.348708
ZNF853	-0.249154	0.221441	0.501476	-1.23491	0.348708
ABCB8	0.128409	0.221527	0.501559	1.23468	0.348708
ZBTB43	0.131698	0.221608	0.501572	1.23446	0.348708
STIP1	0.19129	0.221645	0.501572	1.23436	0.348708
RAP1GAP	-0.738584	0.22171	0.501572	-1.23418	0.348708
ACTL6A	-0.156588	0.221744	0.501572	-1.23409	0.348708
MTMR10	-0.227284	0.221777	0.501572	-1.234	0.348708
ZNF133	0.0980638	0.221923	0.501789	1.23361	0.348852
LRP8	0.156975	0.222088	0.502053	1.23316	0.34903
CASK	-0.149818	0.22221	0.50218	-1.23283	0.34909
ZNF507	-0.255567	0.222328	0.50218	-1.23251	0.34909
ILKAP	0.0944005	0.222365	0.50218	1.23241	0.34909
PHPT1	0.184642	0.2224	0.50218	1.23232	0.34909
ZNF175	-0.192963	0.222415	0.50218	-1.23228	0.34909
THADA	0.107821	0.222439	0.50218	1.23221	0.34909
NUCKS1	0.137632	0.22254	0.502299	1.23194	0.34916
RRP1	0.16663	0.222952	0.503117	1.23083	0.349662
FZD2	-0.278454	0.22309	0.503318	-1.23046	0.349769
SLC16A13	0.127863	0.223735	0.504662	1.22873	0.350681
EPC2	-0.224535	0.223976	0.505059	-1.22808	0.350937
EPS8L2	0.179671	0.224018	0.505059	1.22797	0.350937
VPS25	0.123955	0.22406	0.505059	1.22786	0.350941
CKAP2	-0.235799	0.224168	0.505103	-1.22756	0.350993
KCNK7	0.236304	0.224178	0.505103	1.22754	0.350993
SMAD5	-0.246476	0.224323	0.505319	-1.22715	0.351089
ATF7IP	0.127872	0.224423	0.505326	1.22688	0.351089
TMEM88	0.226511	0.224435	0.505326	1.22685	0.351089
EXOSC6	-0.153282	0.224515	0.505326	-1.22664	0.351089
CSTF2T	0.0913398	0.224546	0.505326	1.22655	0.351089
AMN1	0.260787	0.224573	0.505326	1.22648	0.351089
RFK	-0.263925	0.224649	0.505365	-1.22628	0.351089
VAMP4	-0.230396	0.224689	0.505365	-1.22617	0.351089
STK19	0.124612	0.225055	0.50599	1.22519	0.351496
PRPF4B	-0.170096	0.225122	0.50599	-1.22501	0.351496
SLC36A4	-0.276913	0.2252	0.50599	-1.2248	0.351496
LYSMD2	0.225948	0.2252	0.50599	1.2248	0.351496
JARID2	-0.127141	0.225214	0.50599	-1.22477	0.351496
GLT1D1	0.190461	0.225419	0.50634	1.22422	0.351723
PIF1	0.242295	0.225694	0.506847	1.22348	0.352073
C5orf45	-0.15122	0.225878	0.507148	-1.22299	0.352225
PCNP	-0.223399	0.225981	0.507268	-1.22272	0.35227
NDUFA8	0.125056	0.226061	0.507336	1.22251	0.352309
USP30	0.116488	0.226155	0.507435	1.22226	0.352352
ZNF440	-0.124779	0.226215	0.507459	-1.2221	0.352374
AGPAT5	-0.201541	0.226367	0.507689	-1.22169	0.35253
ITGAV	-0.348439	0.226437	0.507736	-1.2215	0.35256
NOP10	0.177558	0.226604	0.507998	1.22106	0.352741
UCK1	0.0932892	0.226717	0.508104	1.22076	0.352785
LCAT	0.207697	0.22675	0.508104	1.22067	0.352785
CCSAP	-0.253491	0.227124	0.508828	-1.21968	0.353255
SMPD2	0.146385	0.227322	0.508889	1.21915	0.353297
PTER	-0.183666	0.227331	0.508889	-1.21913	0.353297
SNX13	-0.282472	0.227348	0.508889	-1.21908	0.353297
NOP16	0.122864	0.227382	0.508889	1.21899	0.353297
CYB5R3	-0.208678	0.227478	0.508889	-1.21874	0.353297
FRAT1	0.190463	0.227508	0.508889	1.21866	0.353297
FADD	0.145892	0.227538	0.508889	1.21858	0.353297
SEC63	-0.156747	0.227576	0.508889	-1.21848	0.353297
MARCKS	-0.258162	0.227598	0.508889	-1.21842	0.353297
LAMC1	-0.325061	0.227718	0.508961	-1.2181	0.35335
KIAA1468	-0.275107	0.22773	0.508961	-1.21807	0.35335
HYAL2	0.171444	0.227927	0.509291	1.21755	0.353562
POLDIP2	0.121156	0.228227	0.509849	1.21675	0.353958
WDR75	-0.182527	0.228481	0.510278	-1.21608	0.354291
COPE	0.173449	0.228524	0.510278	1.21597	0.354291
NCOR2	-0.161182	0.228568	0.510278	-1.21585	0.354291
MAPK9	-0.13647	0.228653	0.510355	-1.21563	0.354335
PIAS1	0.103004	0.228709	0.51037	1.21548	0.354354
ZSWIM1	0.102741	0.228793	0.510445	1.21526	0.354401
IER5	-0.196129	0.228964	0.510681	-1.21481	0.354533
IDH1	0.155245	0.228998	0.510681	1.21472	0.354533
ZNF33A	-0.188851	0.229057	0.5107	-1.21456	0.354548
MAPKAPK5	-0.108268	0.229151	0.5108	-1.21431	0.354594
TRIM26	0.230162	0.229274	0.510962	1.21399	0.354684
PDE4A	0.193721	0.229351	0.511021	1.21379	0.354723
TRAPPC5	0.270293	0.229423	0.511071	1.2136	0.35474
DENND6B	-0.208872	0.2296	0.511304	-1.21313	0.354871
GTSE1	0.263982	0.229627	0.511304	1.21306	0.354871
METTL2A	0.124966	0.229715	0.511309	1.21283	0.35488
DDX41	0.137992	0.22973	0.511309	1.21279	0.35488
RHOT1	0.192897	0.229863	0.51146	1.21244	0.354955
CHST12	0.175756	0.229897	0.51146	1.21235	0.354955
NHP2	0.154467	0.230179	0.511955	1.2116	0.35527
HMGN2	0.142012	0.230267	0.511955	1.21137	0.35527
ENOSF1	-0.163401	0.23027	0.511955	-1.21137	0.35527
CDT1	0.26095	0.230814	0.512715	1.20994	0.355706
KATNB1	0.115182	0.230843	0.512715	1.20986	0.355706
TLE2	-0.290686	0.230849	0.512715	-1.20985	0.355706
ECHDC2	0.186689	0.230857	0.512715	1.20982	0.355706
IGHMBP2	0.184695	0.230893	0.512715	1.20973	0.355706
NOSIP	0.160866	0.230935	0.512715	1.20962	0.355706
CCDC153	-0.196221	0.230962	0.512715	-1.20955	0.355706
MED21	-0.221006	0.231097	0.512902	-1.2092	0.355855
PITPNA	-0.125747	0.231441	0.51346	-1.20829	0.356262
SAMD3	-0.307158	0.231448	0.51346	-1.20827	0.356262
PREPL	-0.208582	0.231504	0.513472	-1.20813	0.356273
KCMF1	-0.100818	0.23173	0.513665	-1.20754	0.356393
RALB	0.178025	0.231738	0.513665	1.20752	0.356393
SMYD4	-0.143635	0.231746	0.513665	-1.20749	0.356393
PIAS2	-0.188554	0.231792	0.513665	-1.20738	0.356393
CAP1	0.127736	0.231918	0.513704	1.20705	0.356399
PDRG1	0.0983105	0.231924	0.513704	1.20703	0.356399
PKIG	-0.303501	0.23196	0.513704	-1.20694	0.356399
H2AFV	0.101435	0.232068	0.513833	1.20665	0.356483
TMPRSS9	-0.443859	0.232133	0.513865	-1.20648	0.356484
ZNF789	-0.102591	0.232283	0.514087	-1.20609	0.356603
THTPA	-0.165605	0.232365	0.514156	-1.20588	0.356638
ITPR3	-0.237875	0.232534	0.514383	-1.20544	0.356747
NFKB1	0.127993	0.232568	0.514383	1.20535	0.356747
RSAD1	-0.111134	0.232676	0.514383	-1.20506	0.356747
QRICH1	-0.0748584	0.232711	0.514383	-1.20497	0.356747
DEPDC5	0.0932668	0.232764	0.514383	1.20484	0.356747
TIGD5	-0.122835	0.232801	0.514383	-1.20474	0.356747
SEC61B	0.132163	0.232829	0.514383	1.20467	0.356747
TSFM	0.141342	0.232869	0.514383	1.20456	0.356747
GTF3A	-0.14203	0.233238	0.515087	-1.2036	0.357195
TMEM238	0.208853	0.233332	0.515183	1.20336	0.357258
ABCB7	-0.114589	0.233527	0.515491	-1.20285	0.357481
SGTA	0.12696	0.233572	0.515491	1.20273	0.357481
FZR1	-0.196876	0.233662	0.515528	-1.2025	0.357536
LTF	0.593138	0.23369	0.515528	1.20242	0.357536
CCNB1IP1	-0.142399	0.233813	0.515536	-1.2021	0.357536
ZNF184	-0.219792	0.233825	0.515536	-1.20207	0.357536
CCL5	-0.394058	0.233845	0.515536	-1.20202	0.357536
MECP2	0.107119	0.233914	0.515578	1.20184	0.357563
ARRDC2	-0.212374	0.234042	0.51575	-1.20151	0.357679
QPCT	0.181869	0.234136	0.515846	1.20126	0.357753
SPDYE3	-0.149378	0.234248	0.51598	-1.20097	0.357871
CISD3	0.193033	0.234373	0.516145	1.20065	0.357978
MRPS34	0.148548	0.234462	0.516231	1.20042	0.358026
RALGPS1	-0.186989	0.234538	0.516287	-1.20022	0.358059
KPNA4	-0.161608	0.234698	0.516502	-1.19981	0.358078
CNBP	-0.172531	0.234841	0.516502	-1.19944	0.358078
2022-09-15	-0.146646	0.234862	0.516502	-1.19938	0.358078
ARHGEF11	0.180211	0.234999	0.516502	1.19903	0.358078
AATK	0.240001	0.235041	0.516502	1.19892	0.358078
RNF111	-0.197014	0.235101	0.516502	-1.19876	0.358078
GINS2	0.241364	0.235108	0.516502	1.19874	0.358078
TTC7A	-0.132636	0.235109	0.516502	-1.19874	0.358078
NDUFA3	0.196304	0.235126	0.516502	1.1987	0.358078
FKBP2	0.190642	0.235141	0.516502	1.19866	0.358078
UBE2N	-0.122994	0.235232	0.516592	-1.19842	0.358089
ECD	-0.100851	0.235305	0.516627	-1.19823	0.358089
PSMG3	0.14138	0.235349	0.516627	1.19812	0.358089
DMPK	0.207322	0.235833	0.517577	1.19687	0.358696
ST6GALNAC6	-0.190356	0.235883	0.517577	-1.19674	0.358703
DOHH	-0.246528	0.236104	0.51787	-1.19617	0.358884
LRRC45	0.168321	0.236117	0.51787	1.19613	0.358884
NPIPA1	0.206704	0.236289	0.51804	1.19569	0.358987
TMEM147	0.152584	0.236296	0.51804	1.19567	0.358987
LSM14B	-0.112363	0.236542	0.518391	-1.19504	0.359209
TXNDC11	0.208925	0.236558	0.518391	1.195	0.359209
ZNF432	-0.228352	0.236785	0.518778	-1.19441	0.35946
ELOVL7	-0.347371	0.237317	0.519774	-1.19304	0.360146
SPSB1	0.196332	0.237341	0.519774	1.19298	0.360146
QKI	-0.224086	0.237496	0.519963	-1.19258	0.360259
TRAF6	0.102161	0.237618	0.519963	1.19227	0.360259
SETBP1	0.186537	0.237625	0.519963	1.19225	0.360259
CHD4	0.12461	0.237684	0.519963	1.1921	0.360259
SRSF2	-0.151285	0.237727	0.519963	-1.19199	0.360259
PRPF40B	-0.201527	0.237732	0.519963	-1.19198	0.360259
DGCR8	-0.134558	0.23788	0.520176	-1.1916	0.360393
TCEA3	-0.295584	0.238132	0.520615	-1.19095	0.360694
PHKB	-0.0939944	0.238195	0.52064	-1.19079	0.360695
PRPF39	-0.263144	0.23827	0.520695	-1.19059	0.360731
CXorf56	-0.100119	0.238452	0.520915	-1.19013	0.36084
DICER1	-0.204483	0.238473	0.520915	-1.19008	0.36084
ZNF641	-0.182332	0.238548	0.520969	-1.18988	0.36087
HECTD1	-0.151593	0.23867	0.521073	-1.18957	0.360932
EPB41L3	-0.26442	0.238698	0.521073	-1.1895	0.360932
SAYSD1	0.110842	0.238839	0.521269	1.18914	0.36104
P2RX1	0.211155	0.238917	0.521329	1.18894	0.361065
SLC38A1	-0.203637	0.239121	0.521579	-1.18842	0.361198
C17orf80	-0.14058	0.239133	0.521579	-1.18838	0.361198
AREL1	-0.124841	0.239213	0.521579	-1.18818	0.361198
FOPNL	-0.227077	0.239235	0.521579	-1.18812	0.361198
DIS3L	-0.105768	0.239332	0.521595	-1.18788	0.361198
PQLC2	0.130985	0.239377	0.521595	1.18776	0.361198
SLC2A1	-0.443875	0.239433	0.521595	-1.18762	0.361198
IKZF5	-0.245335	0.239447	0.521595	-1.18758	0.361198
TNFRSF4	-0.273166	0.239512	0.521627	-1.18742	0.361208
SLC45A3	-0.299436	0.239608	0.521725	-1.18717	0.361248
PPP2R1B	0.121023	0.239754	0.521932	1.1868	0.361384
RNF130	-0.120924	0.239917	0.522017	-1.18638	0.361415
ERCC4	-0.14167	0.239957	0.522017	-1.18628	0.361415
PSMD8	0.138684	0.239988	0.522017	1.1862	0.361415
RANBP6	-0.342567	0.239997	0.522017	-1.18618	0.361415
TMEM176A	-0.765633	0.240331	0.522608	-1.18533	0.361693
METTL9	-0.211125	0.240371	0.522608	-1.18522	0.361693
CUTA	0.175201	0.240517	0.522682	1.18485	0.361693
ANKRD46	-0.214157	0.24052	0.522682	-1.18485	0.361693
SLC2A11	-0.165259	0.240807	0.522682	-1.18412	0.361693
MCTP2	0.238594	0.240888	0.522682	1.18391	0.361693
FOXM1	0.240076	0.240895	0.522682	1.18389	0.361693
CSNK1G3	-0.29395	0.241107	0.522682	-1.18335	0.361693
URB1	-0.159599	0.241158	0.522682	-1.18322	0.361693
HNRNPA3	-0.0777135	0.241226	0.522682	-1.18305	0.361693
AP4B1	0.0870896	0.241235	0.522682	1.18303	0.361693
FAM111A	0.176993	0.241356	0.522682	1.18272	0.361693
SLC23A2	-0.187615	0.241363	0.522682	-1.1827	0.361693
SLC48A1	-0.17016	0.241372	0.522682	-1.18268	0.361693
RMDN1	0.125443	0.241394	0.522682	1.18262	0.361693
SYTL3	0.168428	0.241412	0.522682	1.18258	0.361693
TSPAN33	-0.337295	0.241467	0.522682	-1.18244	0.361693
SETD1A	-0.135276	0.24147	0.522682	-1.18243	0.361693
TOE1	0.108359	0.241473	0.522682	1.18242	0.361693
EMP3	0.179084	0.24149	0.522682	1.18238	0.361693
PEX19	0.0741679	0.241569	0.522682	1.18218	0.361693
UBE2Z	0.0741127	0.241598	0.522682	1.1821	0.361693
INO80B	-0.140271	0.241599	0.522682	-1.1821	0.361693
PLCG2	0.141408	0.241611	0.522682	1.18207	0.361693
AMBRA1	0.146584	0.241623	0.522682	1.18204	0.361693
YWHAB	0.109317	0.241657	0.522682	1.18195	0.361693
CTSH	0.169954	0.241724	0.522682	1.18178	0.361693
RAPGEF3	0.261537	0.241768	0.522682	1.18167	0.361693
INPP1	0.111096	0.241854	0.522682	1.18145	0.361693
SAAL1	0.138402	0.241856	0.522682	1.18145	0.361693
TMEM167A	-0.219428	0.241886	0.522682	-1.18137	0.361693
CHMP2A	0.183843	0.241987	0.522789	1.18112	0.361763
GGH	0.292173	0.242248	0.523243	1.18045	0.362108
CEP57	-0.232726	0.242311	0.52327	-1.18029	0.362122
NDUFV3	-0.131811	0.242533	0.523638	-1.17973	0.362384
LTN1	-0.276628	0.242694	0.523667	-1.17932	0.362384
CWC25	0.107747	0.2427	0.523667	1.17931	0.362384
MYCBP2	0.103656	0.242736	0.523667	1.17922	0.362384
FEM1B	-0.240853	0.242751	0.523667	-1.17918	0.362384
RASSF1	0.121075	0.242829	0.523724	1.17898	0.362408
TMEM71	-0.182258	0.242881	0.523727	-1.17885	0.362408
TTF2	0.141121	0.243232	0.52437	1.17797	0.362839
CDKN1A	0.243746	0.243306	0.52437	1.17778	0.362855
UPF3A	0.100496	0.243333	0.52437	1.17771	0.362855
FAM105A	-0.222632	0.243449	0.524508	-1.17742	0.362936
TLR8	0.206556	0.243684	0.524905	1.17682	0.36321
ATXN1L	-0.139723	0.243984	0.525441	-1.17607	0.363553
IL27RA	-0.186712	0.24418	0.525583	-1.17557	0.363626
ANKRD54	0.107696	0.244191	0.525583	1.17555	0.363626
SMAP1	0.0912454	0.244204	0.525583	1.17551	0.363626
ARHGEF9	-0.14263	0.244526	0.526166	-1.1747	0.363984
ACTG1	-0.111085	0.244647	0.526316	-1.1744	0.364077
COG8	0.105326	0.24473	0.526383	1.17419	0.364125
VASP	0.164784	0.244843	0.52644	1.1739	0.364138
UBE2Q1	0.0881081	0.244948	0.52644	1.17364	0.364138
RNF135	0.140384	0.244961	0.52644	1.17361	0.364138
THAP8	0.164549	0.244962	0.52644	1.1736	0.364138
ANXA7	-0.123124	0.24522	0.526883	-1.17296	0.364433
NKRF	-0.166237	0.245291	0.526925	-1.17278	0.364461
SCAI	-0.173398	0.245431	0.527115	-1.17243	0.364598
AFMID	-0.121346	0.245753	0.527697	-1.17162	0.365007
ZNF140	-0.180302	0.245849	0.527791	-1.17138	0.365049
C12orf29	-0.312444	0.245962	0.527843	-1.17109	0.365067
NEMF	0.168029	0.245976	0.527843	1.17106	0.365067
CLIP2	-0.24444	0.24615	0.528107	-1.17062	0.365248
C19orf70	0.158288	0.246367	0.52846	1.17008	0.365458
PYROXD1	-0.235099	0.246498	0.528606	-1.16975	0.365564
FAM107B	-0.206838	0.246538	0.528606	-1.16965	0.365564
MYO1G	0.140084	0.246626	0.528684	1.16943	0.365626
LRRC37B	0.140138	0.246719	0.528772	1.1692	0.365684
ANK3	-0.238338	0.246917	0.529085	-1.16871	0.365789
COL9A3	0.381059	0.246993	0.529092	1.16851	0.365789
FAM8A1	0.247631	0.247023	0.529092	1.16844	0.365789
NUDT22	0.123055	0.247109	0.529146	1.16822	0.365789
TBC1D31	-0.155472	0.247289	0.529146	-1.16778	0.365789
ALYREF	0.171456	0.247307	0.529146	1.16773	0.365789
NUCB1	0.197636	0.247456	0.529146	1.16736	0.365789
PPP6R2	0.0806916	0.247464	0.529146	1.16734	0.365789
BRAF	-0.13571	0.247569	0.529146	-1.16708	0.365789
GZF1	-0.144359	0.247661	0.529146	-1.16685	0.365789
AKT2	-0.133949	0.247686	0.529146	-1.16678	0.365789
MBTPS1	-0.107802	0.247688	0.529146	-1.16678	0.365789
NDUFB1	0.251377	0.247706	0.529146	1.16674	0.365789
FBXO28	-0.165949	0.247772	0.529146	-1.16657	0.365789
TAF2	-0.168388	0.247788	0.529146	-1.16653	0.365789
TAGLN	-0.232139	0.247793	0.529146	-1.16652	0.365789
ZNF776	-0.216872	0.247814	0.529146	-1.16646	0.365789
KDM4B	-0.135377	0.247924	0.529146	-1.16619	0.365789
ZNF7	0.0708461	0.248012	0.529146	1.16597	0.365789
VPRBP	-0.119169	0.248024	0.529146	-1.16594	0.365789
MAN2C1	-0.0977446	0.24803	0.529146	-1.16593	0.365789
AEBP1	-0.306325	0.248031	0.529146	-1.16593	0.365789
ZNF330	-0.114099	0.248268	0.529543	-1.16533	0.366052
HEG1	0.223129	0.248475	0.529873	1.16482	0.36628
FCF1	-0.116417	0.248637	0.530008	-1.16442	0.366329
N4BP2L1	-0.141794	0.24868	0.530008	-1.16431	0.366329
PIWIL4	0.303534	0.248714	0.530008	1.16422	0.366329
ARL5A	-0.240137	0.248746	0.530008	-1.16415	0.366329
DAG1	0.108655	0.248909	0.530112	1.16374	0.366377
RAB28	-0.200903	0.248928	0.530112	-1.16369	0.366377
IQCB1	-0.207338	0.248979	0.530112	-1.16356	0.366377
ZNF518A	-0.290085	0.249002	0.530112	-1.16351	0.366377
MAP3K13	0.141284	0.249234	0.530412	1.16293	0.366541
CD247	-0.257388	0.249275	0.530412	-1.16283	0.366541
CES1	0.423606	0.249298	0.530412	1.16277	0.366541
C16orf54	-0.147645	0.249459	0.530645	-1.16237	0.366681
CCZ1B	0.192493	0.24957	0.530771	1.1621	0.366744
NCK2	-0.151711	0.249637	0.530803	-1.16193	0.366773
SPECC1L	0.102672	0.249727	0.530808	1.16171	0.366793
SRRT	0.115569	0.24976	0.530808	1.16163	0.366793
WRNIP1	-0.113677	0.249795	0.530808	-1.16154	0.366793
SORBS3	-0.221773	0.249911	0.530855	-1.16125	0.366841
ARID3B	0.108128	0.249921	0.530855	1.16123	0.366841
SUV39H1	0.160707	0.250029	0.530975	1.16096	0.366925
ASB6	-0.0836357	0.250155	0.531072	-1.16065	0.366978
NOL11	-0.122528	0.250179	0.531072	-1.16059	0.366978
MAPK6	-0.310365	0.250239	0.531091	-1.16044	0.366984
DCAKD	0.118545	0.25033	0.531174	1.16021	0.367049
USP40	-0.134125	0.250638	0.531715	-1.15945	0.367448
SIPA1	0.143752	0.250797	0.531841	1.15906	0.367487
DHRS7B	0.149478	0.250801	0.531841	1.15905	0.367487
MGAT4A	-0.213022	0.250979	0.532024	-1.15861	0.367607
ERMAP	-0.275473	0.250991	0.532024	-1.15858	0.367607
COX18	-0.136713	0.251226	0.532412	-1.158	0.367818
ATG3	0.158438	0.251409	0.532689	1.15755	0.368014
SCARF2	-0.220784	0.251638	0.533065	-1.15698	0.368239
TRIM44	-0.138997	0.251794	0.533285	-1.1566	0.368421
ZBTB48	0.127943	0.251981	0.533509	1.15614	0.368562
ITPK1	0.186365	0.252043	0.533509	1.15599	0.368562
SPCS2	0.117085	0.252056	0.533509	1.15595	0.368562
OXR1	-0.297714	0.252163	0.533625	-1.15569	0.368628
GATA1	-0.445162	0.252243	0.533684	-1.15549	0.36866
MUL1	0.114146	0.252405	0.533916	1.15509	0.36878
HMGCR	-0.197529	0.252498	0.533934	-1.15487	0.368795
TMEM59	0.116103	0.252518	0.533934	1.15482	0.368795
SRGAP2	0.144231	0.252629	0.534059	1.15454	0.368875
VPS36	-0.181557	0.252726	0.534111	-1.15431	0.368884
UFM1	-0.231333	0.252827	0.534111	-1.15406	0.368884
CCPG1	0.222199	0.252832	0.534111	1.15404	0.368884
HIST1H2BC	0.262021	0.252909	0.534111	1.15386	0.368884
THOC3	-0.198206	0.252915	0.534111	-1.15384	0.368884
CDC23	-0.131326	0.253154	0.534507	-1.15325	0.369145
AP1G1	0.0961381	0.253256	0.534611	1.153	0.369227
BTF3L4	-0.175318	0.253418	0.534716	-1.1526	0.369284
IGLL5	0.443565	0.253437	0.534716	1.15256	0.369284
CBWD1	-0.228762	0.253463	0.534716	-1.1525	0.369284
FAM204A	-0.195442	0.253519	0.534725	-1.15236	0.369288
ABHD11	0.180435	0.253588	0.534758	1.15219	0.369293
OBFC1	0.20763	0.253684	0.534758	1.15195	0.369293
TM9SF4	0.128425	0.253692	0.534758	1.15193	0.369293
CDC42EP4	0.133219	0.253798	0.534872	1.15167	0.369364
DPP3	0.158174	0.253894	0.534965	1.15144	0.369408
ZNF862	0.114374	0.25397	0.535015	1.15125	0.369427
TRIM59	-0.259851	0.254022	0.535015	-1.15112	0.369427
UBE2A	0.0886334	0.254402	0.535705	1.15019	0.369868
PHF6	-0.260455	0.254524	0.535747	-1.1499	0.369896
RPL7	-0.380565	0.254527	0.535747	-1.14989	0.369896
LGALS9C	0.518899	0.254596	0.535783	1.14972	0.369911
ZNF517	-0.128512	0.25466	0.535807	-1.14956	0.369935
STARD9	-0.197081	0.254775	0.535938	-1.14928	0.369999
MRPS15	0.138479	0.254829	0.535943	1.14915	0.369999
HCFC2	-0.203336	0.255161	0.536182	-1.14834	0.370086
ZYX	0.209835	0.255181	0.536182	1.14829	0.370086
WDR83	0.129831	0.255187	0.536182	1.14828	0.370086
POLR2A	0.167792	0.255187	0.536182	1.14828	0.370086
MGST3	0.175927	0.255288	0.536182	1.14803	0.370086
UEVLD	0.124202	0.255314	0.536182	1.14797	0.370086
ALPL	0.302682	0.255355	0.536182	1.14787	0.370086
OXER1	0.235132	0.255362	0.536182	1.14785	0.370086
THUMPD3	-0.0953483	0.255517	0.536396	-1.14747	0.370257
GOLGA4	-0.214739	0.25564	0.536544	-1.14717	0.370348
CD55	0.192121	0.255853	0.536883	1.14665	0.370578
NUP85	0.0915844	0.255922	0.536917	1.14648	0.370592
MAGT1	-0.140861	0.256019	0.536965	-1.14625	0.370597
GART	0.107594	0.25605	0.536965	1.14617	0.370597
RGCC	-0.337043	0.256108	0.536977	-1.14603	0.370607
ZCCHC7	-0.134933	0.256342	0.537296	-1.14546	0.370694
ZNF654	-0.276846	0.256365	0.537296	-1.1454	0.370694
PTP4A3	-0.209772	0.256424	0.53731	-1.14526	0.370694
WWC3	-0.136938	0.25672	0.537348	-1.14454	0.370694
MBD1	0.0759903	0.256785	0.537348	1.14438	0.370694
PBDC1	0.132586	0.25679	0.537348	1.14437	0.370694
LIMD2	0.135556	0.256806	0.537348	1.14433	0.370694
LPGAT1	-0.200665	0.256879	0.537348	-1.14416	0.370694
IL2RB	-0.264953	0.256884	0.537348	-1.14414	0.370694
IBTK	-0.226027	0.256893	0.537348	-1.14412	0.370694
UHRF1	0.125475	0.256893	0.537348	1.14412	0.370694
KMT2E	0.107124	0.256946	0.537348	1.14399	0.370694
ABCC3	-0.303583	0.257063	0.537348	-1.14371	0.370694
EOMES	-0.356804	0.257172	0.537348	-1.14344	0.370694
CLCN4	-0.294416	0.257179	0.537348	-1.14343	0.370694
NGDN	0.140341	0.257186	0.537348	1.14341	0.370694
JMJD1C	-0.220888	0.257229	0.537348	-1.14331	0.370694
B4GALT2	0.223993	0.25723	0.537348	1.1433	0.370694
IPMK	-0.374177	0.257284	0.537352	-1.14317	0.370694
RRP7A	0.167771	0.257368	0.537416	1.14297	0.370721
AGTPBP1	-0.234081	0.257895	0.538387	-1.14169	0.371341
PACS2	-0.129969	0.257943	0.538387	-1.14157	0.371341
TNRC6A	0.0884742	0.25799	0.538387	1.14146	0.371341
H1FX	0.150788	0.258172	0.538656	1.14102	0.371491
FIP1L1	0.0980625	0.25841	0.538869	1.14044	0.371554
ACP5	-0.35052	0.258444	0.538869	-1.14036	0.371554
PPP6C	-0.0727762	0.258556	0.538869	-1.14009	0.371554
TPMT	0.143815	0.258591	0.538869	1.14001	0.371554
PIK3AP1	0.257032	0.25862	0.538869	1.13993	0.371554
TTLL5	0.1005	0.258683	0.538869	1.13978	0.371554
MFSD8	-0.159326	0.258775	0.538869	-1.13956	0.371554
CHEK1	0.200794	0.258789	0.538869	1.13953	0.371554
ADNP2	-0.129501	0.258793	0.538869	-1.13952	0.371554
CCDC22	0.127465	0.2588	0.538869	1.1395	0.371554
FAM76B	-0.302207	0.258968	0.539108	-1.13909	0.371741
CCAR2	0.104543	0.259032	0.539132	1.13894	0.371742
KDM4C	-0.106139	0.259128	0.539207	-1.13871	0.371772
CAPRIN2	-0.174493	0.259215	0.539207	-1.1385	0.371772
H2AFY2	0.20221	0.259226	0.539207	1.13847	0.371772
HDAC2	-0.118976	0.259502	0.539611	-1.13781	0.37203
YPEL1	-0.191088	0.259541	0.539611	-1.13771	0.37203
SLFN12L	-0.237136	0.259578	0.539611	-1.13762	0.37203
SIRT3	0.129351	0.259968	0.540311	1.13668	0.372503
TBCA	0.188818	0.26008	0.540434	1.13641	0.372594
TATDN2	0.0822798	0.260232	0.540641	1.13604	0.372721
TRPM6	-0.213208	0.260299	0.540671	-1.13588	0.372737
TRAPPC9	0.170273	0.260596	0.541176	1.13517	0.373065
ATP10D	-0.166754	0.260653	0.541186	-1.13503	0.373077
SCD	0.261868	0.26077	0.541318	1.13475	0.373152
ZC3HC1	0.100176	0.261031	0.54175	1.13412	0.373399
BCCIP	0.106098	0.261123	0.541768	1.1339	0.373407
HSPBP1	0.192205	0.261145	0.541768	1.13385	0.373407
ZBTB21	-0.236042	0.261216	0.541805	-1.13368	0.373436
TMEM245	-0.196957	0.261273	0.541813	-1.13354	0.373447
UTP3	-0.100341	0.261511	0.542184	-1.13297	0.373724
SUV39H2	0.144045	0.261563	0.542184	1.13285	0.373724
SESTD1	0.193023	0.261611	0.542184	1.13273	0.373724
EXOC8	-0.244331	0.261665	0.542186	-1.1326	0.373724
RUNDC1	0.107321	0.262038	0.542744	1.13171	0.374035
TBC1D22A	-0.109417	0.26204	0.542744	-1.1317	0.374035
VHL	-0.09928	0.262158	0.542878	-1.13142	0.374102
CEBPZ	-0.199606	0.262313	0.54288	-1.13105	0.374102
PPAT	-0.195613	0.262314	0.54288	-1.13105	0.374102
METTL25	-0.135322	0.26233	0.54288	-1.13101	0.374102
EYA3	0.0986329	0.262371	0.54288	1.13091	0.374102
SEMA6B	0.260083	0.262587	0.543105	1.13039	0.374248
ERCC6L2	-0.221268	0.262595	0.543105	-1.13037	0.374248
LARP1	0.130993	0.262639	0.543105	1.13027	0.374248
TMEM44	0.18089	0.262838	0.543215	1.12979	0.374282
PCK2	0.16517	0.262844	0.543215	1.12978	0.374282
SOX13	-0.385298	0.262862	0.543215	-1.12974	0.374282
MDH1	0.139144	0.262931	0.543215	1.12957	0.374282
CSK	0.130469	0.263021	0.543215	1.12936	0.374282
TMEM86B	-0.322764	0.263035	0.543215	-1.12932	0.374282
NPRL2	0.119933	0.263064	0.543215	1.12925	0.374282
CSRP1	0.128846	0.263179	0.543343	1.12898	0.374358
TRIM13	0.0971561	0.263251	0.543384	1.1288	0.374373
TRMT1	0.130802	0.263363	0.543505	1.12854	0.374442
ORC5	-0.110008	0.26347	0.543616	-1.12828	0.374505
CASP9	0.112941	0.263654	0.543737	1.12784	0.374554
C2orf88	-0.308572	0.263703	0.543737	-1.12773	0.374554
IFT172	-0.142289	0.263726	0.543737	-1.12767	0.374554
LCP1	0.116479	0.263741	0.543737	1.12764	0.374554
RPL18A	-0.184411	0.263876	0.543774	-1.12731	0.374574
LIG1	0.152776	0.263889	0.543774	1.12728	0.374574
CCNYL1	-0.119366	0.264024	0.543774	-1.12696	0.374574
FBXO31	-0.151695	0.264025	0.543774	-1.12696	0.374574
FUCA2	0.126333	0.264097	0.543774	1.12679	0.374574
ALG3	0.161444	0.264199	0.543774	1.12654	0.374574
LEMD3	-0.308259	0.264244	0.543774	-1.12644	0.374574
NOD2	0.204815	0.264331	0.543774	1.12623	0.374574
SOCS5	-0.240497	0.264332	0.543774	-1.12623	0.374574
ATPIF1	0.133817	0.264334	0.543774	1.12622	0.374574
NSD1	0.101723	0.264343	0.543774	1.1262	0.374574
NQO2	0.230673	0.264443	0.543869	1.12596	0.374632
MYO1E	-0.198112	0.264693	0.544274	-1.12537	0.374915
THOC5	0.130921	0.264914	0.54462	1.12484	0.37514
ATRAID	0.132954	0.265057	0.544803	1.1245	0.37525
SMYD2	-0.129589	0.265426	0.545453	-1.12363	0.375655
MSANTD3	-0.185753	0.265723	0.545906	-1.12292	0.375926
TOMM22	-0.09898	0.265753	0.545906	-1.12285	0.375926
NECAB3	-0.156273	0.265863	0.545967	-1.12259	0.375926
ACBD3	-0.155519	0.265909	0.545967	-1.12248	0.375926
BCL7C	0.158466	0.265943	0.545967	1.1224	0.375926
ACSF2	0.179161	0.266189	0.546119	1.12182	0.375995
LCOR	0.165593	0.266209	0.546119	1.12177	0.375995
ARHGEF19	0.162594	0.266215	0.546119	1.12176	0.375995
VRK3	0.110809	0.26623	0.546119	1.12172	0.375995
NEK1	-0.219713	0.266545	0.546656	-1.12097	0.376308
GALNS	0.119423	0.26683	0.546785	1.1203	0.376308
TRAF4	-0.181292	0.266918	0.546785	-1.12009	0.376308
TMEM106B	-0.243257	0.266949	0.546785	-1.12002	0.376308
AGFG2	-0.177267	0.266974	0.546785	-1.11996	0.376308
HDLBP	-0.158367	0.267021	0.546785	-1.11985	0.376308
STX5	0.139029	0.267054	0.546785	1.11977	0.376308
MORF4L2	-0.137183	0.267064	0.546785	-1.11975	0.376308
TXNDC12	0.0942364	0.267106	0.546785	1.11965	0.376308
CWF19L1	0.089341	0.2672	0.546785	1.11943	0.376308
2022-03-09	-0.136417	0.267243	0.546785	-1.11932	0.376308
DOCK11	-0.193117	0.267308	0.546785	-1.11917	0.376308
HCST	0.168391	0.267323	0.546785	1.11913	0.376308
VAT1	0.211154	0.267428	0.546785	1.11889	0.376308
PPIL3	-0.20726	0.267443	0.546785	-1.11885	0.376308
TMEM160	0.171811	0.267445	0.546785	1.11885	0.376308
SULT1A1	0.249047	0.267477	0.546785	1.11877	0.376308
NOL6	-0.127548	0.267517	0.546785	-1.11868	0.376308
EXOC5	-0.252282	0.267646	0.546941	-1.11837	0.37641
BBS9	-0.0975044	0.267807	0.547149	-1.11799	0.376522
HMOX1	-0.231318	0.267874	0.547149	-1.11783	0.376522
ARHGEF6	-0.111466	0.267908	0.547149	-1.11775	0.376522
DNAL4	0.116662	0.268177	0.547588	1.11712	0.376821
BUB3	0.101491	0.268276	0.547682	1.11688	0.376904
SIPA1L3	-0.117872	0.268378	0.547713	-1.11664	0.376906
TRA2A	-0.114732	0.268399	0.547713	-1.1166	0.376906
DGKZ	0.126101	0.268601	0.547911	1.11612	0.37702
DAAM1	0.152275	0.268603	0.547911	1.11612	0.37702
ZNF324	0.116671	0.268755	0.548113	1.11576	0.377189
C10orf2	-0.14649	0.269007	0.548405	-1.11516	0.377376
RPL8	-0.145273	0.269028	0.548405	-1.11511	0.377376
C14orf159	0.169759	0.269059	0.548405	1.11504	0.377376
UBR3	-0.159117	0.269334	0.548856	-1.1144	0.377646
COTL1	-0.155155	0.269426	0.548859	-1.11418	0.377646
TGFBRAP1	-0.0834779	0.269496	0.548859	-1.11401	0.377646
C4orf27	0.146989	0.269505	0.548859	1.11399	0.377646
ZNF865	0.13668	0.26955	0.548859	1.11389	0.377646
SMTN	0.186965	0.269707	0.548974	1.11352	0.377726
C12orf43	-0.0986746	0.269714	0.548974	-1.1135	0.377726
SMARCE1	-0.0988672	0.26986	0.549162	-1.11316	0.377841
AGPAT3	-0.129094	0.27002	0.549313	-1.11279	0.377929
NCALD	-0.305204	0.270041	0.549313	-1.11274	0.377929
CFL1	0.157327	0.270126	0.549325	1.11254	0.377947
E2F3	-0.25835	0.270155	0.549325	-1.11247	0.377947
PLIN5	0.24158	0.270348	0.549587	1.11202	0.378114
SDHAF2	0.133696	0.270391	0.549587	1.11192	0.378114
ZNF275	-0.13959	0.270654	0.549984	-1.1113	0.378369
MTOR	-0.0842876	0.270694	0.549984	-1.11121	0.378369
STAM	-0.184498	0.270827	0.550108	-1.11089	0.37844
RNASEH2C	0.170252	0.270862	0.550108	1.11081	0.37844
PELI1	-0.208769	0.27103	0.550321	-1.11042	0.378601
SP4	-0.237224	0.271075	0.550321	-1.11031	0.378601
RPL22L1	0.391735	0.271203	0.550416	1.11001	0.378659
VIMP	0.137422	0.271229	0.550416	1.10995	0.378659
DUSP22	-0.105856	0.271284	0.55042	-1.10982	0.378672
TBCE	0.101641	0.271703	0.551005	1.10885	0.379052
CPSF2	0.101446	0.27172	0.551005	1.10881	0.379052
SLC9A6	-0.184363	0.271734	0.551005	-1.10877	0.379052
MRFAP1L1	-0.194179	0.271937	0.551307	-1.1083	0.379191
RIC8B	-0.121393	0.272212	0.551755	-1.10766	0.379464
RNF175	0.182205	0.272414	0.552056	1.10719	0.379642
CNOT2	0.0680756	0.272537	0.552194	1.1069	0.379734
RAB11B	-0.144111	0.272803	0.552552	-1.10628	0.379951
ST3GAL3	-0.225005	0.272821	0.552552	-1.10624	0.379951
R3HDM4	-0.233949	0.273062	0.55293	-1.10568	0.38018
LY9	-0.195173	0.273193	0.553086	-1.10537	0.380264
CNOT11	0.0634154	0.273411	0.553417	1.10487	0.380465
DPAGT1	0.133047	0.273472	0.553417	1.10472	0.380465
ANXA11	0.166676	0.273519	0.553417	1.10462	0.380465
OPTN	-0.340094	0.273746	0.553583	-1.10409	0.380573
TMEM135	-0.225793	0.273749	0.553583	-1.10408	0.380573
GRINA	0.197121	0.273763	0.553583	1.10405	0.380573
CLTB	0.174621	0.274017	0.553968	1.10346	0.380792
RRM2	0.261333	0.274062	0.553968	1.10335	0.380792
SPNS3	-0.29325	0.274136	0.55401	-1.10318	0.380835
ANKRD10	-0.145352	0.274376	0.554385	-1.10262	0.381089
MANEA	-0.32119	0.274642	0.554545	-1.10201	0.381151
TDP2	-0.215293	0.274646	0.554545	-1.102	0.381151
ASF1A	-0.17354	0.274672	0.554545	-1.10194	0.381151
NCOA1	0.121834	0.274672	0.554545	1.10194	0.381151
SYF2	0.128841	0.274746	0.554584	1.10177	0.381159
IFT46	0.0999544	0.274859	0.554704	1.1015	0.381258
GIMAP2	0.189757	0.274955	0.554722	1.10128	0.381274
ATAD3B	0.126945	0.274977	0.554722	1.10123	0.381274
ECI1	0.141559	0.2751	0.554861	1.10095	0.381364
RNF5	-0.14337	0.275211	0.554869	-1.10069	0.381364
CYB5D1	-0.12025	0.27525	0.554869	-1.1006	0.381364
NBAS	0.127241	0.275266	0.554869	1.10056	0.381364
DNAJB1	-0.110293	0.275553	0.555338	-1.0999	0.381654
RNF38	-0.136247	0.275637	0.555398	-1.0997	0.381674
WDR36	-0.171715	0.27575	0.555516	-1.09944	0.381745
SMIM20	0.191477	0.276171	0.556241	1.09847	0.382186
SHOC2	-0.203195	0.276288	0.556241	-1.0982	0.382186
GHRL	0.223592	0.276403	0.556241	1.09793	0.382186
ATF1	-0.163582	0.27642	0.556241	-1.0979	0.382186
CENPT	0.120719	0.276503	0.556241	1.0977	0.382186
RC3H1	-0.152415	0.276521	0.556241	-1.09766	0.382186
NMD3	-0.256478	0.276535	0.556241	-1.09763	0.382186
CRAT	-0.213568	0.276545	0.556241	-1.09761	0.382186
MAK	0.231046	0.276893	0.55673	1.0968	0.382511
NME4	-0.256523	0.276897	0.55673	-1.0968	0.382511
SNRNP40	0.102792	0.277028	0.556886	1.09649	0.382577
NAT1	0.209349	0.277127	0.556975	1.09627	0.382643
CLEC7A	-0.190725	0.277207	0.557026	-1.09608	0.382676
USP14	-0.146917	0.277297	0.557098	-1.09587	0.382712
TMEM209	-0.193107	0.277408	0.557211	-1.09562	0.382775
DUSP3	0.146443	0.277585	0.557351	1.09521	0.382836
TSPAN17	-0.203202	0.277587	0.557351	-1.09521	0.382836
EIF4E2	-0.0696445	0.277735	0.557541	-1.09486	0.382947
LRRC8A	-0.211824	0.27781	0.557581	-1.09469	0.382979
TPI1	0.13557	0.277924	0.5577	1.09443	0.383061
GZMB	0.358356	0.278034	0.557813	1.09418	0.383134
HPSE	-0.211931	0.278107	0.557843	-1.09401	0.383134
TRAM2	0.21202	0.278172	0.557843	1.09386	0.383134
PISD	-0.160556	0.278213	0.557843	-1.09377	0.383134
RGS14	0.133295	0.278279	0.557866	1.09362	0.383134
ARPC2	0.102173	0.278341	0.557882	1.09347	0.383134
SPRN	0.185441	0.278652	0.55838	1.09276	0.383378
FIS1	-0.283307	0.278699	0.55838	-1.09265	0.383378
NDUFB11	0.160266	0.278758	0.558389	1.09252	0.383378
HOXB4	0.205336	0.278861	0.558487	1.09228	0.383378
LINC00116	0.142841	0.279007	0.5585	1.09195	0.383378
GTPBP6	-0.119993	0.279033	0.5585	-1.09188	0.383378
ASCL2	0.221696	0.279082	0.5585	1.09177	0.383378
RPS3A	-0.379232	0.279156	0.5585	-1.0916	0.383378
COPS5	0.111318	0.279195	0.5585	1.09151	0.383378
FGL2	-0.217879	0.279331	0.5585	-1.0912	0.383378
ARIH1	-0.100205	0.279337	0.5585	-1.09119	0.383378
IL6R	-0.12443	0.279355	0.5585	-1.09115	0.383378
TMEM80	0.098611	0.279359	0.5585	1.09114	0.383378
CDKL1	-0.193648	0.279635	0.558825	-1.09051	0.383627
TIMM44	0.137374	0.279661	0.558825	1.09045	0.383627
RALA	-0.115616	0.279686	0.558825	-1.09039	0.383627
STRN	-0.155518	0.279792	0.558851	-1.09015	0.383637
TRDMT1	-0.182127	0.279903	0.558851	-1.08989	0.383637
ZNF436	-0.132495	0.279999	0.558851	-1.08967	0.383637
PBX2	-0.146583	0.280002	0.558851	-1.08967	0.383637
RALGAPA1	-0.162073	0.280004	0.558851	-1.08966	0.383637
NFRKB	0.0941599	0.280026	0.558851	1.08961	0.383637
CD48	0.157124	0.280087	0.558864	1.08947	0.383646
SERTAD3	0.114384	0.280272	0.559045	1.08905	0.383698
CNNM4	-0.15031	0.280287	0.559045	-1.08901	0.383698
NMUR1	-0.339219	0.280519	0.559072	-1.08848	0.383698
SDE2	-0.186613	0.280528	0.559072	-1.08846	0.383698
COX7A2	0.205646	0.280557	0.559072	1.0884	0.383698
RFWD2	-0.128916	0.280558	0.559072	-1.0884	0.383698
RPS6KB1	-0.17047	0.280574	0.559072	-1.08836	0.383698
MRPL24	0.132546	0.280798	0.55941	1.08785	0.383916
ABCC10	0.10675	0.280892	0.559487	1.08763	0.383972
ZNF226	-0.170309	0.281048	0.559683	-1.08728	0.384066
TMF1	-0.193407	0.281099	0.559683	-1.08716	0.384066
CSTB	0.146212	0.281278	0.559717	1.08675	0.384066
ENTPD1	0.127438	0.281319	0.559717	1.08666	0.384066
GADD45GIP1	0.179067	0.28132	0.559717	1.08666	0.384066
RNF167	0.124245	0.281377	0.559717	1.08653	0.384066
XPO1	0.151186	0.281448	0.559717	1.08637	0.384066
AZI2	0.216275	0.281481	0.559717	1.08629	0.384066
YTHDF3	-0.202641	0.281537	0.559717	-1.08616	0.384066
MRPL36	0.157986	0.281554	0.559717	1.08612	0.384066
TCEANC2	0.0753705	0.281812	0.560122	1.08554	0.384329
SOCS4	-0.238395	0.281962	0.560312	-1.08519	0.384423
CCR5	-0.305861	0.282045	0.560326	-1.08501	0.384434
POLR2I	0.172388	0.282121	0.560326	1.08483	0.384434
RAB14	-0.136563	0.282134	0.560326	-1.0848	0.384434
CBS	0.300247	0.282198	0.560344	1.08466	0.384434
SLC15A2	-0.179448	0.28226	0.560359	-1.08452	0.384434
VPS13C	-0.170992	0.282491	0.560544	-1.08399	0.384553
CCNF	0.218987	0.282541	0.560544	1.08388	0.384553
PDK3	0.128682	0.28257	0.560544	1.08381	0.384553
ILF2	0.103703	0.282597	0.560544	1.08375	0.384553
PYGL	0.17165	0.282627	0.560544	1.08368	0.384553
PCCA	-0.143361	0.282799	0.560777	-1.08329	0.384702
CHCHD7	0.131993	0.282873	0.560815	1.08312	0.384721
MED16	0.194935	0.283152	0.561259	1.08249	0.385036
EME2	-0.108876	0.28325	0.561345	-1.08227	0.385085
NDRG1	0.125242	0.28334	0.561416	1.08206	0.38513
ZNF585A	0.154158	0.283465	0.561553	1.08178	0.385204
RCCD1	0.152091	0.283659	0.561787	1.08134	0.385373
CD8B	-0.360421	0.283727	0.561787	-1.08119	0.385373
CMC2	0.188669	0.283764	0.561787	1.0811	0.385373
IDH3B	0.113476	0.28387	0.561787	1.08086	0.385373
ZBTB33	-0.207168	0.283887	0.561787	-1.08082	0.385373
CD8A	-0.354822	0.283912	0.561787	-1.08077	0.385373
PILRA	0.180309	0.284006	0.561843	1.08055	0.385395
TTBK2	0.106804	0.284055	0.561843	1.08044	0.385395
LRRC14	0.0896695	0.284105	0.561843	1.08033	0.385395
IKBKAP	-0.0775038	0.284453	0.562422	-1.07954	0.385784
PPP3CA	-0.15563	0.28456	0.562455	-1.0793	0.385813
TRAF3IP2	0.128996	0.284604	0.562455	1.0792	0.385813
UBXN7	0.0883853	0.284638	0.562455	1.07912	0.385813
GIGYF2	-0.0769212	0.284689	0.562455	-1.07901	0.385813
NOTCH2NL	0.174725	0.284771	0.562509	1.07882	0.385829
GNPDA1	0.13493	0.28489	0.562554	1.07856	0.385829
RRP8	0.0824514	0.285069	0.562554	1.07815	0.385829
TRIM52	-0.201406	0.285088	0.562554	-1.07811	0.385829
STAG2	-0.199749	0.28525	0.562554	-1.07774	0.385829
CAND1	-0.126427	0.285258	0.562554	-1.07772	0.385829
AKR1C3	0.241699	0.285288	0.562554	1.07766	0.385829
ARFIP2	0.0951629	0.285325	0.562554	1.07757	0.385829
MRPS12	0.138118	0.285367	0.562554	1.07748	0.385829
ZNHIT1	0.14888	0.285378	0.562554	1.07745	0.385829
EXT2	0.0919148	0.285393	0.562554	1.07742	0.385829
NISCH	0.105864	0.285451	0.562554	1.07729	0.385829
NRGN	-0.382993	0.285454	0.562554	-1.07728	0.385829
BANF1	0.141702	0.285909	0.563303	1.07626	0.386271
CDIPT	-0.152313	0.285994	0.563303	-1.07606	0.386271
FNIP1	-0.19294	0.286001	0.563303	-1.07605	0.386271
CRELD1	0.125956	0.286071	0.563303	1.07589	0.386271
PMVK	0.150383	0.28614	0.563303	1.07573	0.386271
ATP6V0E2	-0.182459	0.286164	0.563303	-1.07568	0.386271
BAHD1	-0.121952	0.286278	0.563419	-1.07542	0.38635
TRMT1L	0.147047	0.286379	0.563508	1.0752	0.386442
INTS10	0.0653984	0.286529	0.563696	1.07486	0.38656
ESPL1	0.23513	0.286746	0.563906	1.07437	0.386673
CDC42EP2	-0.223777	0.286787	0.563906	-1.07428	0.386673
SMAGP	-0.148348	0.286801	0.563906	-1.07425	0.386673
GTF2IRD2B	0.141347	0.287047	0.564281	1.07369	0.386872
FAM3C	-0.242358	0.287241	0.564554	-1.07326	0.387045
C16orf45	-0.164532	0.287399	0.564757	-1.0729	0.38716
PRRC2B	-0.119972	0.287619	0.565079	-1.07241	0.387405
ERV3-1	0.221846	0.287928	0.56558	1.07171	0.3877
CDCA3	0.249334	0.288031	0.565663	1.07148	0.387756
ZNF24	-0.174007	0.288081	0.565663	-1.07137	0.387756
SLC24A4	-0.175764	0.288317	0.566017	-1.07084	0.387961
ADI1	-0.106086	0.288402	0.566024	-1.07065	0.387963
ILVBL	0.136198	0.288431	0.566024	1.07059	0.387963
PAQR4	-0.116471	0.288495	0.56604	-1.07044	0.387967
SLC25A25	-0.134879	0.288558	0.566057	-1.0703	0.387967
ANKRD52	0.110683	0.288614	0.566057	1.07018	0.387967
FSTL1	-0.369298	0.289062	0.566758	-1.06918	0.388345
NLRP1	-0.163353	0.289082	0.566758	-1.06913	0.388345
TRAPPC1	0.162944	0.289145	0.566773	1.06899	0.388359
FAM212A	0.271501	0.2894	0.567164	1.06842	0.388606
ZNF107	-0.328341	0.289697	0.567476	-1.06776	0.388745
PDCD7	0.100974	0.289715	0.567476	1.06772	0.388745
SCAMP3	0.140473	0.289817	0.567476	1.06749	0.388745
RAB12	-0.224662	0.289821	0.567476	-1.06748	0.388745
SLC39A1	0.0955343	0.28987	0.567476	1.06737	0.388745
SCAMP1	-0.178996	0.289892	0.567476	-1.06732	0.388745
IDH2	0.151686	0.289952	0.567485	1.06719	0.388754
CHERP	-0.140631	0.290435	0.568237	-1.06611	0.389227
C1orf27	-0.205126	0.290498	0.568237	-1.06597	0.389227
PITPNM1	-0.0976959	0.290502	0.568237	-1.06596	0.389227
ZNF775	0.117733	0.29063	0.568379	1.06567	0.389314
NCDN	0.131318	0.290987	0.568887	1.06488	0.389658
RMND5B	0.0868173	0.291002	0.568887	1.06485	0.389658
PIK3CA	-0.215546	0.291334	0.569427	-1.06411	0.389995
GNG7	-0.183108	0.291489	0.569591	-1.06376	0.39009
ZNF714	0.163413	0.291529	0.569591	1.06367	0.39009
SH2B1	0.0935211	0.291779	0.569972	1.06312	0.390309
WDR89	-0.224374	0.291968	0.569972	-1.0627	0.390322
FAM20A	0.411497	0.291971	0.569972	1.06269	0.390322
FRS2	-0.190156	0.291986	0.569972	-1.06266	0.390322
ETNK1	-0.238521	0.292025	0.569972	-1.06257	0.390322
DLG3	-0.214743	0.292058	0.569972	-1.0625	0.390322
GFER	0.123047	0.292135	0.570013	1.06233	0.390322
PKN3	0.186518	0.292282	0.570025	1.062	0.390322
LPCAT1	-0.0972077	0.29236	0.570025	-1.06183	0.390322
MICB	0.222037	0.292361	0.570025	1.06182	0.390322
MED23	-0.157779	0.292364	0.570025	-1.06182	0.390322
RNPC3	0.111778	0.292555	0.570175	1.06139	0.390433
C1orf159	0.119287	0.292566	0.570175	1.06137	0.390433
PPM1F	-0.142404	0.292653	0.570175	-1.06118	0.390433
MYL12B	0.123692	0.292663	0.570175	1.06115	0.390433
DARS	0.11371	0.292905	0.570538	1.06062	0.390646
CNOT1	0.0734476	0.293242	0.571085	1.05987	0.391008
PRKCZ	0.181592	0.293484	0.571447	1.05933	0.391249
STX12	-0.106953	0.293554	0.571476	-1.05918	0.391304
MCM7	0.141977	0.293796	0.571703	1.05864	0.391433
ELOVL6	-0.301386	0.293826	0.571703	-1.05858	0.391433
UPRT	-0.141457	0.293899	0.571703	-1.05842	0.391433
NUP37	0.144049	0.293907	0.571703	1.0584	0.391433
ZNF701	0.148264	0.294002	0.571703	1.05819	0.391433
RIOK1	-0.0826903	0.294006	0.571703	-1.05818	0.391433
FLI1	-0.137771	0.29432	0.572205	-1.05749	0.391718
MMP24	0.142676	0.294392	0.572236	1.05733	0.391722
TES	-0.0986743	0.294562	0.572459	-1.05695	0.391859
VEGFA	-0.235132	0.294668	0.572555	-1.05672	0.391931
SLC2A6	-0.176222	0.29488	0.572757	-1.05625	0.392061
FAM50A	0.130455	0.294884	0.572757	1.05624	0.392061
CTSK	-0.152695	0.295167	0.573009	-1.05562	0.392203
RPUSD1	0.119377	0.29518	0.573009	1.05559	0.392203
TAF5	-0.118182	0.295239	0.573009	-1.05546	0.392203
PAPSS2	-0.1705	0.295305	0.573009	-1.05531	0.392203
GLCCI1	-0.234343	0.295347	0.573009	-1.05522	0.392203
KIAA0930	0.144941	0.295349	0.573009	1.05521	0.392203
MIB2	0.161797	0.295477	0.573149	1.05493	0.392275
DNAJC11	-0.147352	0.295565	0.573162	-1.05474	0.392275
TRIM11	0.103592	0.295629	0.573162	1.0546	0.392275
SUFU	-0.133091	0.295654	0.573162	-1.05454	0.392275
NKG7	0.267368	0.295724	0.573162	1.05439	0.39228
HSD17B10	0.164173	0.295764	0.573162	1.0543	0.39228
ASPRV1	0.272659	0.296017	0.573535	1.05374	0.392534
SNX16	-0.304537	0.296068	0.573535	-1.05363	0.392538
DNAJB12	-0.102653	0.296512	0.574231	-1.05266	0.39296
SLC25A11	0.105589	0.296591	0.574231	1.05248	0.39296
TIMM8B	0.293078	0.296685	0.574231	1.05227	0.39296
CEACAM8	0.501411	0.296705	0.574231	1.05223	0.39296
AK1	-0.27102	0.296709	0.574231	-1.05222	0.39296
TMTC1	-0.458236	0.297169	0.574998	-1.05121	0.393416
TET3	-0.162455	0.297253	0.574998	-1.05103	0.393416
RYBP	-0.150735	0.297313	0.574998	-1.05089	0.393416
APH1A	0.0803944	0.297366	0.574998	1.05078	0.393416
TFR2	-0.352766	0.297431	0.574998	-1.05064	0.393416
BAG3	-0.17625	0.297442	0.574998	-1.05061	0.393416
ZCWPW1	0.118061	0.297747	0.57548	1.04994	0.393743
SNRPG	0.316175	0.297822	0.575516	1.04978	0.393761
IL16	-0.107238	0.297968	0.575544	-1.04946	0.393779
GMIP	0.129732	0.297992	0.575544	1.04941	0.393779
JADE2	0.180284	0.298006	0.575544	1.04938	0.393779
DHX35	-0.107208	0.298089	0.575597	-1.04919	0.393818
YIF1A	0.153965	0.298259	0.575817	1.04882	0.39395
PTCH1	-0.288374	0.298396	0.57585	-1.04852	0.39395
CAB39	-0.225582	0.29848	0.57585	-1.04834	0.39395
PCBD2	-0.129745	0.298497	0.57585	-1.0483	0.39395
GIMAP5	-0.196331	0.29857	0.57585	-1.04814	0.39395
ALKBH7	-0.145542	0.298573	0.57585	-1.04813	0.39395
LMTK3	0.203338	0.298637	0.57585	1.04799	0.39395
FAM173A	0.144947	0.298692	0.57585	1.04787	0.39395
CEACAM6	0.480789	0.298726	0.57585	1.0478	0.39395
PHF14	0.120151	0.298832	0.575863	1.04757	0.39395
LRP5L	-0.138721	0.298907	0.575863	-1.0474	0.39395
CANX	-0.119313	0.298943	0.575863	-1.04732	0.39395
ADD3	-0.203634	0.298968	0.575863	-1.04727	0.39395
CCNB1	0.250237	0.299045	0.575863	1.0471	0.39395
AP2S1	-0.176267	0.299071	0.575863	-1.04705	0.39395
POLR3K	0.110228	0.29914	0.57587	1.0469	0.39395
SNAPC3	-0.100756	0.299236	0.57587	-1.04668	0.39395
EAPP	0.10419	0.299258	0.57587	1.04664	0.39395
ISCU	-0.163415	0.299337	0.57587	-1.04646	0.39395
C1D	-0.220452	0.299356	0.57587	-1.04642	0.39395
PTBP2	-0.291075	0.299477	0.575908	-1.04616	0.393989
PPIA	0.125525	0.299488	0.575908	1.04613	0.393989
KHNYN	-0.135476	0.299587	0.57599	-1.04592	0.394029
UHMK1	-0.207498	0.299727	0.576152	-1.04561	0.394127
MYH9	-0.15379	0.299887	0.57635	-1.04526	0.394264
FBXO22	0.114553	0.299978	0.576418	1.04506	0.394306
SNX1	0.109494	0.300242	0.576816	1.04449	0.394567
INPPL1	0.115057	0.300547	0.577294	1.04382	0.3949
NBPF20	0.119906	0.300946	0.577952	1.04296	0.395326
AOAH	0.134512	0.301118	0.578174	1.04258	0.395452
VPS37A	-0.122985	0.301196	0.578215	-1.04241	0.395476
CEP89	0.0938907	0.301265	0.578239	1.04226	0.395482
CTPS1	0.140047	0.301414	0.578283	1.04194	0.395482
PSD4	0.135624	0.301422	0.578283	1.04192	0.395482
STIM1	0.0996253	0.301484	0.578283	1.04179	0.395482
RICTOR	0.164554	0.301591	0.578283	1.04155	0.395482
XPC	-0.142231	0.30167	0.578283	-1.04138	0.395482
LMF1	0.149601	0.30168	0.578283	1.04136	0.395482
ZNF197	-0.188521	0.301684	0.578283	-1.04135	0.395482
SLC25A30	-0.142675	0.301761	0.578323	-1.04119	0.395483
PTMS	-0.265838	0.302221	0.578848	-1.04019	0.395834
TMEM63A	0.0935063	0.302241	0.578848	1.04014	0.395834
MATK	-0.300136	0.302252	0.578848	-1.04012	0.395834
ZMYM3	-0.12096	0.302261	0.578848	-1.0401	0.395834
NDUFA6	0.193885	0.302326	0.578865	1.03996	0.395842
RFC1	-0.0916673	0.302434	0.578885	-1.03972	0.395857
MRPL42	-0.205296	0.30245	0.578885	-1.03969	0.395857
PARP3	0.148289	0.302605	0.579073	1.03935	0.395997
WDR12	-0.118603	0.302713	0.579171	-1.03912	0.396052
ENTPD6	-0.120797	0.302863	0.579249	-1.03879	0.396102
ELK1	-0.0865767	0.302866	0.579249	-1.03879	0.396102
PARP8	-0.157309	0.303232	0.57984	-1.03799	0.396495
NUP133	-0.0742375	0.303292	0.579847	-1.03786	0.396499
ZNF195	-0.170082	0.303382	0.579909	-1.03767	0.396535
UQCR10	0.153611	0.303498	0.580023	1.03742	0.396621
PNPLA2	-0.194856	0.303618	0.580063	-1.03716	0.396648
WNT10B	-0.268045	0.303632	0.580063	-1.03713	0.396648
ZNF384	-0.0722928	0.303763	0.580205	-1.03685	0.396721
GPAA1	0.117447	0.303908	0.580363	1.03653	0.396808
SLC31A1	-0.108579	0.303973	0.580363	-1.03639	0.396808
KLHL28	-0.203633	0.304016	0.580363	-1.0363	0.396808
GPR160	0.246384	0.304191	0.580588	1.03592	0.396948
COMMD5	0.0702502	0.304312	0.580622	1.03566	0.396999
UQCRQ	0.2213	0.304322	0.580622	1.03564	0.396999
WDFY2	0.101411	0.304482	0.580819	1.03529	0.397126
SEC22A	-0.115019	0.304617	0.580868	-1.035	0.39716
NREP	-0.132685	0.304621	0.580868	-1.03499	0.39716
MBNL2	-0.274656	0.304792	0.581026	-1.03462	0.397244
CCDC90B	0.154034	0.304817	0.581026	1.03457	0.397244
KDM8	-0.10818	0.304968	0.581043	-1.03424	0.397247
PACSIN1	-0.302469	0.305016	0.581043	-1.03414	0.397247
PLCD3	-0.152111	0.305029	0.581043	-1.03411	0.397247
SRD5A1	-0.114533	0.305053	0.581043	-1.03406	0.397247
RAPGEFL1	-0.173858	0.305299	0.581355	-1.03353	0.397438
ATP5E	-0.302778	0.3054	0.581355	-1.03331	0.397438
SPTAN1	0.145985	0.30544	0.581355	1.03323	0.397438
TMEM14B	-0.203499	0.305444	0.581355	-1.03322	0.397438
NFKBIA	0.166365	0.305508	0.581368	1.03308	0.397449
MAEA	-0.119879	0.305609	0.581453	-1.03286	0.397501
RBM27	-0.121876	0.305906	0.581746	-1.03222	0.397639
PLEKHO1	-0.177914	0.30593	0.581746	-1.03217	0.397639
LATS1	-0.174704	0.305973	0.581746	-1.03208	0.397639
SPTSSA	-0.219833	0.306069	0.581746	-1.03187	0.397639
TYROBP	0.163919	0.306123	0.581746	1.03176	0.397639
RNF19A	-0.238898	0.306143	0.581746	-1.03171	0.397639
CTDNEP1	-0.121479	0.30632	0.581746	-1.03133	0.397639
CEP68	-0.119627	0.306381	0.581746	-1.0312	0.397639
PPP1R13B	-0.155594	0.306385	0.581746	-1.03119	0.397639
MICA	0.246961	0.3064	0.581746	1.03116	0.397639
C1RL	0.132254	0.306438	0.581746	1.03108	0.397639
LDHB	-0.131314	0.306445	0.581746	-1.03106	0.397639
TTC13	-0.132066	0.306532	0.581803	-1.03088	0.397669
PI4KB	-0.076323	0.306634	0.581884	-1.03066	0.3977
ZFP14	-0.202124	0.306698	0.581884	-1.03052	0.3977
HIGD1A	-0.253191	0.306835	0.581884	-1.03023	0.3977
CEBPD	0.175591	0.306835	0.581884	1.03022	0.3977
DLEU1	0.153897	0.306866	0.581884	1.03016	0.3977
FPR2	0.185977	0.306961	0.581884	1.02995	0.3977
C11orf24	0.132534	0.306973	0.581884	1.02993	0.3977
ARPC5L	0.0951923	0.307109	0.581988	1.02964	0.397764
SNX18	-0.218463	0.307141	0.581988	-1.02957	0.397764
ZNF761	-0.214745	0.307305	0.582123	-1.02922	0.397876
UBE2J1	0.16972	0.307326	0.582123	1.02917	0.397876
FH	0.137196	0.307483	0.582312	1.02883	0.397996
ISOC1	-0.144111	0.307768	0.582565	-1.02822	0.398124
PAK4	0.109942	0.307782	0.582565	1.02819	0.398124
PCM1	-0.127405	0.307787	0.582565	-1.02818	0.398124
TPRKB	0.237548	0.308083	0.582838	1.02755	0.398246
LAMTOR3	-0.215004	0.308089	0.582838	-1.02754	0.398246
IL21R	-0.176271	0.308102	0.582838	-1.02751	0.398246
INPP5D	0.108875	0.30838	0.583055	1.02691	0.398358
RNF122	0.144938	0.30841	0.583055	1.02685	0.398358
COPS6	0.118972	0.308414	0.583055	1.02684	0.398358
CA11	-0.18086	0.308445	0.583055	-1.02677	0.398358
NELFE	0.129705	0.308634	0.583253	1.02637	0.39849
MTMR3	0.129864	0.308664	0.583253	1.02631	0.39849
OST4	-0.213861	0.308811	0.583423	-1.02599	0.398595
CCDC154	0.198175	0.309221	0.584	1.02512	0.398938
LCK	-0.216925	0.309255	0.584	-1.02504	0.398938
KLHDC8B	0.265199	0.309287	0.584	1.02497	0.398938
CTR9	0.0606805	0.309569	0.584412	1.02437	0.399178
SNX25	-0.222162	0.30965	0.584412	-1.0242	0.399178
RASSF5	-0.11479	0.309699	0.584412	-1.02409	0.399178
LPXN	-0.120994	0.309781	0.584412	-1.02392	0.399178
ZNF232	-0.107191	0.309791	0.584412	-1.0239	0.399178
BACH1	-0.25316	0.309963	0.584538	-1.02353	0.399219
S1PR4	0.133955	0.31006	0.584538	1.02332	0.399219
TMEM143	0.0988647	0.310068	0.584538	1.02331	0.399219
SDF4	0.100024	0.310086	0.584538	1.02327	0.399219
ENO1	0.169588	0.310257	0.584753	1.0229	0.399315
ACAD9	0.107722	0.310416	0.584803	1.02256	0.399315
AIFM3	-0.227019	0.310451	0.584803	-1.02249	0.399315
TMCO4	0.130612	0.310473	0.584803	1.02244	0.399315
MTCH2	0.110052	0.310538	0.584803	1.0223	0.399315
CLEC2B	0.391022	0.310624	0.584803	1.02212	0.399315
RIF1	-0.202104	0.310631	0.584803	-1.02211	0.399315
EMC1	0.0853365	0.310692	0.584803	1.02198	0.399315
CYP27A1	-0.290298	0.310846	0.584803	-1.02165	0.399315
SEL1L	-0.160719	0.310861	0.584803	-1.02162	0.399315
AIFM1	0.130877	0.310907	0.584803	1.02152	0.399315
TYW1	-0.0974812	0.310912	0.584803	-1.02151	0.399315
PNP	-0.260204	0.311017	0.584892	-1.02129	0.399379
PPIG	0.202708	0.311284	0.585191	1.02072	0.399533
IMP4	0.109503	0.311313	0.585191	1.02066	0.399533
ARSA	0.133535	0.311347	0.585191	1.02058	0.399533
TMEM14C	-0.216224	0.311438	0.585254	-1.02039	0.399579
CETN2	-0.16867	0.311617	0.585447	-1.02001	0.399694
EDC3	0.0925168	0.311655	0.585447	1.01993	0.399694
HYAL1	0.168716	0.311783	0.585554	1.01966	0.399752
MYEOV2	0.188237	0.311827	0.585554	1.01956	0.399752
HIC2	-0.0975079	0.311934	0.585649	-1.01934	0.399814
TAPT1	-0.130802	0.312423	0.586211	-1.0183	0.400165
TBC1D10B	0.11542	0.312455	0.586211	1.01823	0.400165
CST3	-0.228419	0.312495	0.586211	-1.01815	0.400165
ORC1	0.220334	0.312499	0.586211	1.01814	0.400165
KLF9	-0.261666	0.312588	0.586211	-1.01795	0.400165
APEX2	0.113446	0.312641	0.586211	1.01784	0.400165
USP38	-0.172571	0.312661	0.586211	-1.01779	0.400165
ABCC2	0.187047	0.312692	0.586211	1.01773	0.400165
VWA9	-0.0963985	0.312847	0.586336	-1.0174	0.400241
RHOT2	0.0773427	0.312873	0.586336	1.01734	0.400241
PYGB	-0.136611	0.313249	0.586933	-1.01655	0.400635
TMCO3	-0.190676	0.313371	0.587016	-1.01629	0.400693
GTF3C2	-0.077876	0.313456	0.587016	-1.01611	0.400693
PPP4C	0.130116	0.313465	0.587016	1.01609	0.400693
PROSC	-0.0771211	0.313698	0.587344	-1.0156	0.400901
LDB1	-0.0971377	0.314105	0.587951	-1.01474	0.401261
DOCK2	0.0961873	0.314137	0.587951	1.01467	0.401261
C10orf88	-0.182584	0.314328	0.588202	-1.01426	0.401418
ATXN2L	0.106589	0.314404	0.588221	1.0141	0.401418
SSR4	0.166709	0.314453	0.588221	1.014	0.401418
INTS2	-0.170516	0.314793	0.588748	-1.01328	0.401773
NSUN3	-0.235899	0.314862	0.588771	-1.01314	0.401788
TMLHE	0.122644	0.315158	0.589216	1.01251	0.402068
ZFX	-0.14616	0.315232	0.589247	-1.01236	0.402082
NUDT13	-0.123735	0.315331	0.589324	-1.01215	0.402135
CHTOP	0.0459077	0.31541	0.589365	1.01198	0.402172
MAGEH1	-0.145542	0.315601	0.589524	-1.01158	0.402255
SLC25A4	0.204576	0.315611	0.589524	1.01156	0.402255
TGFBR3	-0.313358	0.31567	0.589527	-1.01143	0.402255
RPS27L	0.309608	0.316005	0.589738	1.01073	0.402364
GBGT1	-0.166425	0.316054	0.589738	-1.01062	0.402364
TPX2	0.241498	0.316075	0.589738	1.01058	0.402364
GNL1	0.117247	0.316234	0.589738	1.01025	0.402364
VAC14	0.128883	0.316357	0.589738	1.00999	0.402364
TRIM66	0.122659	0.316357	0.589738	1.00999	0.402364
ABHD8	0.132979	0.316409	0.589738	1.00988	0.402364
DYNLT3	-0.248494	0.316466	0.589738	-1.00976	0.402364
PGP	0.0971528	0.316489	0.589738	1.00971	0.402364
ZSWIM7	-0.105724	0.316501	0.589738	-1.00968	0.402364
CHCHD5	0.133841	0.31651	0.589738	1.00967	0.402364
TYSND1	-0.0993358	0.316524	0.589738	-1.00963	0.402364
KIAA0319	-0.246436	0.316623	0.589738	-1.00943	0.402364
ATG2B	-0.166147	0.316638	0.589738	-1.0094	0.402364
FCRL3	-0.245499	0.316647	0.589738	-1.00938	0.402364
KARS	0.123847	0.316794	0.589751	1.00907	0.402389
FAM222B	0.102941	0.316803	0.589751	1.00905	0.402389
FUT11	0.123571	0.316827	0.589751	1.009	0.402389
ABCA7	0.191667	0.316951	0.58987	1.00874	0.402442
NAA25	-0.144033	0.317006	0.58987	-1.00862	0.402442
BPI	0.388869	0.317141	0.590014	1.00834	0.40254
IVNS1ABP	-0.179733	0.317316	0.590233	-1.00797	0.402678
RNASET2	0.177601	0.317435	0.590259	1.00772	0.402678
PMF1	0.135701	0.31749	0.590259	1.00761	0.402678
SLC35F2	-0.188058	0.317551	0.590259	-1.00748	0.402678
TRAPPC6A	-0.148462	0.317561	0.590259	-1.00746	0.402678
AMDHD2	0.103164	0.317635	0.590277	1.0073	0.402696
ATF6B	0.12079	0.317722	0.590277	1.00712	0.402701
TRAPPC2	0.0945528	0.317744	0.590277	1.00707	0.402701
B3GALT6	-0.0963456	0.318072	0.59078	-1.00639	0.403066
POGZ	0.0704761	0.318394	0.591193	1.00571	0.403299
WDR37	-0.115783	0.318503	0.591193	-1.00548	0.403299
TNIP1	0.150747	0.318547	0.591193	1.00539	0.403299
TUBA1C	0.132737	0.318569	0.591193	1.00534	0.403299
PJA1	-0.148442	0.318584	0.591193	-1.00531	0.403299
VARS2	0.133183	0.318834	0.59155	1.00479	0.403523
CACNB1	-0.181519	0.31901	0.59177	-1.00442	0.403643
SUN2	0.103032	0.319262	0.592124	1.00389	0.403859
CCNJL	0.199586	0.319316	0.592124	1.00378	0.403859
INPP5B	-0.0878944	0.319534	0.592366	-1.00333	0.403995
KLRF1	-0.343082	0.319563	0.592366	-1.00327	0.403995
SMIM5	-0.372716	0.319753	0.592479	-1.00287	0.404042
MKKS	-0.1491	0.319761	0.592479	-1.00285	0.404042
BAG5	-0.0804167	0.31985	0.592479	-1.00267	0.404042
ERMP1	-0.137499	0.319855	0.592479	-1.00265	0.404042
FHDC1	-0.408271	0.319922	0.592496	-1.00251	0.404046
PCGF1	0.0838468	0.320003	0.592496	1.00235	0.404046
LPIN2	-0.174864	0.320038	0.592496	-1.00227	0.404046
ZNF511	-0.0862979	0.320144	0.592553	-1.00205	0.404073
SUPT5H	0.13751	0.320185	0.592553	1.00197	0.404073
SENP2	0.0885101	0.320383	0.592742	1.00155	0.404143
COX19	0.0888707	0.320444	0.592742	1.00143	0.404143
AMIGO2	0.16018	0.32052	0.592742	1.00127	0.404143
RBM39	-0.13033	0.320542	0.592742	-1.00122	0.404143
CEP192	-0.14396	0.320582	0.592742	-1.00114	0.404143
PCNA	0.152492	0.320711	0.592742	1.00087	0.404143
RRAS	0.201445	0.320753	0.592742	1.00078	0.404143
MYADM	-0.198525	0.320782	0.592742	-1.00072	0.404143
CMKLR1	-0.241187	0.320808	0.592742	-1.00067	0.404143
INPP5K	-0.154491	0.320924	0.592849	-1.00043	0.404186
TMEM173	0.113832	0.321127	0.593003	1	0.404277
TET2	-0.242191	0.321136	0.593003	-0.999984	0.404277
CYB561D1	-0.081771	0.321181	0.593003	-0.99989	0.404277
C14orf2	0.225587	0.321259	0.59304	0.999728	0.404289
NT5M	-0.331584	0.322129	0.594471	-0.997918	0.405273
SMIM4	0.165767	0.32215	0.594471	0.997874	0.405273
CRIP1	-0.160992	0.322263	0.594572	-0.997638	0.405327
DMXL1	-0.184755	0.322627	0.595137	-0.996882	0.405682
PIGU	0.12813	0.322709	0.595176	0.996713	0.405682
NFX1	0.0688001	0.322765	0.595176	0.996596	0.405682
DHRS4L2	-0.122293	0.32288	0.595212	-0.996358	0.405687
SLC9A9	-0.121399	0.322901	0.595212	-0.996315	0.405687
EIF4E3	0.146288	0.323186	0.595558	0.995724	0.405854
ARHGAP25	-0.107037	0.323205	0.595558	-0.995684	0.405854
VPS33A	0.0638069	0.3234	0.595787	0.99528	0.405987
KLHL36	-0.0879934	0.323445	0.595787	-0.995185	0.405987
LSS	-0.136354	0.323709	0.596118	-0.994638	0.406159
FARSB	0.128672	0.323799	0.596118	0.994453	0.406159
EIF2B2	0.0935167	0.323857	0.596118	0.994332	0.406159
KCNQ1	-0.14745	0.323916	0.596118	-0.994211	0.406159
PLEKHM1	0.150098	0.323917	0.596118	0.994209	0.406159
PSMB4	0.102999	0.324073	0.596225	0.993884	0.40625
H3F3A	-0.120004	0.324091	0.596225	-0.993848	0.40625
NOMO3	-0.262195	0.324225	0.596365	-0.99357	0.40633
SPINT1	-0.232921	0.324324	0.596411	-0.993367	0.406346
MCPH1	-0.0931602	0.324367	0.596411	-0.993276	0.406346
OCIAD1	-0.0843819	0.32446	0.596476	-0.993084	0.406373
NIN	0.137176	0.324813	0.596805	0.992354	0.406549
UBL7	-0.197895	0.324841	0.596805	-0.992297	0.406549
ELP2	-0.0904706	0.324854	0.596805	-0.99227	0.406549
FUOM	-0.166639	0.324922	0.596805	-0.992129	0.406549
AGBL5	-0.105559	0.324931	0.596805	-0.99211	0.406549
MVK	0.110179	0.325048	0.596836	0.991869	0.406594
PCNXL2	-0.17176	0.325065	0.596836	-0.991834	0.406594
CDK5R1	-0.259111	0.325222	0.597017	-0.99151	0.406711
PTGER2	-0.138411	0.325587	0.59758	-0.990757	0.407014
SP140L	0.0873695	0.326195	0.598572	0.989501	0.407578
ZNF737	-0.198056	0.326244	0.598572	-0.989401	0.407578
CD40	-0.185705	0.326443	0.598795	-0.98899	0.407765
NME1	0.195972	0.326483	0.598795	0.988909	0.407765
UBR4	0.0867009	0.32661	0.598809	0.988646	0.407765
YARS	0.12972	0.326626	0.598809	0.988613	0.407765
GSR	0.112965	0.326666	0.598809	0.988532	0.407765
SPAG1	-0.180614	0.326795	0.598939	-0.988266	0.407858
ATP5C1	0.143972	0.326972	0.599156	0.987902	0.407998
CD58	0.190565	0.327068	0.599225	0.987704	0.408019
FAM118A	-0.287538	0.327148	0.59923	-0.98754	0.408019
ZNF263	-0.0594646	0.327188	0.59923	-0.987457	0.408019
CAPN2	0.0974632	0.32726	0.599254	0.98731	0.408026
FOS	-0.214283	0.327487	0.599544	-0.986842	0.408183
USP15	-0.202139	0.327535	0.599544	-0.986743	0.408183
FUBP1	0.0990262	0.327762	0.599736	0.986278	0.408283
CRLF3	-0.114506	0.327771	0.599736	-0.986259	0.408283
NR1H3	0.15943	0.327816	0.599736	0.986167	0.408283
COPZ1	-0.103389	0.327941	0.59981	-0.985909	0.408304
HEATR5B	-0.11025	0.327974	0.59981	-0.985843	0.408304
ATF6	0.106473	0.328078	0.599894	0.985628	0.408369
TFG	0.0709759	0.328166	0.599948	0.985448	0.408403
DDX27	0.110628	0.328459	0.600361	0.984847	0.408671
EHD1	0.138714	0.32855	0.600361	0.984659	0.408671
STAG1	-0.123918	0.328568	0.600361	-0.984623	0.408671
CDKN2AIPNL	0.0875759	0.328773	0.60055	0.984203	0.408794
FGFBP2	-0.380529	0.328789	0.60055	-0.98417	0.408794
ENTHD2	-0.101896	0.329248	0.601256	-0.983228	0.409214
FOXP3	-0.262494	0.329293	0.601256	-0.983138	0.409214
SCRIB	0.130249	0.329655	0.601811	0.982395	0.409534
FLYWCH1	0.134249	0.329895	0.602058	0.981905	0.409662
BCORL1	0.129888	0.329908	0.602058	0.981877	0.409662
THAP5	-0.261025	0.330318	0.602665	-0.98104	0.410016
PIGQ	-0.193501	0.33036	0.602665	-0.980953	0.410016
C1orf56	0.131074	0.330418	0.602665	0.980835	0.410016
NPHP3	0.14193	0.330863	0.603369	0.979927	0.410414
NFYC	0.0916098	0.330964	0.603446	0.97972	0.410474
STX16	0.090688	0.331137	0.603654	0.979367	0.410534
MTHFSD	-0.081257	0.331247	0.603662	-0.979143	0.410534
CCNB2	0.223098	0.331259	0.603662	0.979117	0.410534
RNF169	-0.195745	0.331332	0.603687	-0.978969	0.410534
FARSA	0.145006	0.331493	0.603692	0.978641	0.410534
NDUFAF3	-0.150523	0.331539	0.603692	-0.978547	0.410534
RCBTB1	-0.198633	0.33157	0.603692	-0.978483	0.410534
PRKX	-0.115965	0.33157	0.603692	-0.978483	0.410534
TMEM144	-0.234626	0.331775	0.603957	-0.978065	0.410674
PSMD3	0.123664	0.331965	0.604195	0.977679	0.410788
YEATS2	-0.0986807	0.332048	0.604227	-0.977509	0.410809
PPM1G	0.126163	0.3321	0.604227	0.977403	0.410809
MAN1B1	0.104682	0.332425	0.604709	0.976742	0.411124
RIOK2	-0.159579	0.332591	0.604818	-0.976403	0.411203
ZNF720	0.115236	0.332603	0.604818	0.976381	0.411203
STK36	-0.122022	0.332732	0.604906	-0.976118	0.411226
MRPL33	0.155751	0.332769	0.604906	0.976041	0.411226
RHOA	-0.0882154	0.333027	0.605266	-0.975518	0.411426
HIVEP1	-0.163584	0.333351	0.605465	-0.974859	0.411534
NAE1	0.129982	0.333403	0.605465	0.974754	0.411534
CHIT1	0.386251	0.333417	0.605465	0.974725	0.411534
AASDHPPT	-0.141404	0.333469	0.605465	-0.974618	0.411534
MESDC2	0.080796	0.333485	0.605465	0.974587	0.411534
HOMER3	-0.155188	0.333491	0.605465	-0.974575	0.411534
PPP2CA	-0.062722	0.333704	0.605646	-0.974142	0.411617
LRWD1	0.169968	0.333837	0.605646	0.973872	0.411617
PDXK	0.107404	0.333869	0.605646	0.973806	0.411617
MYLIP	0.172696	0.334035	0.605646	0.97347	0.411617
STMN1	0.186951	0.334118	0.605646	0.973301	0.411617
TMEM101	0.0764481	0.334171	0.605646	0.973194	0.411617
ARFGEF2	-0.153572	0.33418	0.605646	-0.973176	0.411617
GAB2	-0.152493	0.33433	0.605646	-0.972871	0.411617
CDK2	0.122265	0.334339	0.605646	0.972854	0.411617
SUMO3	-0.0764018	0.334351	0.605646	-0.972829	0.411617
KDM4A	0.0849618	0.334404	0.605646	0.972722	0.411617
NELFCD	-0.0739777	0.334487	0.605646	-0.972553	0.411617
TMEM119	0.381485	0.334499	0.605646	0.972529	0.411617
ZHX1	-0.160623	0.334515	0.605646	-0.972497	0.411617
CROT	-0.152987	0.334538	0.605646	-0.972449	0.411617
CLASP2	-0.121709	0.334565	0.605646	-0.972396	0.411617
ZNF616	0.103494	0.334623	0.605646	0.972277	0.411617
PI4KA	-0.0876663	0.334713	0.605646	-0.972096	0.411617
HIST1H3H	0.26312	0.334714	0.605646	0.972092	0.411617
PARP16	-0.111003	0.33484	0.605766	-0.971838	0.411695
SPC24	0.24376	0.33492	0.605786	0.971677	0.4117
UTP15	-0.148749	0.334993	0.605786	-0.971528	0.4117
ARL6IP1	-0.141413	0.335029	0.605786	-0.971456	0.4117
GALNT6	-0.172891	0.335094	0.605797	-0.971324	0.4117
ABCG1	0.258853	0.335387	0.60622	0.97073	0.411983
CX3CR1	-0.236865	0.335516	0.606346	-0.970469	0.41206
C11orf58	-0.124226	0.335613	0.606414	-0.970273	0.412117
GPN1	-0.0920374	0.335973	0.606957	-0.969546	0.41247
SDCBP	-0.138839	0.336137	0.607147	-0.969213	0.412594
RPL32	-0.177555	0.336291	0.607316	-0.968904	0.412695
METTL6	0.099436	0.336566	0.607706	0.968348	0.412963
C7orf60	-0.23351	0.336995	0.608374	-0.967482	0.413384
LEPROT	-0.115475	0.337163	0.60857	-0.967143	0.413521
ABCA13	0.418135	0.337499	0.609069	0.966466	0.413819
TFEC	-0.330854	0.337606	0.609154	-0.966251	0.413857
SLPI	0.368406	0.337776	0.609355	0.965907	0.414002
BAZ1B	0.0726735	0.337916	0.609454	0.965626	0.414048
RMDN3	-0.144129	0.337978	0.609454	-0.965501	0.414048
EIF4G3	0.131565	0.33801	0.609454	0.965436	0.414048
PCYOX1	-0.0888103	0.338115	0.609505	-0.965226	0.414063
C22orf23	0.163763	0.3382	0.609505	0.965054	0.414063
ABHD13	-0.242928	0.338243	0.609505	-0.964968	0.414063
OLA1	-0.111405	0.338276	0.609505	-0.964901	0.414063
BRAP	0.0674534	0.338583	0.609951	0.964283	0.414336
NR1H2	0.115586	0.338719	0.610071	0.96401	0.414391
ZNF589	-0.0989842	0.338802	0.610071	-0.963843	0.414391
STX18	-0.113081	0.338947	0.610071	-0.963551	0.414391
RNMTL1	0.101905	0.338972	0.610071	0.963501	0.414391
RPL28	0.157496	0.339024	0.610071	0.963397	0.414391
RSU1	-0.140635	0.339112	0.610071	-0.963221	0.414391
POC5	-0.107275	0.339203	0.610071	-0.963038	0.414391
IFNGR2	0.119127	0.339212	0.610071	0.963019	0.414391
ZSCAN9	-0.122973	0.339215	0.610071	-0.963013	0.414391
PCF11	-0.165463	0.339246	0.610071	-0.962951	0.414391
EHD3	-0.230814	0.339458	0.610336	-0.962526	0.414534
TRERF1	-0.137531	0.339513	0.610336	-0.962415	0.414534
MRPL15	0.134835	0.339611	0.610406	0.962218	0.414574
NFIA	-0.229861	0.339673	0.61041	-0.962093	0.414576
ZNF141	-0.103354	0.339851	0.610623	-0.961736	0.414697
ADAMTS2	-0.598312	0.339987	0.610759	-0.961465	0.414789
LYPLAL1	-0.116462	0.340098	0.610852	-0.961242	0.414859
UTP14A	0.120642	0.340314	0.611116	0.96081	0.415037
FBXO45	-0.202777	0.340364	0.611116	-0.960708	0.415037
RHOC	0.218602	0.340629	0.611483	0.960178	0.415253
MAFK	-0.157811	0.340831	0.611713	-0.959773	0.415358
INTS8	0.0820186	0.34096	0.611713	0.959515	0.415358
DNM2	0.0941479	0.340988	0.611713	0.959458	0.415358
ZNF276	0.0860812	0.340996	0.611713	0.959443	0.415358
ABHD12	0.109241	0.341189	0.611951	0.959057	0.415521
CDK12	-0.0892206	0.341274	0.611981	-0.958886	0.415543
PM20D2	-0.219225	0.341347	0.611981	-0.958741	0.415543
VPS26A	-0.107431	0.341384	0.611981	-0.958666	0.415543
PPP1R14B	0.110351	0.341478	0.612041	0.958478	0.415573
ZNF251	-0.127792	0.341663	0.612267	-0.958107	0.41571
DNAJC14	-0.148222	0.341784	0.612316	-0.957867	0.41571
CDCA7L	-0.208549	0.341853	0.612316	-0.957729	0.41571
RSPH3	0.113259	0.341953	0.612316	0.957529	0.41571
PNPLA4	-0.103243	0.341953	0.612316	-0.957529	0.41571
NEDD4L	-0.33973	0.34199	0.612316	-0.957455	0.41571
NOMO1	0.125314	0.342139	0.612384	0.957158	0.415729
EMC4	0.0628857	0.342148	0.612384	0.95714	0.415729
ECH1	0.148943	0.342302	0.612552	0.956833	0.415842
PPOX	-0.198225	0.342566	0.612918	-0.956306	0.41606
CCT6A	-0.0953636	0.342711	0.613071	-0.956015	0.416171
ALS2	-0.138721	0.342965	0.613417	-0.955509	0.41639
DGCR2	0.102856	0.343202	0.613735	0.955036	0.416572
SLC39A6	-0.161392	0.343299	0.6138	-0.954844	0.416607
TMEM154	-0.145675	0.343439	0.613851	-0.954564	0.416653
AGA	0.116456	0.343447	0.613851	0.954548	0.416653
ATP5O	0.182094	0.34354	0.613909	0.954364	0.416681
GNA15	0.144063	0.343754	0.61404	0.953936	0.416738
MZB1	0.337502	0.3438	0.61404	0.953845	0.416738
UCP3	0.102917	0.343805	0.61404	0.953836	0.416738
GNA13	-0.181709	0.343903	0.61404	-0.95364	0.416738
CDC20	0.24446	0.343913	0.61404	0.953621	0.416738
GIPR	0.210126	0.343995	0.61408	0.953457	0.416767
MKI67	0.221313	0.344166	0.614173	0.953117	0.416816
UROD	-0.218357	0.344234	0.614173	-0.952981	0.416816
COIL	-0.0980833	0.344275	0.614173	-0.952901	0.416816
ARL4A	-0.383941	0.344287	0.614173	-0.952876	0.416816
IRF2	0.0987137	0.344601	0.614625	0.952252	0.417081
POT1	-0.172306	0.34484	0.614829	-0.951777	0.417233
UTP6	-0.0764096	0.34486	0.614829	-0.951738	0.417233
RXRB	-0.0937929	0.344895	0.614829	-0.951667	0.417233
YPEL3	-0.167849	0.34506	0.615015	-0.951341	0.417361
NUP50	-0.130756	0.345128	0.61503	-0.951204	0.417365
USO1	-0.139966	0.345212	0.615072	-0.951039	0.41742
KCTD11	0.107636	0.34574	0.615835	0.94999	0.41788
MPHOSPH9	-0.118316	0.345761	0.615835	-0.949949	0.41788
APPL1	-0.137902	0.345884	0.615947	-0.949705	0.417938
SCP2	-0.105194	0.346138	0.616292	-0.949202	0.418149
AFAP1	-0.296339	0.346321	0.616446	-0.948839	0.418245
SMARCA2	-0.0938029	0.346344	0.616446	-0.948792	0.418245
SFSWAP	0.0842302	0.346535	0.616677	0.948415	0.418399
SEC13	0.104358	0.346665	0.616803	0.948156	0.41849
SERINC1	-0.171302	0.346853	0.616933	-0.947785	0.418573
NUDCD1	-0.221404	0.346859	0.616933	-0.947773	0.418573
COX6C	0.2974	0.347035	0.61714	0.947424	0.418728
PGM3	-0.154199	0.347181	0.61729	-0.947137	0.418794
ACRC	-0.176261	0.347241	0.61729	-0.947017	0.418794
MTA2	0.100975	0.34752	0.617558	0.946465	0.418937
FCRL5	-0.277322	0.34753	0.617558	-0.946446	0.418937
GRPEL1	0.0841462	0.347572	0.617558	0.946362	0.418937
BTD	-0.0807788	0.347727	0.617725	-0.946057	0.419028
WDR41	0.12847	0.347993	0.618091	0.94553	0.419276
WDR74	0.118462	0.348182	0.618319	0.945157	0.419424
OGFOD3	0.109668	0.348283	0.618391	0.944958	0.419476
TMEM115	0.117941	0.348443	0.618548	0.944643	0.419562
C9orf72	-0.248502	0.348505	0.618548	-0.944519	0.419562
GTF2H5	0.152114	0.348553	0.618548	0.944426	0.419562
PTPRE	-0.113858	0.348673	0.618612	-0.944188	0.4196
ENO3	0.0987712	0.34871	0.618612	0.944116	0.4196
ADCK5	-0.0974964	0.348882	0.61881	-0.943777	0.419744
ANXA6	0.161727	0.349438	0.619652	0.94268	0.420251
PIGV	0.079637	0.349477	0.619652	0.942603	0.420251
ACTN4	0.143515	0.349655	0.619859	0.942254	0.420399
ITGA1	0.194307	0.349743	0.619909	0.942079	0.420424
GOLM1	-0.107811	0.349873	0.620032	-0.941823	0.420504
COPB1	0.0910242	0.349956	0.620071	0.941661	0.420516
MDM4	-0.10729	0.350197	0.62039	-0.941187	0.420701
HNRNPF	-0.084515	0.350258	0.620392	-0.941066	0.420701
TCTN3	-0.12115	0.350389	0.62043	-0.940809	0.420726
ZNF43	-0.118594	0.350401	0.62043	-0.940784	0.420726
UBAC1	-0.16817	0.350557	0.620493	-0.940477	0.420759
MORC2	-0.122796	0.350558	0.620493	-0.940476	0.420759
SRSF4	0.0939649	0.350659	0.620564	0.940278	0.420802
ZNF672	0.0845314	0.350823	0.620663	0.939956	0.420853
THAP4	0.106483	0.350836	0.620663	0.939931	0.420853
CLK4	-0.257592	0.350981	0.620813	-0.939644	0.42093
DCAF8	-0.103231	0.351065	0.620854	-0.93948	0.420961
GCA	0.204317	0.351239	0.621055	0.939138	0.421081
PAQR7	-0.146527	0.351391	0.621215	-0.938841	0.421189
SEC23A	-0.168154	0.351567	0.621419	-0.938496	0.421294
SLC25A40	-0.238146	0.351668	0.62149	-0.938298	0.421338
LACTB2	0.107349	0.351806	0.621627	0.938026	0.4214
CLUH	0.132774	0.352058	0.621873	0.937531	0.421567
SRM	0.17089	0.352067	0.621873	0.937515	0.421567
GCHFR	0.131535	0.352146	0.621906	0.93736	0.421584
SAMD1	-0.101524	0.352276	0.622028	-0.937105	0.421665
WDSUB1	0.12153	0.352369	0.622086	0.936922	0.421718
HIRA	0.074511	0.352458	0.622134	0.936749	0.42176
ANKIB1	-0.172904	0.352786	0.622606	-0.936107	0.422048
MSL3	0.146041	0.353027	0.622924	0.935634	0.422258
TMCC2	-0.492846	0.353307	0.623311	-0.935086	0.422516
MLYCD	0.0903766	0.353525	0.623588	0.934661	0.422673
CLIC3	-0.34199	0.353655	0.623711	-0.934405	0.422776
CD6	-0.20417	0.353728	0.623731	-0.934264	0.422779
BEST1	-0.147324	0.35382	0.623787	-0.934082	0.42282
ADSL	0.0819996	0.354091	0.624055	0.933555	0.422996
HJURP	0.218049	0.354105	0.624055	0.933527	0.422996
SF3A2	0.144023	0.354156	0.624055	0.933427	0.422996
DROSHA	0.0828192	0.354257	0.624127	0.933229	0.423052
MYSM1	-0.223282	0.354349	0.624182	-0.933049	0.423089
STAT5A	0.0983948	0.354678	0.624653	0.932408	0.423412
HNRNPH2	-0.110734	0.354978	0.624976	-0.931823	0.423633
ANAPC5	0.0707786	0.355038	0.624976	0.931706	0.423633
HSF2	-0.147281	0.355045	0.624976	-0.931693	0.423633
TRIM46	-0.181518	0.355125	0.62501	-0.931537	0.423666
TPD52L2	0.085847	0.355297	0.625206	0.9312	0.423799
NOL7	0.082819	0.355415	0.625306	0.930971	0.423882
TRMT13	-0.175946	0.355647	0.625606	-0.93052	0.424068
SELK	-0.213623	0.355908	0.625957	-0.930012	0.424324
CCDC106	-0.133292	0.356005	0.62602	-0.929823	0.424336
UBL4A	-0.0958622	0.356079	0.626043	-0.929679	0.424355
NCAPH	0.202535	0.356225	0.626066	0.929395	0.424368
MRPS31	0.114114	0.35627	0.626066	0.929306	0.424368
NFATC3	-0.108204	0.356275	0.626066	-0.929296	0.424368
MAP3K11	0.123951	0.356643	0.626604	0.928582	0.424709
IL1B	0.202461	0.356758	0.626668	0.928358	0.424758
DDI2	-0.151508	0.356802	0.626668	-0.928273	0.424758
SCYL2	-0.183712	0.357012	0.626871	-0.927863	0.424863
BOD1L1	0.0952324	0.35704	0.626871	0.92781	0.424863
CD300C	-0.193718	0.357128	0.626919	-0.927639	0.424909
ZNF419	-0.120018	0.357325	0.627157	-0.927256	0.425041
SEMA6A	0.123999	0.357462	0.627192	0.926989	0.425066
HIF1A	0.162167	0.35751	0.627192	0.926897	0.425066
IDUA	-0.140916	0.357529	0.627192	-0.926861	0.425066
CYB5A	-0.149906	0.357741	0.627433	-0.926449	0.425208
TLK1	-0.169654	0.357801	0.627433	-0.926333	0.425208
TMEM219	0.153031	0.35785	0.627433	0.926238	0.425208
FAM53C	-0.126855	0.358102	0.627704	-0.925748	0.425358
XPOT	-0.115669	0.358127	0.627704	-0.9257	0.425358
SERAC1	0.114384	0.358257	0.627762	0.925449	0.425377
AGAP3	-0.130436	0.358283	0.627762	-0.925397	0.425377
IGF1R	-0.168967	0.358467	0.627967	-0.925042	0.425514
SLU7	0.147435	0.358523	0.627967	0.924933	0.425514
FBXO48	-0.128008	0.358816	0.628373	-0.924365	0.425789
NAP1L4	-0.104286	0.359046	0.628668	-0.923921	0.425981
PSENEN	0.148776	0.359387	0.629157	0.923261	0.426301
GRK6	0.0990557	0.359453	0.629165	0.923133	0.426301
NGRN	-0.102881	0.359547	0.629223	-0.92295	0.426325
PRR12	-0.150208	0.359638	0.629272	-0.922774	0.426346
TOR3A	0.0998965	0.359733	0.629272	0.922591	0.426346
RANBP2	-0.139639	0.359759	0.629272	-0.92254	0.426346
GMEB1	0.059942	0.359871	0.629359	0.922324	0.426403
MACF1	0.137011	0.360114	0.62963	0.921855	0.426554
METTL23	-0.0786751	0.360149	0.62963	-0.921787	0.426554
BASP1	0.168707	0.360254	0.629694	0.921585	0.426569
ITFG2	-0.0998135	0.360308	0.629694	-0.921479	0.426569
CDC27	-0.143934	0.36061	0.630105	-0.920897	0.426812
ORAOV1	-0.083027	0.360683	0.630105	-0.920757	0.426812
C2CD2L	-0.0771781	0.360729	0.630105	-0.920668	0.426812
FBXO30	-0.259741	0.360906	0.630105	-0.920325	0.426812
YIPF2	-0.159924	0.360909	0.630105	-0.920321	0.426812
C15orf57	0.0947628	0.360984	0.630105	0.920175	0.426812
WDR13	-0.109861	0.36103	0.630105	-0.920087	0.426812
ZNF75D	-0.160083	0.36108	0.630105	-0.919989	0.426812
JRK	-0.0783044	0.361098	0.630105	-0.919956	0.426812
ALDOA	0.147925	0.361428	0.630574	0.919319	0.427092
EZR	0.0890038	0.361846	0.631196	0.918514	0.427497
TCTA	0.103624	0.361949	0.631267	0.918316	0.427512
CYP2R1	-0.092009	0.362197	0.631528	-0.917838	0.427688
PDAP1	0.0668089	0.362221	0.631528	0.917791	0.427688
TCEAL4	-0.126003	0.362318	0.631588	-0.917605	0.427712
VPS41	-0.0730979	0.362618	0.632004	-0.917028	0.428
NRROS	-0.12421	0.362772	0.632165	-0.916731	0.428102
PQBP1	0.114186	0.363064	0.632566	0.91617	0.428375
HES6	-0.272983	0.36328	0.632705	-0.915756	0.428467
MRPL11	0.114042	0.363313	0.632705	0.915692	0.428467
TMEM50A	0.0679273	0.36333	0.632705	0.91566	0.428467
TNKS	-0.0759045	0.363428	0.63273	-0.915471	0.428467
LRRC23	0.135591	0.3635	0.63273	0.915332	0.428467
KCTD18	-0.119359	0.363611	0.63273	-0.91512	0.428467
ID2	-0.110625	0.363653	0.63273	-0.915038	0.428467
ZBTB7B	0.103954	0.363683	0.63273	0.914982	0.428467
NUP88	-0.117415	0.363715	0.63273	-0.91492	0.428467
ZNF529	-0.108351	0.363918	0.632975	-0.914531	0.428594
RTFDC1	0.0989786	0.364043	0.632999	0.914291	0.428594
BANP	-0.097172	0.364055	0.632999	-0.914268	0.428594
ARPC5	-0.155855	0.364249	0.633178	-0.913895	0.428681
ELL	-0.114314	0.364282	0.633178	-0.913833	0.428681
TMEM39B	-0.0997462	0.364421	0.63328	-0.913566	0.42873
NSL1	-0.104283	0.364589	0.63328	-0.913243	0.42873
NRAS	-0.174508	0.364589	0.63328	-0.913243	0.42873
NDUFB10	0.11083	0.364612	0.63328	0.913199	0.42873
MAP4	0.104453	0.36465	0.63328	0.913127	0.42873
MCU	0.12388	0.364995	0.633718	0.912466	0.429
ERBB2IP	-0.192242	0.365068	0.633718	-0.912326	0.429
MARK3	-0.145975	0.365087	0.633718	-0.912289	0.429
PACSIN2	-0.114715	0.365248	0.6338	-0.911982	0.429038
KLF5	0.281733	0.365265	0.6338	0.911949	0.429038
RRP36	0.0800961	0.36538	0.6338	0.911729	0.429038
RAB11FIP2	-0.244404	0.365383	0.6338	-0.911724	0.429038
UIMC1	-0.0993236	0.365481	0.633863	-0.911536	0.429091
SCFD1	0.0964814	0.365675	0.634093	0.911164	0.429222
MAP3K6	0.123325	0.36595	0.634462	0.910639	0.429474
WDYHV1	-0.102984	0.366238	0.634819	-0.910088	0.42964
AIMP2	0.118855	0.366293	0.634819	0.909982	0.42964
WARS2	-0.100488	0.366581	0.634819	-0.909432	0.42964
FYN	-0.160368	0.36662	0.634819	-0.909357	0.42964
HIVEP2	-0.146419	0.366653	0.634819	-0.909294	0.42964
DFFB	-0.140658	0.366776	0.634819	-0.909059	0.42964
CCDC88C	-0.0885126	0.366795	0.634819	-0.909023	0.42964
RPS6KA1	0.109671	0.36683	0.634819	0.908957	0.42964
ENO2	-0.13644	0.366844	0.634819	-0.90893	0.42964
SF3B5	0.119578	0.366882	0.634819	0.908858	0.42964
TRAPPC11	-0.100958	0.366929	0.634819	-0.908769	0.42964
FOXK1	-0.095406	0.366937	0.634819	-0.908753	0.42964
MTO1	-0.0903242	0.366962	0.634819	-0.908705	0.42964
MAFB	-0.168587	0.36724	0.635192	-0.908175	0.429863
PSMD12	0.0754535	0.367681	0.635478	0.907333	0.429964
MRRF	-0.0770984	0.367691	0.635478	-0.907314	0.429964
MAP3K12	-0.121713	0.36781	0.635478	-0.907087	0.429964
DENR	-0.129181	0.367815	0.635478	-0.907077	0.429964
CHD9	-0.14952	0.367819	0.635478	-0.90707	0.429964
WLS	-0.192775	0.367853	0.635478	-0.907006	0.429964
SECISBP2L	-0.167334	0.367915	0.635478	-0.906888	0.429964
GPC2	-0.15345	0.367924	0.635478	-0.906869	0.429964
PRKCI	-0.161248	0.367964	0.635478	-0.906794	0.429964
TLDC1	0.103998	0.368088	0.63549	0.906558	0.429964
ATP6V0B	0.102224	0.368177	0.63549	0.906388	0.429964
FRMD4B	-0.148207	0.368191	0.63549	-0.906361	0.429964
PLA2G6	0.100334	0.368219	0.63549	0.906308	0.429964
PELI2	-0.137924	0.368318	0.635524	-0.906119	0.429964
KPNA5	-0.164368	0.368381	0.635524	-0.905999	0.429964
MOB2	-0.127196	0.368481	0.635524	-0.905809	0.429964
DNTTIP2	0.1421	0.368487	0.635524	0.905797	0.429964
USP53	-0.18782	0.368748	0.635764	-0.905301	0.43011
CHST13	0.322376	0.368812	0.635764	0.905179	0.43011
NVL	0.0818019	0.368871	0.635764	0.905067	0.43011
ANKRD6	-0.120286	0.368875	0.635764	-0.905059	0.43011
XPNPEP1	0.0873606	0.368973	0.635826	0.904874	0.430137
KCTD5	-0.092303	0.369147	0.635838	-0.904542	0.430137
C11orf57	-0.112753	0.369182	0.635838	-0.904476	0.430137
FAM199X	-0.175771	0.369198	0.635838	-0.904446	0.430137
MLF2	0.11793	0.369237	0.635838	0.904371	0.430137
GALNT7	-0.172225	0.369291	0.635838	-0.904269	0.430137
ERCC2	-0.132318	0.369521	0.636128	-0.903832	0.430328
TFE3	0.112591	0.369867	0.636617	0.903174	0.430649
GPR107	0.0866342	0.369952	0.636656	0.903012	0.430677
PLD6	-0.162165	0.370175	0.636841	-0.902589	0.43077
TBC1D3F	-0.277096	0.370184	0.636841	-0.902572	0.43077
SSR2	0.0919556	0.370344	0.637009	0.902268	0.430881
FOXJ3	-0.0955408	0.370673	0.637297	-0.901644	0.431042
UBE2J2	0.0600666	0.370725	0.637297	0.901545	0.431042
USP1	-0.215204	0.370733	0.637297	-0.901531	0.431042
ITCH	-0.115814	0.37076	0.637297	-0.901479	0.431042
SEMA4D	0.123191	0.371009	0.637523	0.901007	0.431178
PPP2R2A	0.0642654	0.371138	0.637523	0.900762	0.431178
RLF	-0.160786	0.371166	0.637523	-0.900709	0.431178
TGM2	-0.3322	0.371166	0.637523	-0.900709	0.431178
NXT2	-0.198972	0.371203	0.637523	-0.900639	0.431178
PRR11	0.155874	0.371364	0.637607	0.900335	0.431224
STXBP5	-0.166756	0.371445	0.637607	-0.900181	0.431224
SLC20A1	-0.100022	0.371498	0.637607	-0.900081	0.431224
PPP1R3E	0.105352	0.371501	0.637607	0.900074	0.431224
VMP1	-0.120847	0.371621	0.637693	-0.899848	0.431253
GBE1	-0.140703	0.371676	0.637693	-0.899744	0.431253
PVRL1	-0.178084	0.371841	0.637869	-0.899431	0.431364
MAX	-0.0765872	0.372101	0.63814	-0.898938	0.43156
INO80C	0.0855101	0.372124	0.63814	0.898896	0.43156
MGAM	0.186548	0.372464	0.638513	0.898253	0.431766
SPCS3	-0.100017	0.372466	0.638513	-0.898249	0.431766
FTSJ2	-0.06138	0.372534	0.638523	-0.89812	0.431766
ICMT	-0.0873961	0.372691	0.638589	-0.897824	0.431805
FUT4	0.169064	0.372698	0.638589	0.897811	0.431805
MRPS30	0.0783357	0.372861	0.638668	0.897503	0.431829
TIMM50	0.115339	0.372868	0.638668	0.897489	0.431829
ZNF316	-0.161065	0.373004	0.638695	-0.897232	0.431829
ARPC4	0.133351	0.373045	0.638695	0.897154	0.431829
MMP25	0.157332	0.373071	0.638695	0.897105	0.431829
KPNA6	0.113449	0.373224	0.638849	0.896817	0.431911
DYNC1H1	0.088148	0.373431	0.638967	0.896426	0.431942
RBBP8	-0.185647	0.373586	0.638967	-0.896133	0.431942
HFE	-0.187161	0.373605	0.638967	-0.896097	0.431942
RPL38	-0.143882	0.373641	0.638967	-0.896029	0.431942
P4HB	0.121919	0.373643	0.638967	0.896026	0.431942
GAB3	-0.0781448	0.373687	0.638967	-0.895942	0.431942
CCAR1	0.122516	0.373827	0.638967	0.895678	0.431942
TIAL1	-0.0836732	0.373868	0.638967	-0.895601	0.431942
TCEB3	-0.0608669	0.373903	0.638967	-0.895535	0.431942
CLEC2D	-0.153958	0.373917	0.638967	-0.895509	0.431942
CLCN7	0.0971263	0.374115	0.639152	0.895135	0.432039
PDLIM2	-0.110368	0.3742	0.639152	-0.894974	0.432039
SLC35E2B	-0.113669	0.374213	0.639152	-0.894952	0.432039
HADHB	0.0703524	0.374529	0.639477	0.894354	0.432225
CD151	-0.227543	0.374547	0.639477	-0.894322	0.432225
EDRF1	-0.111753	0.37459	0.639477	-0.89424	0.432225
FAM110A	-0.142764	0.37477	0.639649	-0.893901	0.432321
MGAT2	-0.183899	0.374816	0.639649	-0.893814	0.432321
SEPSECS	-0.168819	0.374904	0.639693	-0.893649	0.432345
SIDT2	-0.131301	0.374972	0.639701	-0.893522	0.432345
EXOSC7	0.0978797	0.375062	0.63975	0.89335	0.432368
RPS11	-0.16245	0.375288	0.640028	-0.892926	0.432572
SPTLC1	-0.129913	0.375434	0.64017	-0.892652	0.432669
LCN2	0.453987	0.375617	0.640318	0.892308	0.432737
PITPNM2	-0.204513	0.375646	0.640318	-0.892253	0.432737
ACTR1A	0.0837166	0.375933	0.640702	0.891712	0.432975
TLE1	-0.194338	0.376083	0.640777	-0.89143	0.433008
SLA	0.137564	0.37616	0.640777	0.891286	0.433008
NFKBIE	0.125183	0.376214	0.640777	0.891184	0.433008
EXOC6	0.185736	0.376228	0.640777	0.891159	0.433008
CAPN15	0.111913	0.37636	0.640854	0.89091	0.43306
THEM5	-0.329535	0.376399	0.640854	-0.890838	0.43306
RPS29	-0.233798	0.376511	0.640938	-0.890628	0.433103
PTGDS	0.358759	0.376921	0.641225	0.889857	0.433246
EVL	-0.141378	0.376942	0.641225	-0.889817	0.433246
PARVG	0.0811455	0.377039	0.641225	0.889637	0.433246
PPP2R4	0.125285	0.377061	0.641225	0.889594	0.433246
ABHD12B	0.176924	0.377092	0.641225	0.889536	0.433246
RPS25	-0.19914	0.377137	0.641225	-0.889451	0.433246
HBS1L	-0.126384	0.377192	0.641225	-0.889348	0.433246
CTSF	-0.152191	0.377194	0.641225	-0.889346	0.433246
FRMD3	0.233796	0.377243	0.641225	0.889254	0.433246
PIH1D1	0.102725	0.377386	0.641361	0.888986	0.433312
ZNF585B	-0.105463	0.3775	0.64145	-0.888771	0.433368
JAKMIP1	-0.259302	0.377592	0.641493	-0.8886	0.433368
PELP1	0.138667	0.377651	0.641493	0.888488	0.433368
NUMA1	0.110786	0.377874	0.641547	0.88807	0.433369
CLTC	-0.0895053	0.377883	0.641547	-0.888054	0.433369
KDELC2	0.175062	0.37796	0.641547	0.887909	0.433369
PIK3C2A	-0.149158	0.37802	0.641547	-0.887796	0.433369
PSAT1	0.184651	0.378089	0.641547	0.887669	0.433369
CLPP	0.100429	0.378096	0.641547	0.887654	0.433369
ELF2	-0.101869	0.378122	0.641547	-0.887606	0.433369
DCAF10	0.131327	0.378349	0.641817	0.887181	0.433516
DPH1	-0.122385	0.378473	0.641817	-0.886948	0.433516
MED17	0.0637505	0.378493	0.641817	0.88691	0.433516
MAPK1IP1L	-0.0701345	0.378569	0.641817	-0.886768	0.433516
TBC1D23	-0.182573	0.378634	0.641817	-0.886647	0.433516
PSPC1	0.0716752	0.378657	0.641817	0.886604	0.433516
H2AFX	0.16311	0.378889	0.642014	0.88617	0.433638
ATP5I	0.213907	0.378903	0.642014	0.886145	0.433638
TBC1D13	0.083002	0.378961	0.642014	0.886035	0.433638
ABRACL	0.117924	0.379198	0.642309	0.885592	0.433824
PLVAP	-0.39431	0.379277	0.642336	-0.885445	0.43384
RABL6	0.10351	0.379359	0.642369	0.885291	0.433875
NLRC4	0.156365	0.37954	0.642569	0.884953	0.434014
TERF1	-0.0816005	0.379816	0.642714	-0.884437	0.434061
CAMTA1	-0.0858599	0.379875	0.642714	-0.884328	0.434061
SLMAP	-0.166286	0.379886	0.642714	-0.884306	0.434061
FAM172A	-0.15733	0.379935	0.642714	-0.884216	0.434061
COL17A1	0.419501	0.37999	0.642714	0.884113	0.434061
B2M	0.163301	0.380002	0.642714	0.88409	0.434061
PDIA6	0.177607	0.380385	0.643254	0.883376	0.434398
CCDC112	0.156614	0.38046	0.643276	0.883235	0.434412
TATDN3	0.0957616	0.380792	0.64373	0.882616	0.434685
C7orf26	0.0864551	0.380863	0.643744	0.882485	0.434685
CD164	0.182558	0.381032	0.64386	0.882168	0.434736
TFCP2	-0.0698988	0.381057	0.64386	-0.882122	0.434736
PPP1R8	-0.0713833	0.381473	0.644102	-0.881348	0.434894
OTUD5	0.0967293	0.381486	0.644102	0.881324	0.434894
MRPS9	0.113252	0.381501	0.644102	0.881295	0.434894
RPL37A	-0.127279	0.381503	0.644102	-0.881292	0.434894
ZRANB2	-0.192729	0.381529	0.644102	-0.881244	0.434894
TACC3	0.113647	0.38172	0.644102	0.880887	0.434894
SMIM15	-0.186675	0.381737	0.644102	-0.880856	0.434894
DMXL2	-0.212555	0.381743	0.644102	-0.880845	0.434894
LDLRAP1	-0.130716	0.381822	0.644102	-0.880697	0.434894
UBE2D2	-0.0539351	0.38183	0.644102	-0.880683	0.434894
IGSF6	-0.118749	0.382162	0.644555	-0.880066	0.435174
CEP104	0.061133	0.382345	0.644747	0.879724	0.43527
NOL10	0.0869573	0.38241	0.644747	0.879604	0.43527
ATP9B	-0.0910539	0.382464	0.644747	-0.879502	0.43527
ATP6V0C	-0.166244	0.382593	0.644857	-0.879264	0.435337
THAP2	-0.164571	0.38274	0.645	-0.87899	0.43541
DNAJB14	-0.218204	0.382977	0.645292	-0.87855	0.435602
GAPVD1	-0.110178	0.38315	0.645441	-0.878229	0.435656
ZNF350	0.124032	0.383229	0.645441	0.878082	0.435656
STRN3	-0.201951	0.383299	0.645441	-0.877952	0.435656
IMPA2	-0.146188	0.383356	0.645441	-0.877845	0.435656
CDS2	-0.0948955	0.38338	0.645441	-0.877801	0.435656
EFR3A	-0.175626	0.383495	0.645529	-0.877587	0.435694
ZNF813	-0.107958	0.383639	0.645664	-0.87732	0.435775
ERP27	-0.107117	0.383839	0.645894	-0.87695	0.435897
PRR5	-0.198029	0.384149	0.64631	-0.876375	0.43614
ZDHHC5	0.0638429	0.384501	0.646724	0.875721	0.436401
NDUFA1	0.212308	0.384521	0.646724	0.875684	0.436401
TK1	0.211289	0.384862	0.647104	0.875053	0.436605
ANXA5	0.0912502	0.384916	0.647104	0.874953	0.436605
NLRP2	0.23009	0.384971	0.647104	0.874852	0.436605
SSFA2	-0.203858	0.385	0.647104	-0.874797	0.436605
CATSPERG	0.137839	0.385159	0.647161	0.874503	0.436636
ABHD10	-0.143417	0.3852	0.647161	-0.874428	0.436636
MIS18A	0.137088	0.385224	0.647161	0.874383	0.436636
UVSSA	-0.13513	0.38534	0.64725	-0.874169	0.436678
2022-09-11	-0.0848945	0.385549	0.647495	-0.873782	0.436836
MYH11	-0.139266	0.385626	0.647517	-0.87364	0.436861
HSBP1	0.13725	0.385903	0.64787	0.873128	0.437073
RB1	-0.155385	0.385996	0.64787	-0.872956	0.437083
LLPH	0.118357	0.386025	0.64787	0.8729	0.437083
KCNAB2	0.101618	0.386198	0.648052	0.872582	0.43722
FAM78A	-0.0843713	0.386275	0.648075	-0.87244	0.437242
PPIL4	-0.148611	0.386414	0.648202	-0.872183	0.437306
SREBF2	0.0799456	0.386609	0.648305	0.871821	0.437335
ZDHHC13	0.134321	0.386619	0.648305	0.871803	0.437335
GALNT2	0.1384	0.386665	0.648305	0.871719	0.437335
ELAC1	-0.114777	0.386943	0.648502	-0.871206	0.437439
FAM179A	-0.231738	0.386945	0.648502	-0.871202	0.437439
ZNF3	-0.0549609	0.386972	0.648502	-0.871151	0.437439
TTLL1	-0.129057	0.38711	0.648627	-0.870896	0.43751
WTAP	-0.107286	0.387189	0.648653	-0.870751	0.437533
TMEM81	0.12847	0.387444	0.648973	0.870282	0.437744
RPS6KA3	-0.126063	0.387517	0.64899	-0.870146	0.437753
HMCES	0.0852463	0.387723	0.649229	0.869766	0.437868
MFSD2A	0.125856	0.387839	0.649246	0.869553	0.437868
PHB2	-0.0793006	0.38786	0.649246	-0.869513	0.437868
PGAM5	-0.0994561	0.387965	0.649306	-0.869321	0.437904
BCR	-0.0982707	0.388023	0.649306	-0.869213	0.437904
G2E3	-0.194518	0.388184	0.649382	-0.868917	0.437945
FAM65A	-0.124524	0.388196	0.649382	-0.868896	0.437945
CSGALNACT1	-0.250294	0.388341	0.649519	-0.868628	0.438018
SEPHS2	0.0965632	0.388616	0.649848	0.868121	0.438194
PF4V1	-0.365183	0.388665	0.649848	-0.868032	0.438194
PHF3	-0.0914344	0.388823	0.650005	-0.867741	0.43829
ARHGAP15	0.0860075	0.38894	0.650005	0.867525	0.438291
UROS	-0.140053	0.388949	0.650005	-0.867509	0.438291
DDX18	-0.0789802	0.389215	0.650202	-0.867018	0.438346
ATF7	0.0684705	0.389234	0.650202	0.866984	0.438346
FGD4	0.179074	0.389351	0.650202	0.86677	0.438346
C16orf91	0.0664633	0.389453	0.650202	0.866582	0.438346
LAMP1	0.0943561	0.389465	0.650202	0.866559	0.438346
STRIP1	0.0654997	0.389575	0.650202	0.866357	0.438346
ENDOV	-0.100959	0.389619	0.650202	-0.866277	0.438346
PRX	-0.138868	0.389729	0.650202	-0.866075	0.438346
PGAP3	-0.139728	0.389755	0.650202	-0.866027	0.438346
SNTB2	0.107668	0.389797	0.650202	0.86595	0.438346
CCNK	0.0844656	0.389802	0.650202	0.86594	0.438346
MRPL39	0.136848	0.389837	0.650202	0.865877	0.438346
RSRC2	-0.0824641	0.389892	0.650202	-0.865774	0.438346
CARD8	-0.126772	0.39005	0.650358	-0.865485	0.438429
BRE	0.125937	0.390126	0.65038	0.865345	0.438432
LRRC61	0.136526	0.390206	0.650407	0.865198	0.438436
RYK	-0.141897	0.390509	0.650558	-0.864642	0.438546
SLC39A4	-0.142124	0.390534	0.650558	-0.864596	0.438546
MDM2	-0.133477	0.390568	0.650558	-0.864534	0.438546
CHKA	0.122832	0.39068	0.650558	0.864328	0.438546
SEC11C	0.224251	0.390685	0.650558	0.864319	0.438546
SLC37A3	0.207361	0.390688	0.650558	0.864312	0.438546
MRPL55	0.111486	0.390765	0.650558	0.864172	0.438546
ZNF827	0.137513	0.390805	0.650558	0.864099	0.438546
PRSS23	-0.353884	0.391111	0.650961	-0.863538	0.438783
CCDC82	-0.271103	0.391179	0.650969	-0.863412	0.438783
PDSS2	-0.0854322	0.391483	0.651257	-0.862856	0.438943
DCP2	-0.175603	0.391531	0.651257	-0.862768	0.438943
FAM21C	-0.137015	0.391623	0.651257	-0.8626	0.438943
DCTN5	0.0748406	0.391687	0.651257	0.862482	0.438943
ASCC3	-0.111049	0.391733	0.651257	-0.862398	0.438943
SNRPD1	0.212416	0.391782	0.651257	0.862308	0.438943
MZT2A	-0.163658	0.391827	0.651257	-0.862224	0.438943
POMZP3	0.200827	0.391861	0.651257	0.862163	0.438943
GTF2A2	0.079193	0.392105	0.651556	0.861717	0.439128
C1orf198	-0.226584	0.392393	0.65193	-0.861188	0.439399
PRIM1	0.126906	0.392525	0.651955	0.860947	0.439419
KIF1C	0.103448	0.392575	0.651955	0.860856	0.439419
CCDC93	0.11958	0.392659	0.651955	0.860702	0.439419
CAST	0.0839323	0.392664	0.651955	0.860694	0.439419
FAM160B1	0.184757	0.392747	0.65197	0.860541	0.439449
BEGAIN	-0.480837	0.392813	0.65197	-0.860421	0.439452
SWI5	0.123367	0.392863	0.65197	0.860329	0.439452
UBN1	0.117325	0.393198	0.652355	0.859717	0.439706
NARF	0.133372	0.393301	0.652355	0.859529	0.439706
PHACTR4	0.072145	0.393348	0.652355	0.859443	0.439706
SPPL3	-0.081658	0.39335	0.652355	-0.859439	0.439706
PRKAB1	0.0685702	0.393436	0.652376	0.859282	0.439706
FAM63A	0.136354	0.39349	0.652376	0.859183	0.439706
C3orf58	-0.19325	0.393713	0.652639	-0.858776	0.439853
PNPLA6	0.106428	0.393902	0.652707	0.858432	0.439886
DCTN1	0.135128	0.393958	0.652707	0.858329	0.439886
TRIM37	-0.117687	0.394039	0.652707	-0.85818	0.439886
MYH10	-0.141981	0.394086	0.652707	-0.858096	0.439886
MYNN	-0.187256	0.394135	0.652707	-0.858006	0.439886
CXCR4	-0.108217	0.394137	0.652707	-0.858003	0.439886
COX4I1	0.103982	0.394257	0.652801	0.857783	0.439914
ZSCAN30	0.122087	0.394419	0.652805	0.857487	0.439914
CD44	-0.108169	0.394438	0.652805	-0.857453	0.439914
FAM89A	0.211737	0.394451	0.652805	0.85743	0.439914
MCUR1	-0.116984	0.394745	0.653187	-0.856893	0.440156
RUNX3	0.172186	0.39519	0.653751	0.856082	0.440526
ZNF525	-0.193704	0.395214	0.653751	-0.856038	0.440526
RPS19BP1	0.106189	0.395308	0.653801	0.855867	0.440572
ZNF268	-0.169002	0.395602	0.654149	-0.855332	0.440795
RNASE1	0.410774	0.395692	0.654149	0.855168	0.440795
PTPN2	0.095501	0.395784	0.654149	0.855	0.440795
ARF4	-0.0802469	0.395841	0.654149	-0.854897	0.440795
RPP30	0.0743754	0.395913	0.654149	0.854766	0.440795
TTC21B	-0.118198	0.395922	0.654149	-0.854749	0.440795
CTSZ	0.0899583	0.396	0.654149	0.854607	0.440795
AGL	-0.212108	0.396074	0.654149	-0.854473	0.440795
NACC1	0.0950661	0.396094	0.654149	0.854436	0.440795
NUGGC	0.21392	0.396232	0.654229	0.854185	0.44083
MNAT1	0.116273	0.396365	0.654229	0.853944	0.44083
RNASEK	0.115996	0.396372	0.654229	0.85393	0.44083
SMYD3	0.0955357	0.396412	0.654229	0.853859	0.44083
TCAIM	0.134486	0.396481	0.654229	0.853732	0.44083
FKBP4	0.14406	0.396637	0.654229	0.853449	0.44083
CEP44	-0.18068	0.396641	0.654229	-0.853441	0.44083
TUBA4A	0.139524	0.396654	0.654229	0.853419	0.44083
HIF1AN	0.059783	0.396772	0.654231	0.853203	0.440838
ELP5	-0.0682005	0.396782	0.654231	-0.853185	0.440838
EIF3D	-0.0734883	0.396961	0.654419	-0.852861	0.440941
MTMR6	-0.160505	0.39705	0.654461	-0.852698	0.440962
CLUAP1	-0.108696	0.397193	0.654591	-0.852439	0.441037
PEX26	-0.0706499	0.397567	0.655102	-0.85176	0.441345
STRADA	0.0995439	0.397745	0.655205	0.851436	0.441378
SNTA1	0.108871	0.39782	0.655205	0.8513	0.441378
EML4	-0.117164	0.397869	0.655205	-0.851213	0.441378
KLHDC8A	-0.350008	0.397991	0.655205	-0.85099	0.441378
RPS27	-0.263734	0.398002	0.655205	-0.850971	0.441378
TTPAL	0.103771	0.398014	0.655205	0.850949	0.441378
RAB3IL1	-0.364393	0.398397	0.655731	-0.850255	0.441709
PPP2R1A	0.113847	0.398546	0.655841	0.849984	0.441791
YTHDF2	-0.0462206	0.398628	0.655841	-0.849835	0.441791
C11orf84	0.101626	0.398686	0.655841	0.84973	0.441791
GTF2A1	-0.140567	0.39872	0.655841	-0.849668	0.441791
ANAPC13	-0.0985059	0.399134	0.656394	-0.848919	0.44217
BLMH	-0.091535	0.399185	0.656394	-0.848827	0.44217
PDLIM1	-0.190447	0.399276	0.656434	-0.848661	0.442171
PALB2	-0.125592	0.399412	0.656434	-0.848416	0.442171
SAV1	-0.10625	0.399489	0.656434	-0.848276	0.442171
UBQLN4	-0.0984044	0.399517	0.656434	-0.848225	0.442171
SLC39A13	0.0747006	0.39953	0.656434	0.848203	0.442171
INO80D	-0.133182	0.399803	0.656603	-0.847708	0.442249
RAB11FIP3	-0.101195	0.39982	0.656603	-0.847677	0.442249
BRI3BP	-0.09224	0.399825	0.656603	-0.847668	0.442249
RPL12	-0.149509	0.399951	0.656704	-0.847441	0.442317
CLN5	0.091549	0.400096	0.656838	0.847178	0.442398
PTAR1	-0.226564	0.40022	0.656935	-0.846955	0.442449
SLC22A17	-0.209712	0.400365	0.657058	-0.846693	0.442533
HECA	-0.152967	0.400423	0.657058	-0.846588	0.442533
CPSF3L	0.0786736	0.400587	0.657223	0.84629	0.442642
TEX261	-0.0581049	0.400713	0.65725	-0.846063	0.44265
KIF22	0.127806	0.400733	0.65725	0.846028	0.44265
DHX9	-0.0783228	0.400876	0.65738	-0.845769	0.442733
SEPHS1	0.0965986	0.401071	0.657594	0.845418	0.442856
BAD	0.117474	0.401315	0.657888	0.844977	0.443058
ZNF81	0.127332	0.401402	0.657926	0.84482	0.443095
GPR132	0.0706774	0.401593	0.658134	0.844474	0.443233
VPS29	0.145829	0.401716	0.65823	0.844253	0.443282
ACBD5	-0.131062	0.401851	0.658345	-0.84401	0.443347
KLF16	0.102519	0.401986	0.658462	0.843766	0.443413
RNF157	-0.17688	0.402128	0.658589	-0.84351	0.443486
RAB36	-0.172573	0.403079	0.659644	-0.841797	0.444097
ZNF655	-0.0864445	0.403114	0.659644	-0.841734	0.444097
NOTCH1	-0.132943	0.403134	0.659644	-0.841699	0.444097
FRAT2	0.120929	0.403213	0.659644	0.841556	0.444097
LTB	-0.148514	0.403344	0.659644	-0.84132	0.444097
STK24	-0.0667305	0.403395	0.659644	-0.84123	0.444097
CLIC2	-0.333862	0.403395	0.659644	-0.841229	0.444097
RNF6	-0.177855	0.403407	0.659644	-0.841208	0.444097
RAD54L2	0.0830042	0.403408	0.659644	0.841205	0.444097
WBSCR22	0.112138	0.403481	0.659644	0.841074	0.444097
GYS1	0.115442	0.403481	0.659644	0.841074	0.444097
GAA	-0.133732	0.40392	0.660256	-0.840285	0.444498
SLC25A26	-0.100611	0.404061	0.660343	-0.840032	0.444529
APOLD1	0.161474	0.404102	0.660343	0.839957	0.444529
ZFAT	-0.121159	0.404188	0.660377	-0.839804	0.444529
ZBTB38	-0.183311	0.404355	0.660484	-0.839504	0.444609
GIGYF1	0.0849518	0.404382	0.660484	0.839455	0.444609
DNAJA2	-0.0758588	0.404526	0.660614	-0.839196	0.444684
SMC1A	-0.0696649	0.404831	0.660859	-0.838647	0.444811
DDX10	-0.0970446	0.404841	0.660859	-0.83863	0.444811
SLC8A1	-0.177333	0.40499	0.660859	-0.838362	0.444811
MRPS14	0.0956639	0.405036	0.660859	0.838279	0.444811
KLHL22	-0.098578	0.405039	0.660859	-0.838274	0.444811
GSKIP	-0.201787	0.405064	0.660859	-0.838231	0.444811
TBK1	0.14033	0.40619	0.662589	0.836211	0.445925
GAB1	-0.179219	0.40627	0.662589	-0.836069	0.445925
ZNF579	0.132958	0.406373	0.662589	0.835883	0.445925
ETFDH	0.071402	0.406422	0.662589	0.835796	0.445925
POLI	-0.203769	0.406448	0.662589	-0.83575	0.445925
FAR1	-0.226013	0.406583	0.662705	-0.835507	0.445973
CORO7	0.117619	0.406657	0.66272	0.835375	0.445975
CHAF1B	0.109454	0.406733	0.662738	0.835239	0.445977
CALML4	0.0876758	0.406973	0.663023	0.83481	0.446168
PPP6R1	-0.112557	0.407132	0.663176	-0.834526	0.446249
SELT	-0.160774	0.407199	0.66318	-0.834405	0.446255
FAM134C	0.0766072	0.407497	0.663291	0.833872	0.446353
B9D2	0.117918	0.407517	0.663291	0.833837	0.446353
CHCHD10	0.119475	0.407553	0.663291	0.833773	0.446353
FAM120C	-0.0990763	0.407562	0.663291	-0.833755	0.446353
MDC1	0.123847	0.407591	0.663291	0.833704	0.446353
MYCBP	-0.128914	0.407735	0.66337	-0.833446	0.446426
AGO1	-0.0717022	0.407769	0.66337	-0.833386	0.446426
MFSD3	0.10722	0.407993	0.663396	0.832987	0.44644
CYB5D2	-0.126346	0.407999	0.663396	-0.832975	0.44644
RFX1	-0.0986509	0.408024	0.663396	-0.832931	0.44644
ZBED5	-0.163836	0.408103	0.663396	-0.832789	0.44644
AFG3L2	-0.102267	0.408109	0.663396	-0.832779	0.44644
HSPA4	0.0750938	0.408738	0.664313	0.831655	0.446972
CENPV	-0.126411	0.408815	0.664332	-0.831519	0.446985
RAB1A	0.109907	0.409335	0.665073	0.83059	0.447449
SLC40A1	-0.1779	0.409491	0.665219	-0.830313	0.447523
DVL1	-0.0740984	0.409616	0.665254	-0.83009	0.447544
RPL37	-0.183267	0.409642	0.665254	-0.830044	0.447544
TMEM261	0.124428	0.410204	0.66606	0.829043	0.448044
SIAE	-0.137359	0.410576	0.666403	-0.82838	0.448293
ARHGAP11A	-0.187978	0.410632	0.666403	-0.82828	0.448293
ADAP2	-0.130511	0.41065	0.666403	-0.828248	0.448293
IRF2BP2	-0.115596	0.410681	0.666403	-0.828194	0.448293
LPCAT4	0.100342	0.41075	0.666403	0.828071	0.448293
ZNF804A	-0.142353	0.410873	0.666403	-0.827852	0.448293
LSM4	-0.091019	0.410879	0.666403	-0.827841	0.448293
CYP20A1	0.0741557	0.410935	0.666403	0.827741	0.448293
ZNF747	-0.0740632	0.411034	0.666456	-0.827566	0.448314
TMEM70	0.100571	0.411225	0.666662	0.827225	0.448429
GEMIN5	-0.0937224	0.411523	0.666901	-0.826696	0.448569
DKC1	-0.0807485	0.411539	0.666901	-0.826668	0.448569
DENND1B	0.189306	0.411568	0.666901	0.826615	0.448569
PTPMT1	0.0940574	0.411744	0.666951	0.826303	0.448577
RGL1	0.204504	0.411825	0.666951	0.826159	0.448577
CHD3	-0.0834261	0.411854	0.666951	-0.826107	0.448577
ALCAM	-0.245898	0.41186	0.666951	-0.826097	0.448577
TMEM214	0.116409	0.411947	0.666986	0.825943	0.448597
DNAJC15	0.141946	0.412111	0.667147	0.825651	0.448681
VPS11	0.0783489	0.412476	0.667631	0.825005	0.448967
C20orf196	-0.128644	0.412742	0.667957	-0.824532	0.449172
TMOD3	0.100957	0.412882	0.667983	0.824284	0.449181
GNPAT	0.074166	0.412889	0.667983	0.824272	0.449181
POLR3H	-0.0963154	0.413028	0.668067	-0.824025	0.449231
TMEM107	0.0880303	0.413071	0.668067	0.823948	0.449231
MCM6	0.130247	0.413207	0.66808	0.823708	0.449243
PEX6	0.109459	0.41321	0.66808	0.823703	0.449243
SAP30	0.200376	0.413492	0.668363	0.823201	0.449425
RAB27B	-0.201123	0.413515	0.668363	-0.823161	0.449425
DHX30	0.0771763	0.413852	0.668691	0.822563	0.449612
HCFC1R1	0.119974	0.413854	0.668691	0.822561	0.449612
SURF1	0.0893397	0.413915	0.668691	0.822453	0.449612
SOX12	-0.109373	0.414217	0.669022	-0.821918	0.449801
DUS1L	0.0811479	0.41425	0.669022	0.821859	0.449801
ZNF845	-0.178773	0.414365	0.669102	-0.821657	0.449864
MRPL34	0.0786159	0.414714	0.669561	0.821038	0.450157
TMEM192	-0.0732276	0.414916	0.669693	-0.820682	0.450204
CMC1	0.156848	0.414942	0.669693	0.820636	0.450204
RPL14	-0.106598	0.414992	0.669693	-0.820547	0.450204
GNL2	0.0967562	0.415169	0.669872	0.820235	0.450289
LAMTOR1	-0.109664	0.415251	0.66988	-0.820089	0.450289
BTNL8	0.181302	0.415334	0.66988	0.819942	0.450289
TAF8	0.080588	0.4155	0.66988	0.819649	0.450289
TADA1	-0.118159	0.415509	0.66988	-0.819632	0.450289
DNPEP	0.119837	0.415558	0.66988	0.819546	0.450289
SPRYD3	0.1112	0.415588	0.66988	0.819493	0.450289
AP5M1	-0.138321	0.415632	0.66988	-0.819416	0.450289
RBM12B	-0.139662	0.415743	0.669954	-0.819219	0.450325
NCBP1	-0.083924	0.416326	0.670787	-0.818191	0.450851
ZC3H14	-0.0705654	0.41647	0.670913	-0.817937	0.450936
UBQLN2	0.115074	0.416691	0.671153	0.817547	0.451087
ARHGAP26	0.107069	0.416749	0.671153	0.817444	0.451087
PDE5A	-0.141071	0.416985	0.671427	-0.817027	0.451292
TPR	-0.0689632	0.417146	0.67158	-0.816744	0.451349
FTSJ1	0.0913398	0.417223	0.671598	0.816609	0.451349
PCSK6	-0.327774	0.417373	0.671598	-0.816344	0.451349
GATAD1	0.0699099	0.417386	0.671598	0.816322	0.451349
LYSMD3	-0.217796	0.417482	0.671598	-0.816152	0.451349
SNRK	-0.158784	0.417494	0.671598	-0.816132	0.451349
KBTBD8	-0.285068	0.417551	0.671598	-0.816031	0.451349
SBDS	-0.10128	0.417713	0.671754	-0.815745	0.451454
AQP9	0.119336	0.418029	0.672028	0.815189	0.451645
TECR	0.130803	0.418146	0.672028	0.814982	0.451645
CRLS1	-0.129457	0.418149	0.672028	-0.814978	0.451645
FKBP1A	-0.082407	0.41816	0.672028	-0.814959	0.451645
TIMM22	0.0801593	0.418212	0.672028	0.814866	0.451645
XRCC6BP1	0.179018	0.418445	0.672297	0.814457	0.451793
CCZ1	0.0814713	0.418717	0.672628	0.813979	0.451996
CREB5	-0.156512	0.418861	0.672753	-0.813726	0.452074
PECR	0.142844	0.419153	0.673029	0.813211	0.452244
SHCBP1	0.19612	0.419221	0.673029	0.813092	0.452244
SPG20	0.113417	0.419229	0.673029	0.813078	0.452244
STK40	-0.0996386	0.419336	0.673095	-0.81289	0.452278
PRKAA1	-0.157171	0.41954	0.673317	-0.812531	0.452427
CMTM4	-0.151548	0.419669	0.673418	-0.812305	0.452457
PJA2	-0.16524	0.419902	0.673445	-0.811896	0.452457
TLR4	0.146734	0.420002	0.673445	0.811721	0.452457
CDK5RAP1	0.0616793	0.420016	0.673445	0.811697	0.452457
ASUN	-0.109911	0.420023	0.673445	-0.811683	0.452457
BAG2	-0.128712	0.420081	0.673445	-0.811583	0.452457
CCNC	-0.167031	0.420081	0.673445	-0.811583	0.452457
TFRC	-0.282928	0.420157	0.673461	-0.811449	0.452457
SLC25A19	0.111404	0.420339	0.673647	0.81113	0.452546
CBFB	-0.130023	0.420414	0.673663	-0.810998	0.452546
SRP9	-0.217768	0.420604	0.673724	-0.810665	0.452546
KIAA0556	-0.102527	0.420706	0.673724	-0.810486	0.452546
ECE2	0.133988	0.420774	0.673724	0.810365	0.452546
CTD-3088G3.8	-0.216421	0.420831	0.673724	-0.810267	0.452546
LZTR1	0.0673966	0.420846	0.673724	0.810239	0.452546
LYPLA1	-0.201406	0.420868	0.673724	-0.810202	0.452546
RBM5	0.07653	0.420959	0.673724	0.810041	0.452546
ZNF513	0.0678385	0.421029	0.673724	0.809919	0.452546
CFDP1	0.0951071	0.421109	0.673724	0.80978	0.452546
C22orf29	-0.0553732	0.42111	0.673724	-0.809777	0.452546
TNPO1	-0.127599	0.421423	0.674119	-0.809228	0.452824
NOP58	0.135726	0.421535	0.67413	0.809033	0.452824
SSSCA1	0.126823	0.421562	0.67413	0.808986	0.452824
UPK3B	0.253869	0.421773	0.674261	0.808616	0.452885
RPS6KC1	0.0927961	0.421776	0.674261	0.808611	0.452885
SVIP	0.206653	0.421935	0.674411	0.808332	0.452972
MRPS21	0.140553	0.422031	0.674459	0.808164	0.453008
GNL3L	-0.11724	0.422166	0.67457	-0.807927	0.453077
IVD	-0.0900602	0.422478	0.674809	-0.807382	0.453169
MRE11A	-0.111131	0.422497	0.674809	-0.807349	0.453169
EPHX1	-0.100706	0.422515	0.674809	-0.807317	0.453169
BBC3	-0.115631	0.42258	0.674809	-0.807204	0.453173
ZNF414	0.112176	0.422699	0.674854	0.806996	0.453182
SKIL	0.165556	0.42274	0.674854	0.806924	0.453182
MYLK	-0.228077	0.422847	0.674854	-0.806737	0.453182
AVL9	0.0900193	0.422925	0.674854	0.8066	0.453182
TRIP10	0.120092	0.422937	0.674854	0.806579	0.453182
ZNF354A	-0.217262	0.423089	0.674991	-0.806314	0.453241
TREML1	-0.315061	0.423262	0.675161	-0.806012	0.453336
PIBF1	-0.153939	0.423343	0.675185	-0.805871	0.453355
DERL1	0.0658491	0.42358	0.675457	0.805457	0.453553
KCNJ2	0.152796	0.423675	0.675504	0.80529	0.453573
GNAZ	-0.272317	0.424014	0.675939	-0.804699	0.453844
SYNJ1	-0.14497	0.42433	0.676338	-0.804147	0.454099
LYSMD1	0.124288	0.424584	0.676595	0.803703	0.454231
GNG11	-0.262378	0.424623	0.676595	-0.803635	0.454231
LETMD1	-0.0573552	0.424858	0.676761	-0.803226	0.454306
MGST1	0.120863	0.42486	0.676761	0.803222	0.454306
CTDSPL2	-0.097815	0.425144	0.677108	-0.802728	0.454522
CKAP5	0.103155	0.425525	0.67761	0.802063	0.454842
MAN2B2	0.0742343	0.425736	0.677737	0.801696	0.454906
TSPAN31	0.0628802	0.425738	0.677737	0.801693	0.454906
CCDC130	0.0586447	0.425963	0.677959	0.801301	0.455054
LBR	-0.174178	0.426098	0.677959	-0.801065	0.455054
AASDH	-0.100635	0.426132	0.677959	-0.801007	0.455054
DRG2	0.0782519	0.426142	0.677959	0.80099	0.455054
CUL3	-0.0774362	0.426392	0.678252	-0.800554	0.455238
APOO	0.129785	0.42655	0.678372	0.800279	0.455289
FBXO38	-0.0940094	0.4266	0.678372	-0.800192	0.455289
POLR3B	0.0848521	0.426724	0.678386	0.799978	0.455325
RQCD1	-0.0625785	0.426799	0.678386	-0.799848	0.455325
ARHGAP9	0.118669	0.426808	0.678386	0.799831	0.455325
OLFM4	0.507589	0.426925	0.678466	0.799629	0.455383
MEX3D	-0.11907	0.427161	0.678736	-0.799218	0.455548
GABARAPL1	-0.132343	0.427258	0.678786	-0.799049	0.455557
ARGLU1	-0.197026	0.427682	0.679338	-0.798312	0.455848
TNFAIP8	-0.12758	0.427742	0.679338	-0.798208	0.455848
GPBAR1	-0.193111	0.427856	0.679338	-0.798011	0.455848
TMPO	-0.136775	0.427937	0.679338	-0.797869	0.455848
HMBS	-0.288904	0.427943	0.679338	-0.79786	0.455848
CPNE2	-0.1138	0.428008	0.679338	-0.797747	0.455848
LLGL2	0.173051	0.428071	0.679338	0.797638	0.455848
CYLD	-0.0944113	0.428473	0.679871	-0.79694	0.456161
ACAP2	-0.126953	0.429017	0.680609	-0.795997	0.456568
SLC50A1	0.0704514	0.429071	0.680609	0.795903	0.456568
ADPGK	0.0645964	0.429224	0.680662	0.795637	0.456581
CSPP1	0.10275	0.429237	0.680662	0.795615	0.456581
MAP1LC3B	-0.126297	0.429408	0.680827	-0.795319	0.456664
SORL1	-0.127382	0.429478	0.680832	-0.795199	0.456664
FEZ2	-0.0979447	0.429637	0.680979	-0.794923	0.456752
SSH1	0.135202	0.42991	0.681264	0.794449	0.45691
PSMD10	-0.113626	0.429989	0.681264	-0.794313	0.45691
EHBP1L1	0.0926006	0.430016	0.681264	0.794266	0.45691
WDR46	0.107454	0.43037	0.681718	0.793655	0.457188
TCAP	0.141443	0.430451	0.681742	0.793513	0.457197
MOSPD2	-0.126667	0.430609	0.681886	-0.793241	0.457296
ZNF267	-0.239167	0.430782	0.682002	-0.792941	0.457352
HPRT1	-0.102087	0.430815	0.682002	-0.792884	0.457352
DPH7	0.0609538	0.430989	0.6821	0.792584	0.4574
SLC25A42	-0.13255	0.43101	0.6821	-0.792546	0.4574
TLN1	0.144304	0.431181	0.682191	0.792251	0.457486
FCHO1	-0.109142	0.43123	0.682191	-0.792167	0.457486
KLHL21	-0.097015	0.431268	0.682191	-0.792101	0.457486
PUF60	0.11203	0.431403	0.682299	0.791868	0.457548
PDPR	-0.122511	0.431478	0.682312	-0.791739	0.457558
DENND5A	-0.11219	0.431545	0.682313	-0.791622	0.45757
LIG4	-0.253651	0.431616	0.682321	-0.791499	0.457584
ARFGEF1	-0.117302	0.431838	0.682509	-0.791116	0.45771
GOLGA2	0.087076	0.431869	0.682509	0.791063	0.45771
APC2	-0.110612	0.431943	0.682521	-0.790935	0.45771
PRPF4	-0.0570882	0.432303	0.682934	-0.790314	0.457959
SLC33A1	-0.106017	0.432437	0.682934	-0.790083	0.457959
TCOF1	0.124602	0.432505	0.682934	0.789966	0.457959
TOPBP1	-0.0937926	0.432517	0.682934	-0.789945	0.457959
RAB3IP	0.11622	0.43258	0.682934	0.789836	0.457959
ENDOG	0.113326	0.432605	0.682934	0.789793	0.457959
DHX29	-0.0932296	0.432849	0.683118	-0.789372	0.458102
ELP4	0.0892963	0.432855	0.683118	0.789363	0.458102
IFFO1	-0.0779872	0.432941	0.683149	-0.789214	0.458104
LOXHD1	0.215088	0.433152	0.683328	0.78885	0.458213
UQCRC2	0.0551998	0.433188	0.683328	0.788788	0.458213
SLC31A2	-0.166019	0.43382	0.68422	-0.787699	0.458769
RNF215	0.0750131	0.433914	0.684262	0.787538	0.45882
C21orf59	0.0756936	0.434256	0.684696	0.786949	0.459115
C5orf15	-0.13032	0.434409	0.684729	-0.786686	0.459135
SLA2	-0.158061	0.434411	0.684729	-0.786682	0.459135
TMEM106C	0.12745	0.434706	0.685028	0.786175	0.45932
PSRC1	0.0944674	0.434829	0.685028	0.785963	0.45932
TMEM223	0.0828092	0.434858	0.685028	0.785914	0.45932
MTCH1	0.057754	0.434924	0.685028	0.7858	0.45932
AP3B1	0.0682983	0.434995	0.685028	0.785678	0.45932
C19orf52	0.0619306	0.435002	0.685028	0.785665	0.45932
RNF170	0.0824663	0.435136	0.685036	0.785435	0.459339
FANCI	0.14086	0.435141	0.685036	0.785427	0.459339
BAG4	-0.147133	0.435292	0.685169	-0.785167	0.45942
APOA1BP	0.104612	0.435609	0.685498	0.784623	0.459608
NSMAF	-0.113909	0.435635	0.685498	-0.784578	0.459608
CCDC170	-0.179156	0.435756	0.685516	-0.78437	0.459608
GIPC3	0.244902	0.435813	0.685516	0.784274	0.459608
PDCD2	-0.072686	0.43587	0.685516	-0.784175	0.459608
SMAD3	-0.0944647	0.435925	0.685516	-0.784081	0.459608
ZNF362	-0.128907	0.436002	0.685516	-0.783949	0.459608
SUSD1	0.0806721	0.436104	0.685516	0.783774	0.459608
PPIF	-0.109581	0.436116	0.685516	-0.783753	0.459608
MSL1	-0.136431	0.436251	0.685623	-0.783521	0.459679
NFATC1	0.0897441	0.436477	0.685873	0.783133	0.459816
ANKRD27	-0.0687282	0.436561	0.6859	-0.782989	0.459822
ZNF506	0.0821042	0.436685	0.685989	0.782777	0.459881
FAM83G	0.117361	0.436867	0.686169	0.782465	0.459965
PIGS	0.0684381	0.437028	0.686318	0.782187	0.460062
REPS1	-0.0632983	0.437371	0.686733	-0.781599	0.460326
SLC2A4RG	-0.0996785	0.437427	0.686733	-0.781505	0.460326
PLOD3	0.0936765	0.437686	0.687034	0.781061	0.460487
TP53	-0.106148	0.437856	0.687097	-0.780769	0.460532
MTHFD1	0.139742	0.43786	0.687097	0.780763	0.460532
CTIF	-0.106303	0.438109	0.68734	-0.780336	0.460674
RUVBL1	0.125724	0.438149	0.68734	0.780267	0.460674
CLK1	-0.212468	0.438419	0.687658	-0.779806	0.460845
IL13RA1	-0.119292	0.438619	0.687867	-0.779463	0.460951
TAF6	0.0998204	0.438911	0.688218	0.778965	0.46116
CAPN10	0.0568394	0.439461	0.688589	0.778023	0.461347
ARV1	0.105148	0.439482	0.688589	0.777988	0.461347
SLC44A2	-0.0968786	0.43949	0.688589	-0.777974	0.461347
MON2	-0.120522	0.439507	0.688589	-0.777946	0.461347
C1orf233	-0.141171	0.439522	0.688589	-0.77792	0.461347
PRDX4	0.143672	0.43955	0.688589	0.777871	0.461347
LGALSL	-0.154964	0.439647	0.688631	-0.777706	0.461368
CRIPAK	0.113158	0.439733	0.688631	0.77756	0.461376
GPR27	0.191034	0.439779	0.688631	0.77748	0.461376
TMEM87B	-0.119438	0.439949	0.688792	-0.77719	0.461483
MPHOSPH6	0.115763	0.440104	0.688929	0.776925	0.461564
ZRSR2	0.0759734	0.440525	0.689482	0.776208	0.461929
EIF4G1	0.101271	0.440623	0.689531	0.77604	0.461949
TSHZ3	0.161162	0.440747	0.689619	0.775828	0.462011
ST3GAL5	0.115351	0.440902	0.689721	0.775564	0.462064
CERCAM	0.204202	0.440947	0.689721	0.775488	0.462064
MCCC1	-0.07043	0.44107	0.689808	-0.775277	0.462122
CSNK1A1	-0.0677896	0.441243	0.689974	-0.774982	0.462264
CCDC107	0.115522	0.441459	0.690163	0.774615	0.462383
NCBP2-AS2	0.0591792	0.441499	0.690163	0.774546	0.462383
SEPW1	0.104002	0.441702	0.690309	0.7742	0.46248
TRPT1	0.08727	0.441793	0.690309	0.774046	0.46248
TTLL3	0.0876499	0.441795	0.690309	0.774042	0.46248
P2RX5	-0.162853	0.442056	0.690611	-0.773598	0.462674
ZNF430	0.115075	0.442153	0.690657	0.773433	0.462679
LAMA5	-0.1819	0.442439	0.690905	-0.772945	0.462814
CDC42	-0.0720114	0.442446	0.690905	-0.772933	0.462814
MED15	0.0744025	0.442664	0.69114	0.772562	0.462955
CD3E	-0.18594	0.442911	0.69142	-0.772142	0.463123
BTN2A1	0.0960124	0.443223	0.691801	0.771611	0.463379
C2orf81	-0.148091	0.443486	0.692106	-0.771165	0.463581
POLRMT	0.0980015	0.443717	0.692361	0.770772	0.463747
PTDSS2	0.0837222	0.443793	0.692374	0.770643	0.463751
SUPT6H	0.0895311	0.443888	0.692416	0.770482	0.463769
GPR65	-0.185794	0.443964	0.69243	-0.770353	0.463769
FBXL5	0.100029	0.444039	0.692442	0.770225	0.463769
MRPS35	-0.088449	0.444139	0.692492	-0.770055	0.463791
ANKRD13A	0.0848699	0.444307	0.692648	0.76977	0.46388
RRAGD	0.120965	0.444623	0.692969	0.769233	0.464095
AKR1A1	0.0963633	0.444649	0.692969	0.76919	0.464095
C6orf48	-0.110657	0.444811	0.693117	-0.768915	0.464158
CEBPB	0.121895	0.445053	0.693389	0.768504	0.464334
RAB43	0.111979	0.445362	0.693764	0.767981	0.464572
TMIGD2	-0.187574	0.445631	0.693931	-0.767524	0.464685
TRNT1	-0.104311	0.445661	0.693931	-0.767473	0.464685
CCDC124	-0.12844	0.445672	0.693931	-0.767455	0.464685
DLEC1	-0.118569	0.445927	0.694222	-0.767022	0.464848
RAB11A	0.0647706	0.44619	0.694404	0.766577	0.464855
HTATSF1	-0.105393	0.446265	0.694404	-0.76645	0.464855
GOLT1B	-0.147927	0.446299	0.694404	-0.766393	0.464855
MTMR1	-0.133182	0.446463	0.694404	-0.766115	0.464855
CLEC11A	0.224511	0.446595	0.694404	0.765892	0.464855
CLDN9	0.174038	0.446612	0.694404	0.765862	0.464855
ANKS6	-0.113018	0.446673	0.694404	-0.765759	0.464855
APPL2	-0.089651	0.446748	0.694404	-0.765633	0.464855
HEXB	0.0784435	0.446764	0.694404	0.765606	0.464855
SH3KBP1	-0.0710123	0.446847	0.694404	-0.765466	0.464855
RAB32	0.11264	0.446876	0.694404	0.765417	0.464855
SENP1	-0.0854555	0.446956	0.694404	-0.765281	0.464855
ARID1A	0.0728011	0.447014	0.694404	0.765183	0.464855
MRPL13	0.200546	0.447085	0.694404	0.765063	0.464855
MED9	0.058897	0.447106	0.694404	0.765027	0.464855
MKL1	0.0863126	0.447191	0.694404	0.764883	0.464855
C9orf66	0.108344	0.44728	0.694404	0.764733	0.464855
MRPS36	0.0874655	0.44731	0.694404	0.764681	0.464855
NPC2	0.117082	0.447333	0.694404	0.764643	0.464855
DNAJC30	0.0865675	0.447534	0.694561	0.764303	0.464933
TGFB1	0.118822	0.447627	0.694561	0.764145	0.464933
NUPL2	-0.0843872	0.447638	0.694561	-0.764128	0.464933
COQ2	-0.105514	0.447904	0.694794	-0.763678	0.465052
TRAPPC12	0.0700984	0.448014	0.694794	0.763492	0.465052
RAN	0.0778193	0.448053	0.694794	0.763426	0.465052
SFXN2	-0.0979209	0.448083	0.694794	-0.763376	0.465052
SMARCA5	-0.114094	0.448127	0.694794	-0.763301	0.465052
MTMR4	0.100916	0.448644	0.69549	0.762428	0.465494
PPT1	0.102559	0.449121	0.696125	0.761622	0.465894
GNGT2	0.158524	0.44927	0.696154	0.761371	0.465894
CENPF	0.178855	0.449277	0.696154	0.76136	0.465894
MSS51	0.0861812	0.449837	0.696918	0.760415	0.466394
CMSS1	0.106789	0.450004	0.697071	0.760134	0.466491
TEP1	-0.0797815	0.450107	0.697124	-0.75996	0.466526
LST1	-0.161807	0.450483	0.697601	-0.759328	0.466831
NOMO2	-0.15984	0.450602	0.697646	-0.759126	0.466881
PIGG	0.055612	0.450683	0.697646	0.75899	0.466881
CCDC78	0.139919	0.450716	0.697646	0.758934	0.466881
VBP1	-0.172788	0.450804	0.697677	-0.758786	0.466884
NRBF2	-0.122924	0.451082	0.697905	-0.758318	0.467007
SNX19	0.0662348	0.451088	0.697905	0.758308	0.467007
SYNJ2BP	-0.103994	0.451229	0.698017	-0.758071	0.467082
CLCN5	-0.102155	0.451353	0.698104	-0.757862	0.46715
UBAP1L	-0.107753	0.451856	0.698702	-0.757017	0.467533
TPRA1	0.0830394	0.451876	0.698702	0.756983	0.467533
G6PD	0.128474	0.451991	0.698774	0.75679	0.467583
FBXL6	0.0642216	0.452314	0.699134	0.756247	0.467813
ANKLE2	0.0415697	0.45236	0.699134	0.756169	0.467813
HINT2	0.108126	0.452505	0.699251	0.755927	0.467885
CSNK1E	0.0735778	0.452633	0.699343	0.755711	0.467938
C12orf65	0.0635548	0.452904	0.699652	0.755256	0.468106
RPL36AL	0.112384	0.453026	0.699652	0.755051	0.468106
SKAP1	-0.150263	0.453038	0.699652	-0.755032	0.468106
DUSP8	-0.176948	0.453202	0.699709	-0.754756	0.468106
TBC1D5	0.0564433	0.453364	0.699709	0.754484	0.468106
RABGAP1	-0.0609615	0.453386	0.699709	-0.754446	0.468106
CISH	-0.110854	0.453393	0.699709	-0.754435	0.468106
HOXB3	-0.18373	0.453438	0.699709	-0.75436	0.468106
PFAS	-0.0887759	0.453485	0.699709	-0.754281	0.468106
CDCA8	0.142161	0.454072	0.70051	0.753296	0.468595
PPP2R2D	-0.0483089	0.454733	0.701305	-0.752189	0.46906
CMTM1	-0.179165	0.454752	0.701305	-0.752157	0.46906
GALNT3	0.162566	0.45484	0.701305	0.752009	0.46906
RERE	0.0989559	0.454923	0.701305	0.75187	0.46906
TMC6	0.0730669	0.45493	0.701305	0.751858	0.46906
YTHDF1	-0.0427971	0.455252	0.70168	-0.751319	0.4693
CHST14	-0.0777869	0.45531	0.70168	-0.751222	0.4693
CDIP1	-0.115172	0.455423	0.701747	-0.751034	0.46933
TRMT2A	0.0777424	0.455531	0.701766	0.750853	0.46933
LAGE3	0.104537	0.455572	0.701766	0.750784	0.46933
XRCC3	0.0791503	0.455836	0.701946	0.750343	0.469441
CSE1L	-0.0852694	0.455872	0.701946	-0.750283	0.469441
ZNF487	-0.116748	0.455927	0.701946	-0.75019	0.469441
WDR7	-0.0917566	0.456031	0.701946	-0.750016	0.469441
RLTPR	-0.128363	0.456032	0.701946	-0.750015	0.469441
PIAS3	-0.0896091	0.456347	0.702326	-0.749487	0.469563
CCDC71	0.0744062	0.456468	0.702365	0.749286	0.469563
EIF4A2	-0.124214	0.456568	0.702365	-0.749119	0.469563
PRRT3	0.110315	0.456586	0.702365	0.749088	0.469563
DUS3L	-0.0856081	0.45696	0.702365	-0.748463	0.469563
HGSNAT	-0.0886542	0.456961	0.702365	-0.748463	0.469563
ERH	0.126058	0.45697	0.702365	0.748447	0.469563
SETMAR	0.08995	0.45706	0.702365	0.748296	0.469563
GPATCH4	0.103052	0.457099	0.702365	0.748231	0.469563
DDX20	-0.0560675	0.457141	0.702365	-0.748162	0.469563
FCRL6	-0.295752	0.457249	0.702365	-0.747981	0.469563
ZNF428	-0.0992822	0.457272	0.702365	-0.747943	0.469563
PRMT7	0.0963224	0.457318	0.702365	0.747866	0.469563
ING3	-0.0966311	0.457373	0.702365	-0.747774	0.469563
TMSB4X	-0.0956911	0.457452	0.702365	-0.747642	0.469563
ZNF608	0.316783	0.457469	0.702365	0.747614	0.469563
CD101	0.147901	0.457479	0.702365	0.747597	0.469563
RPS18	-0.155395	0.457539	0.702365	-0.747497	0.469563
SERP1	0.0692742	0.457678	0.702473	0.747265	0.469622
TCEB2	-0.168157	0.457793	0.702516	-0.747073	0.469634
PTGS1	-0.197948	0.457843	0.702516	-0.746989	0.469634
C5AR2	-0.092556	0.457913	0.702518	-0.746872	0.469647
NUP214	0.093914	0.458312	0.702871	0.746207	0.469867
ITSN2	0.0846789	0.458376	0.702871	0.7461	0.469867
BMP8B	0.169644	0.45839	0.702871	0.746077	0.469867
C8orf44	0.0681376	0.458418	0.702871	0.746031	0.469867
RPS27A	-0.168904	0.458629	0.70309	-0.745678	0.470001
MYO1C	-0.120807	0.459092	0.703693	-0.744907	0.470343
WDR60	-0.136751	0.459324	0.703944	-0.74452	0.470487
STARD3NL	-0.113649	0.459554	0.70409	-0.744138	0.470553
AGPAT1	-0.143132	0.459621	0.70409	-0.744026	0.470553
SAMD14	-0.328777	0.459626	0.70409	-0.744018	0.470553
MRPL14	0.0954842	0.45983	0.704211	0.743678	0.47065
CS	-0.0585005	0.459927	0.704211	-0.743516	0.47065
C4orf33	0.143671	0.459935	0.704211	0.743504	0.47065
SNX4	-0.155423	0.45998	0.704211	-0.743429	0.47065
CYTH1	-0.0708433	0.46011	0.704305	-0.743212	0.470704
POLE4	0.122726	0.460429	0.704668	0.742681	0.47092
EIF4ENIF1	-0.0498964	0.460584	0.704668	-0.742425	0.47092
USP4	0.0663824	0.46062	0.704668	0.742364	0.47092
STX7	-0.126151	0.460623	0.704668	-0.742359	0.47092
RB1CC1	-0.189029	0.460717	0.704707	-0.742203	0.47094
ZNF707	0.0694815	0.4611	0.705058	0.741566	0.47117
TANC2	-0.11388	0.461104	0.705058	-0.74156	0.47117
ATP6V0D1	0.107527	0.461153	0.705058	0.741478	0.47117
TLK2	0.061938	0.461305	0.705184	0.741226	0.471271
DRAM2	0.112521	0.461457	0.705246	0.740974	0.471321
MEPCE	-0.0822612	0.461483	0.705246	-0.740931	0.471321
CAPZA2	-0.1632	0.461638	0.705305	-0.740673	0.471337
PLEKHG2	0.104487	0.461659	0.705305	0.740637	0.471337
MAP3K5	0.0774105	0.461945	0.705621	0.740162	0.471538
SLC35F5	-0.133933	0.462004	0.705621	-0.740065	0.471538
MYO9A	0.0694599	0.462566	0.706139	0.739132	0.471847
ARHGEF2	0.0644008	0.462598	0.706139	0.73908	0.471847
TBCD	0.0844167	0.4626	0.706139	0.739075	0.471847
PIGM	0.0751688	0.462619	0.706139	0.739044	0.471847
PRKAG2	0.11635	0.462747	0.706187	0.738833	0.471863
FCGR3A	-0.12172	0.462788	0.706187	-0.738764	0.471863
GGNBP2	0.0583213	0.462957	0.706282	0.738484	0.471949
LAMTOR4	0.132956	0.462991	0.706282	0.738427	0.471949
MCM3AP	-0.0669748	0.463058	0.706282	-0.738317	0.471951
LRR1	0.110628	0.463177	0.706359	0.738119	0.471983
MZF1	-0.0775345	0.463434	0.706645	-0.737694	0.47217
PARP1	-0.115979	0.463591	0.706683	-0.737433	0.472199
ANKMY2	-0.0970001	0.463597	0.706683	-0.737423	0.472199
PTRH2	-0.0914535	0.463731	0.706783	-0.737201	0.472249
TUBA1B	0.101277	0.4639	0.706858	0.736922	0.47231
PPP1R21	0.0652753	0.463919	0.706858	0.736891	0.47231
FXYD5	-0.120678	0.463995	0.706868	-0.736765	0.47231
SERPINB6	0.0894506	0.464332	0.707276	0.736207	0.472556
RABL3	-0.0914837	0.464564	0.707441	-0.735822	0.472671
OSBP	-0.0492932	0.464622	0.707441	-0.735726	0.472671
KAT7	-0.0611016	0.464684	0.707441	-0.735624	0.472671
LYRM2	-0.114291	0.464716	0.707441	-0.735571	0.472671
SLC29A1	-0.17475	0.464855	0.707547	-0.735341	0.472715
TBP	-0.041829	0.465182	0.707624	-0.7348	0.472715
GDF11	-0.133213	0.465204	0.707624	-0.734764	0.472715
USP19	0.0796771	0.465221	0.707624	0.734735	0.472715
SIRT2	0.0826524	0.465245	0.707624	0.734695	0.472715
BRK1	-0.0970223	0.465268	0.707624	-0.734658	0.472715
CELSR3	-0.130112	0.465455	0.707624	-0.734349	0.472715
CCDC77	-0.0818839	0.46553	0.707624	-0.734225	0.472715
IRF2BPL	0.156716	0.46558	0.707624	0.734143	0.472715
TMEM251	-0.101634	0.465684	0.707624	-0.733971	0.472715
MRPL43	0.0684875	0.465752	0.707624	0.733858	0.472715
RRP15	-0.101286	0.465812	0.707624	-0.733759	0.472715
UBE2M	-0.095985	0.465902	0.707624	-0.733611	0.472715
CENPM	0.163525	0.465924	0.707624	0.733573	0.472715
TPK1	-0.144277	0.465933	0.707624	-0.733558	0.472715
TTC12	-0.0995014	0.465942	0.707624	-0.733543	0.472715
ATP6V1B2	-0.0718966	0.466068	0.70771	-0.733336	0.47276
NUBP2	0.0777979	0.466283	0.707931	0.732981	0.472888
TMEM11	0.0731713	0.466532	0.708204	0.732571	0.473054
CDKAL1	0.0658591	0.466652	0.708281	0.732373	0.473106
TMEM102	0.0971144	0.46679	0.708317	0.732144	0.473131
ACAT1	0.109395	0.466814	0.708317	0.732104	0.473131
PGM5	0.360807	0.466999	0.708492	0.7318	0.473253
EEF1D	-0.0842559	0.467082	0.708511	-0.731662	0.473269
ATP6V1C1	0.11467	0.467149	0.708511	0.731552	0.473269
KTI12	-0.0663015	0.467437	0.708745	-0.731078	0.473414
TSR1	0.076111	0.467442	0.708745	0.731069	0.473414
RNF19B	0.113041	0.46761	0.708894	0.730792	0.473519
FAM133B	0.134851	0.467974	0.709342	0.730191	0.473792
MED29	-0.042641	0.468211	0.709595	-0.729801	0.473934
TOMM70A	-0.0889405	0.468322	0.709658	-0.729619	0.473966
PRR7	0.0998154	0.468689	0.710045	0.729013	0.474166
MINPP1	-0.161944	0.468716	0.710045	-0.72897	0.474166
COX7B	0.262792	0.469072	0.71048	0.728383	0.47444
ZDHHC16	0.0611485	0.469461	0.710873	0.727744	0.474599
SLC35D1	-0.087712	0.469559	0.710873	-0.727582	0.474599
RNF219	-0.178928	0.469627	0.710873	-0.72747	0.474599
PPP1R3B	0.139885	0.469652	0.710873	0.727429	0.474599
CCT3	0.107361	0.469833	0.710873	0.727132	0.474599
CPT1A	-0.082855	0.46994	0.710873	-0.726956	0.474599
AP3S1	0.120657	0.470177	0.710873	0.726566	0.474599
SHFM1	0.200094	0.470185	0.710873	0.726553	0.474599
ARHGEF1	0.0801416	0.470205	0.710873	0.72652	0.474599
ANAPC1	-0.0819949	0.470213	0.710873	-0.726507	0.474599
ACLY	0.0612606	0.470239	0.710873	0.726465	0.474599
TARDBP	-0.0533854	0.470282	0.710873	-0.726394	0.474599
GSS	0.0777211	0.470394	0.710873	0.726209	0.474599
PYGM	0.145984	0.470516	0.710873	0.726009	0.474599
DPY19L3	-0.163872	0.470549	0.710873	-0.725955	0.474599
C1GALT1	0.167972	0.470555	0.710873	0.725946	0.474599
DCTN3	0.0741684	0.470657	0.710873	0.725778	0.474599
YIPF3	-0.0871883	0.470721	0.710873	-0.725672	0.474599
RNF7	0.0923698	0.470751	0.710873	0.725624	0.474599
CXCL16	-0.135952	0.470752	0.710873	-0.725622	0.474599
FAM188A	-0.151494	0.470865	0.710873	-0.725436	0.474599
MIEF1	-0.0502013	0.47089	0.710873	-0.725395	0.474599
COPS7A	0.0564334	0.471057	0.710873	0.725122	0.474599
KANSL1	-0.100133	0.471087	0.710873	-0.725071	0.474599
G6PC3	0.105034	0.471127	0.710873	0.725007	0.474599
SLAMF6	-0.124603	0.471138	0.710873	-0.724989	0.474599
GTF2E1	-0.146419	0.471457	0.711251	-0.724464	0.474835
PSMD14	0.0981147	0.472108	0.712128	0.723396	0.475383
SEC24C	0.0428055	0.472196	0.712155	0.723253	0.475409
SH2D3A	0.108475	0.4726	0.71266	0.72259	0.475742
JAK2	0.165659	0.472849	0.712931	0.722182	0.475897
CEP128	-0.163237	0.473088	0.713185	-0.721791	0.476055
SLC25A44	-0.093019	0.473434	0.713602	-0.721225	0.476345
SHARPIN	-0.149686	0.473619	0.713751	-0.720922	0.476428
FXR1	-0.0879725	0.473673	0.713751	-0.720834	0.476428
MSH3	-0.0900781	0.474033	0.714189	-0.720245	0.476696
CNTNAP1	-0.145334	0.474572	0.714821	-0.719362	0.477129
PDIA5	0.166636	0.474592	0.714821	0.71933	0.477129
ANGEL2	-0.118452	0.475487	0.716064	-0.717868	0.47791
SIT1	-0.133003	0.475925	0.716618	-0.717153	0.478269
SLC45A4	-0.0992558	0.47607	0.716649	-0.716917	0.478269
BROX	-0.124822	0.476104	0.716649	-0.716861	0.478269
SMC3	-0.0978051	0.476164	0.716649	-0.716763	0.478269
ASGR2	0.164278	0.476226	0.716649	0.716662	0.478269
LYRM9	0.107963	0.476357	0.716742	0.716447	0.478303
PIM1	-0.166135	0.476511	0.716867	-0.716197	0.478392
PNMA3	-0.217505	0.476697	0.717042	-0.715893	0.478475
LRRC41	0.0738928	0.476832	0.717047	0.715672	0.478486
UBAP1	-0.111224	0.476841	0.717047	-0.715659	0.478486
FRS3	0.0940194	0.477091	0.717318	0.715251	0.478663
FXN	-0.0873075	0.477261	0.717469	-0.714973	0.478771
RBM18	-0.0525932	0.477611	0.717817	-0.714403	0.478988
ZNF765	-0.121835	0.477633	0.717817	-0.714367	0.478988
CDK2AP2	0.0887614	0.477802	0.717965	0.714093	0.479081
DOK4	-0.158296	0.478057	0.718001	-0.713677	0.479081
TSPYL2	0.116715	0.478148	0.718001	0.713528	0.479081
ABT1	-0.0506952	0.478164	0.718001	-0.713502	0.479081
ELL2	-0.163076	0.478301	0.718001	-0.713281	0.479081
CNEP1R1	-0.129657	0.478303	0.718001	-0.713276	0.479081
ZNF552	-0.0778188	0.478341	0.718001	-0.713215	0.479081
EI24	-0.068185	0.478416	0.718001	-0.713093	0.479081
ORAI1	0.103372	0.478454	0.718001	0.713032	0.479081
C12orf10	-0.0968944	0.478523	0.718001	-0.712919	0.479081
WEE1	-0.133648	0.478527	0.718001	-0.712913	0.479081
B4GALT7	-0.0956431	0.478776	0.71827	-0.712507	0.479282
ST7	-0.0982951	0.478949	0.718424	-0.712225	0.479388
MARCO	0.185319	0.479059	0.718483	0.712047	0.479417
FOSL2	0.108214	0.479226	0.718628	0.711775	0.479492
SFPQ	-0.0443282	0.479506	0.718849	-0.71132	0.479599
TPD52	-0.150072	0.47958	0.718849	-0.7112	0.479599
COPG2	0.10443	0.47961	0.718849	0.711151	0.479599
SLC15A3	0.114263	0.479654	0.718849	0.71108	0.479599
LRRC27	0.0985683	0.479924	0.719045	0.710641	0.479733
SCML4	-0.126861	0.479976	0.719045	-0.710557	0.479733
NUDT16L1	0.0617235	0.479996	0.719045	0.710524	0.479733
GUCY1B3	-0.206264	0.480165	0.719193	-0.71025	0.479815
LXN	0.118145	0.480262	0.719234	0.710091	0.479827
PTP4A1	0.132826	0.480498	0.719478	0.709708	0.479975
EIF1AX	-0.118697	0.480566	0.719478	-0.709599	0.479975
FLNB	0.144133	0.480696	0.719568	0.709387	0.480019
MSH6	0.0536132	0.481182	0.72019	0.708599	0.480419
DDX19A	0.0690467	0.48152	0.720507	0.70805	0.480596
SETDB2	-0.0946922	0.481534	0.720507	-0.708027	0.480596
LRRC25	0.113086	0.481619	0.720527	0.707891	0.480596
PPARA	-0.0570534	0.482093	0.721132	-0.707121	0.48099
ZFP41	-0.0904745	0.482254	0.721268	-0.70686	0.481067
CIC	-0.0938206	0.482718	0.721855	-0.70611	0.481433
EDC4	0.082974	0.482829	0.721915	0.70593	0.481459
ARHGEF7	-0.0478458	0.482974	0.72198	-0.705695	0.481482
PCID2	-0.0791758	0.483013	0.72198	-0.705632	0.481482
NIFK	-0.110068	0.483593	0.72259	-0.704693	0.481844
EMG1	0.0831531	0.48365	0.72259	0.7046	0.481844
ZNF814	0.0952384	0.483661	0.72259	0.704583	0.481844
GATS	-0.0883246	0.483789	0.72259	-0.704376	0.481844
ZNF189	-0.120529	0.484036	0.72259	-0.703976	0.481844
RPL6	-0.135763	0.484098	0.72259	-0.703876	0.481844
SLC39A8	0.151352	0.484106	0.72259	0.703863	0.481844
DDX24	0.106557	0.484185	0.72259	0.703736	0.481844
PHF21A	0.0844038	0.48422	0.72259	0.703679	0.481844
NT5C3B	0.119531	0.484233	0.72259	0.703658	0.481844
CEP250	0.0831579	0.484268	0.72259	0.703601	0.481844
SRCAP	-0.0698891	0.484322	0.72259	-0.703514	0.481844
KCNA3	-0.124454	0.484339	0.72259	-0.703487	0.481844
ABTB2	0.112358	0.484733	0.722851	0.70285	0.481946
MAPK11	0.12838	0.4848	0.722851	0.702743	0.481946
HNRNPM	0.0858168	0.484818	0.722851	0.702713	0.481946
EDEM3	-0.190804	0.484856	0.722851	-0.702652	0.481946
PDCD6IP	0.0615571	0.484943	0.722851	0.70251	0.481946
ZNF600	-0.172154	0.485052	0.722851	-0.702335	0.481946
ABHD14A	0.112939	0.485113	0.722851	0.702236	0.481946
CDKN2C	-0.131737	0.485173	0.722851	-0.702139	0.481946
STOM	0.197741	0.48519	0.722851	0.702111	0.481946
FAM102B	-0.131385	0.48522	0.722851	-0.702064	0.481946
TM7SF2	-0.119269	0.485572	0.723189	-0.701496	0.482188
DDX19B	0.0696157	0.485588	0.723189	0.70147	0.482188
GIPC1	-0.125505	0.485769	0.723353	-0.701178	0.482266
HCAR2	0.161298	0.486579	0.724394	0.699872	0.482884
MEGF9	-0.130634	0.486609	0.724394	-0.699822	0.482884
RNF149	0.091541	0.486963	0.724815	0.699252	0.483133
SLC16A5	0.0897874	0.487213	0.72507	0.69885	0.48326
MED11	0.0785562	0.487401	0.72507	0.698546	0.48326
COMMD2	-0.108496	0.487446	0.72507	-0.698474	0.48326
HDDC3	-0.0653232	0.487521	0.72507	-0.698352	0.48326
ICAM3	-0.0949249	0.487526	0.72507	-0.698345	0.48326
SLC1A4	0.141376	0.487559	0.72507	0.698292	0.48326
THOC1	-0.0717795	0.487836	0.725232	-0.697846	0.483377
SLC35B3	-0.117606	0.487864	0.725232	-0.697801	0.483377
EHMT1	-0.0596552	0.48788	0.725232	-0.697774	0.483377
ORMDL1	-0.124056	0.488048	0.725354	-0.697504	0.483442
MPHOSPH10	-0.0772343	0.488104	0.725354	-0.697414	0.483442
CADM4	0.132109	0.488302	0.725542	0.697096	0.483569
RPL17	-0.101356	0.488413	0.725602	-0.696916	0.483613
LCP2	0.0682024	0.488605	0.725781	0.696609	0.483722
VEZF1	-0.0935071	0.488827	0.726006	-0.696252	0.483854
RBM23	0.068463	0.488937	0.726064	0.696075	0.483885
ZMYM5	-0.0968824	0.489144	0.726236	-0.695741	0.483971
LGMN	0.113097	0.489195	0.726236	0.69566	0.483971
PNO1	0.0668189	0.489301	0.726288	0.69549	0.483993
NSMCE2	0.138202	0.489405	0.726296	0.695322	0.483993
SYAP1	-0.0460558	0.489448	0.726296	-0.695254	0.483993
RPL19	-0.105858	0.489528	0.726309	-0.695125	0.483997
DDX49	0.0820934	0.489681	0.726431	0.694879	0.484015
ARHGAP33	0.107473	0.489781	0.726474	0.694719	0.484015
TXN2	0.0770511	0.490009	0.726524	0.694352	0.484015
TRMT44	-0.0675312	0.490057	0.726524	-0.694274	0.484015
FCGR2A	0.0952767	0.490133	0.726524	0.694152	0.484015
POU2AF1	0.205626	0.490214	0.726524	0.694022	0.484015
CARNS1	-0.152504	0.490308	0.726524	-0.693872	0.484015
TTC5	-0.070189	0.490334	0.726524	-0.69383	0.484015
XRRA1	0.145041	0.490531	0.726524	0.693513	0.484015
ANXA1	0.140795	0.490572	0.726524	0.693449	0.484015
RDH14	-0.115886	0.490685	0.726524	-0.693267	0.484015
ALDOC	-0.132975	0.490698	0.726524	-0.693246	0.484015
NDEL1	-0.0842165	0.490712	0.726524	-0.693224	0.484015
ATP5J	0.136566	0.490772	0.726524	0.693128	0.484015
MPV17	0.0709286	0.490792	0.726524	0.693096	0.484015
LSM5	0.153418	0.490817	0.726524	0.693055	0.484015
CSF2RB	-0.142099	0.490902	0.726524	-0.692918	0.484015
TMEM256	0.145119	0.491027	0.726524	0.692718	0.484015
NEIL2	-0.0919699	0.491117	0.726524	-0.692573	0.484015
SHMT1	0.0811847	0.491158	0.726524	0.692509	0.484015
MRPS18B	0.0824481	0.491255	0.726524	0.692352	0.484015
SMOX	-0.230952	0.491413	0.726524	-0.692099	0.484015
IGSF8	0.11964	0.4915	0.726524	0.69196	0.484015
HSF4	0.121032	0.491511	0.726524	0.691941	0.484015
ATP5A1	0.0801661	0.491558	0.726524	0.691866	0.484015
ASAH1	-0.109239	0.491723	0.726524	-0.691603	0.484015
ENY2	0.146456	0.491728	0.726524	0.691594	0.484015
GTF2F1	0.0781249	0.491745	0.726524	0.691566	0.484015
ECT2	-0.166965	0.491827	0.726524	-0.691435	0.484015
FBXW4	-0.0970447	0.491868	0.726524	-0.691369	0.484015
ALDH1B1	-0.0961854	0.491873	0.726524	-0.691361	0.484015
FBXW7	-0.0738893	0.491974	0.726568	-0.6912	0.484041
CCT8	0.0753591	0.492057	0.726586	0.691066	0.484054
ZSWIM8	0.0701343	0.492135	0.726597	0.690941	0.484064
RBM26	-0.0840261	0.492384	0.726723	-0.690543	0.484075
ZNF830	-0.0678151	0.492555	0.726723	-0.690269	0.484075
MBOAT7	0.117415	0.492595	0.726723	0.690205	0.484075
P2RY14	0.32019	0.492608	0.726723	0.690184	0.484075
SPOPL	-0.1637	0.492642	0.726723	-0.690129	0.484075
PTPN9	-0.0650856	0.492646	0.726723	-0.690123	0.484075
HNRNPU	-0.0594357	0.492783	0.72682	-0.689904	0.484127
ANO9	-0.152609	0.492869	0.726841	-0.689767	0.484153
ATP13A2	0.0892445	0.493209	0.727191	0.689223	0.484405
CSTF2	0.102641	0.493248	0.727191	0.689159	0.484405
LIPN	-0.207269	0.49351	0.727473	-0.68874	0.484598
SMG9	0.0694801	0.49375	0.727722	0.688356	0.484759
SETD3	-0.0452651	0.493906	0.727765	-0.688107	0.484787
HECW2	-0.220558	0.493922	0.727765	-0.688082	0.484787
ZNF397	0.0809031	0.494243	0.728134	0.687568	0.485004
DHX36	0.0735275	0.494341	0.728141	0.687412	0.485004
PXMP4	0.0757081	0.494472	0.728141	0.687202	0.485004
CD160	-0.262014	0.494562	0.728141	-0.687059	0.485004
MIOS	-0.0976235	0.494577	0.728141	-0.687034	0.485004
CCDC65	0.103203	0.494674	0.728141	0.686879	0.485004
PLEKHO2	0.091483	0.494675	0.728141	0.686878	0.485004
C19orf53	0.0942641	0.494759	0.728161	0.686743	0.485004
TMEM129	-0.0522133	0.49487	0.728171	-0.686567	0.485004
ZNF524	0.0955664	0.494908	0.728171	0.686505	0.485004
CGRRF1	-0.134609	0.495597	0.729079	-0.685405	0.485607
RAB3D	-0.110998	0.495893	0.729292	-0.684934	0.485704
TNRC18	-0.0817304	0.495944	0.729292	-0.684852	0.485704
FBXO25	-0.0648845	0.496003	0.729292	-0.684758	0.485704
SKP2	0.0819681	0.496027	0.729292	0.68472	0.485704
CDAN1	0.0634412	0.496285	0.72954	0.684308	0.485849
CREBBP	-0.0851145	0.496338	0.72954	-0.684224	0.485849
PRSS36	0.114615	0.496459	0.729612	0.684031	0.485905
NOLC1	-0.0765401	0.496612	0.729655	-0.683787	0.485922
LSM10	0.0868662	0.49663	0.729655	0.683758	0.485922
EOGT	-0.145264	0.496721	0.729684	-0.683613	0.485939
THOC6	0.0865434	0.496877	0.729808	0.683365	0.486018
SPRTN	-0.0734209	0.4971	0.729993	-0.68301	0.486057
TRIO	-0.102524	0.497197	0.729993	-0.682854	0.486057
C9orf64	-0.078577	0.497242	0.729993	-0.682782	0.486057
DDTL	0.0772295	0.497407	0.729993	0.68252	0.486057
IFNAR1	-0.0890545	0.497412	0.729993	-0.682513	0.486057
RNFT1	-0.149405	0.497467	0.729993	-0.682425	0.486057
ZNF721	-0.151705	0.497555	0.729993	-0.682284	0.486057
NAPB	0.0954421	0.497573	0.729993	0.682255	0.486057
SLC6A16	0.0857037	0.497652	0.730004	0.682129	0.486074
ALG5	0.110272	0.497808	0.730106	0.681881	0.486127
CTU2	0.0833903	0.497864	0.730106	0.681792	0.486127
NBR1	-0.0545896	0.498	0.7302	-0.681576	0.486178
ZEB1	-0.131265	0.498153	0.73032	-0.681333	0.486267
REEP4	0.0843389	0.498353	0.730508	0.681014	0.486384
SERPINB9	0.0838936	0.498436	0.730525	0.680882	0.486388
VARS	0.114949	0.498594	0.730652	0.680631	0.486475
AIMP1	0.106823	0.49919	0.731421	0.679683	0.486961
TMEM254	-0.0664875	0.499263	0.731423	-0.679567	0.486963
IKBKG	0.0841822	0.499393	0.731509	0.67936	0.487028
UNKL	0.0708065	0.499554	0.731559	0.679104	0.487034
EDF1	0.0973836	0.499576	0.731559	0.679069	0.487034
RNF34	-0.040957	0.499641	0.731559	-0.678966	0.487034
NUDT16	0.10536	0.500106	0.732033	0.678228	0.487317
F8	0.125408	0.500173	0.732033	0.678121	0.487317
RFC3	-0.126099	0.50018	0.732033	-0.67811	0.487317
IRAK3	0.162528	0.500509	0.732222	0.677587	0.487397
CLN6	-0.0939445	0.500527	0.732222	-0.677559	0.487397
SF3A3	0.0611143	0.50059	0.732222	0.677459	0.487397
TMEM206	-0.0758938	0.500598	0.732222	-0.677446	0.487397
FAM175B	-0.062828	0.500667	0.732222	-0.677337	0.487397
PWWP2B	0.102494	0.501061	0.732578	0.676712	0.487603
NFAM1	0.0979922	0.501125	0.732578	0.676611	0.487603
ITGB5	-0.233283	0.501184	0.732578	-0.676516	0.487603
DIABLO	0.0614529	0.501196	0.732578	0.676498	0.487603
CKS1B	0.154599	0.501286	0.732597	0.676355	0.487603
FAS	0.156096	0.501352	0.732597	0.67625	0.487603
AKIRIN2	0.0803645	0.501582	0.732828	0.675885	0.487724
LYSMD4	-0.0657627	0.501827	0.732913	-0.675496	0.487749
ANXA2R	0.115891	0.501855	0.732913	0.675452	0.487749
HSP90B1	0.15806	0.501955	0.732913	0.675293	0.487749
ASB1	0.0573473	0.501958	0.732913	0.675289	0.487749
ATP2A2	-0.0774199	0.501998	0.732913	-0.675226	0.487749
ZNF302	-0.141726	0.502198	0.733011	-0.674909	0.487817
TAF13	-0.117513	0.502208	0.733011	-0.674893	0.487817
NIT2	0.10207	0.50243	0.73323	0.674541	0.487947
RAD23B	-0.0655284	0.502516	0.733251	-0.674404	0.487963
MBD2	-0.075368	0.502694	0.733371	-0.674124	0.488033
PRDM15	-0.0888904	0.502873	0.733371	-0.67384	0.488033
KIAA1033	-0.174539	0.50291	0.733371	-0.673781	0.488033
CDC5L	0.0530004	0.502955	0.733371	0.673711	0.488033
SLC5A6	0.0806928	0.502956	0.733371	0.673708	0.488033
KLHL25	-0.125656	0.503063	0.733395	-0.673539	0.488033
LIPE	0.0939399	0.503117	0.733395	0.673454	0.488033
TMCO6	0.0555568	0.503875	0.734365	0.672254	0.488621
WHSC1	-0.0850794	0.503925	0.734365	-0.672175	0.488621
CSTA	0.185673	0.504089	0.734499	0.671915	0.488698
CRIP3	0.138305	0.504332	0.734616	0.671531	0.488789
ZNF668	0.0755157	0.504382	0.734616	0.671453	0.488789
COG6	-0.12639	0.504523	0.734616	-0.671229	0.488789
GPR25	-0.182859	0.504596	0.734616	-0.671114	0.488789
BCAS2	0.0674891	0.5046	0.734616	0.671108	0.488789
PPA2	0.0973483	0.504626	0.734616	0.671066	0.488789
PGK1	0.0791737	0.504833	0.734616	0.67074	0.488789
EMB	0.116813	0.504902	0.734616	0.67063	0.488789
MS4A3	0.33747	0.504971	0.734616	0.670522	0.488789
ABCA5	-0.170416	0.505054	0.734616	-0.67039	0.488789
BPTF	0.052896	0.505115	0.734616	0.670294	0.488789
NCOA2	-0.114433	0.505127	0.734616	-0.670275	0.488789
AQP3	-0.150264	0.505147	0.734616	-0.670243	0.488789
FDX1	-0.0928831	0.505249	0.734616	-0.670082	0.488789
EIF3M	-0.0583561	0.505327	0.734616	-0.669959	0.488789
PDIA4	0.145547	0.505327	0.734616	0.669959	0.488789
IDE	-0.0851268	0.505507	0.734616	-0.669675	0.488802
GSK3A	-0.0852645	0.505625	0.734616	-0.669489	0.488802
EP300	-0.105525	0.50567	0.734616	-0.669417	0.488802
RAVER1	-0.107156	0.505682	0.734616	-0.669399	0.488802
DYNLL1	-0.101247	0.505688	0.734616	-0.669389	0.488802
RNF138	-0.180749	0.505748	0.734616	-0.669294	0.488802
NLK	-0.104389	0.505831	0.734633	-0.669163	0.488802
FGFR1OP	-0.0864228	0.505991	0.73476	-0.668912	0.488887
TSR3	0.0760206	0.50637	0.735207	0.668312	0.489164
TMED5	-0.129641	0.506599	0.735435	-0.667951	0.489321
RBM41	-0.0928218	0.506805	0.735611	-0.667627	0.489424
EIF3J	-0.104506	0.506865	0.735611	-0.667533	0.489424
STOML2	-0.0925342	0.506951	0.735632	-0.667398	0.48945
TRIM28	0.0944239	0.507084	0.735721	0.667187	0.489485
SIGIRR	0.128949	0.507323	0.735964	0.66681	0.489625
ACOT2	0.0910489	0.507545	0.736181	0.666461	0.489751
LETM2	0.150619	0.507728	0.736343	0.666172	0.489837
GEMIN6	-0.0903254	0.507857	0.736423	-0.66597	0.489887
GPR155	0.0959813	0.507928	0.736423	0.665858	0.489887
SPATC1L	-0.17362	0.508013	0.736442	-0.665724	0.489889
RPL26L1	0.152412	0.508351	0.736829	0.665191	0.490146
DBR1	-0.0761669	0.508576	0.737051	-0.664837	0.490288
NUSAP1	0.13987	0.508692	0.737097	0.664654	0.490309
GET4	0.0838094	0.508753	0.737097	0.664559	0.490309
USP24	-0.0622797	0.509102	0.73739	-0.66401	0.49048
ZNHIT3	-0.0894332	0.509149	0.73739	-0.663936	0.49048
SMC4	0.133232	0.509171	0.73739	0.663902	0.49048
RMND1	0.0699229	0.509256	0.737409	0.663768	0.490492
ARID2	-0.074287	0.509577	0.737768	-0.663263	0.490742
RNASE6	-0.116586	0.509648	0.737768	-0.663151	0.490742
RPS15A	-0.185849	0.509808	0.737895	-0.6629	0.490822
VAMP3	0.0812467	0.510066	0.73812	0.662494	0.490956
TIMM21	-0.0746085	0.510107	0.73812	-0.662429	0.490956
HPCAL1	0.0794818	0.510182	0.738124	0.662312	0.490956
ABCD4	0.042174	0.510443	0.738397	0.661902	0.491113
AGO4	-0.091965	0.510609	0.738532	-0.661641	0.491195
TRPS1	0.0949851	0.510894	0.738726	0.661194	0.491319
AFF4	0.0846337	0.510945	0.738726	0.661114	0.491319
ZDHHC14	-0.117237	0.510959	0.738726	-0.661092	0.491319
AIF1	-0.136178	0.511268	0.738907	-0.660607	0.491454
SNX9	-0.0983964	0.511279	0.738907	-0.66059	0.491454
MPP7	0.111671	0.511301	0.738907	0.660555	0.491454
PRPF31	0.0792531	0.511412	0.738963	0.660381	0.491491
C10orf76	-0.0441184	0.511525	0.739008	-0.660203	0.491525
NCF2	0.0775886	0.511671	0.739008	0.659974	0.491525
PHC3	0.0898582	0.511731	0.739008	0.65988	0.491525
FAM208A	-0.0982481	0.511732	0.739008	-0.659879	0.491525
MPC1	-0.0674083	0.511811	0.739018	-0.659755	0.491525
CDC7	-0.127815	0.511889	0.739027	-0.659632	0.491525
CIB1	0.0750469	0.512007	0.739057	0.659447	0.491525
RPS6	-0.132665	0.512055	0.739057	-0.659372	0.491525
MESDC1	0.0633532	0.512173	0.739124	0.659187	0.491561
ZNF468	-0.125577	0.512511	0.739406	-0.658657	0.491743
C9orf85	-0.0808939	0.512597	0.739406	-0.658522	0.491743
CUL4B	-0.0793758	0.512599	0.739406	-0.65852	0.491743
GLT8D1	-0.045096	0.512658	0.739406	-0.658427	0.491743
KIAA0513	0.0756318	0.512787	0.739488	0.658226	0.49179
SNTB1	0.0928649	0.512917	0.739566	0.658022	0.491831
DDX56	0.0615512	0.512985	0.739566	0.657914	0.491835
ZNF500	-0.0733	0.513128	0.739667	-0.657691	0.491891
LCORL	-0.11964	0.513273	0.739772	-0.657464	0.491941
ZDHHC20	-0.225008	0.513482	0.739969	-0.657136	0.492044
CD83	-0.152167	0.513564	0.739984	-0.657007	0.492048
CLEC1B	0.14535	0.513866	0.740314	0.656535	0.49225
TRMT12	-0.07369	0.51403	0.740447	-0.656278	0.492331
DUSP11	0.0507363	0.514147	0.74051	0.656096	0.492372
ARL3	0.0762886	0.514502	0.740918	0.65554	0.492626
CD2	-0.156393	0.515155	0.741659	-0.654519	0.493044
POLD2	0.0990044	0.515233	0.741659	0.654397	0.493044
ATR	-0.0779915	0.515234	0.741659	-0.654395	0.493044
BOLA3	0.098929	0.515413	0.741711	0.654116	0.493044
MDN1	-0.0713041	0.515421	0.741711	-0.654104	0.493044
PDE6B	-0.0777196	0.515624	0.741711	-0.653786	0.493044
HMGB1	-0.108823	0.515641	0.741711	-0.65376	0.493044
BRIX1	0.0925615	0.515666	0.741711	0.653721	0.493044
SBK1	-0.176067	0.515742	0.741711	-0.653602	0.493044
ZSCAN29	-0.0943735	0.515778	0.741711	-0.653546	0.493044
ZNF687	0.0778284	0.516155	0.741994	0.652957	0.493214
PSMA1	0.0673388	0.516162	0.741994	0.652946	0.493214
NDUFA4	0.156582	0.516191	0.741994	0.6529	0.493214
CANT1	-0.0706516	0.51639	0.742175	-0.652589	0.493303
NSMCE1	0.0788001	0.516519	0.742256	0.652389	0.49336
INTS1	0.0651826	0.516791	0.742542	0.651964	0.493537
PFKM	-0.0746358	0.517039	0.742794	-0.651577	0.493701
CALU	-0.0819371	0.51719	0.742848	-0.651342	0.49372
FTL	-0.125375	0.517222	0.742848	-0.651292	0.49372
POFUT2	-0.0460297	0.517874	0.743637	-0.650275	0.494252
YIF1B	0.101944	0.517916	0.743637	0.65021	0.494252
PNRC2	0.276426	0.518163	0.743811	0.649825	0.494367
DNM1L	-0.0696502	0.518182	0.743811	-0.649795	0.494367
GFI1B	-0.219144	0.518342	0.743908	-0.649546	0.494427
MAPRE1	0.0589625	0.518396	0.743908	0.649462	0.494427
FGD2	-0.100764	0.518522	0.743985	-0.649266	0.494476
NFYA	-0.0899578	0.518596	0.743987	-0.64915	0.494476
GPR137	0.0896044	0.518865	0.744268	0.648732	0.494651
DUSP23	0.0930648	0.51906	0.744444	0.648428	0.494777
GDPD5	-0.141307	0.519412	0.744658	-0.64788	0.494884
HSPE1	0.13816	0.519427	0.744658	0.647857	0.494884
LRFN3	-0.155042	0.51946	0.744658	-0.647805	0.494884
TARBP2	0.0643129	0.5195	0.744658	0.647742	0.494884
NEIL1	-0.102659	0.519779	0.744953	-0.647309	0.495091
SART3	-0.0511582	0.519886	0.745002	-0.647143	0.495107
NR3C1	-0.0999165	0.520079	0.745175	-0.646842	0.495219
FAR2	0.124213	0.520203	0.745248	0.64665	0.495275
ZNF296	0.0939418	0.52055	0.745641	0.646109	0.495554
CNTRL	0.0687244	0.520747	0.745818	0.645804	0.495661
CIAO1	0.0382754	0.520978	0.746042	0.645445	0.495797
CCR3	-0.234678	0.521055	0.746042	-0.645324	0.495797
TTC14	-0.136556	0.521121	0.746042	-0.645222	0.495797
ERGIC3	-0.0666893	0.521287	0.746167	-0.644965	0.49589
PYCRL	-0.106293	0.521355	0.746167	-0.644859	0.49589
SLC7A5	-0.201822	0.521506	0.74628	-0.644624	0.495956
IRF2BP1	0.0893585	0.521661	0.746396	0.644384	0.496018
HERC3	-0.0927738	0.521811	0.746445	-0.644151	0.496038
RER1	0.0316339	0.52184	0.746445	0.644105	0.496038
ODF2	-0.0726691	0.522004	0.74653	-0.643852	0.496096
LMNB2	0.0897414	0.522049	0.74653	0.643781	0.496096
KIF5B	0.107955	0.522151	0.74653	0.643623	0.496096
CALM1	0.0535233	0.522228	0.74653	0.643503	0.496096
HSDL2	0.104498	0.522265	0.74653	0.643447	0.496096
THUMPD1	-0.077601	0.522526	0.746799	-0.643042	0.496262
CMTM2	-0.151769	0.52313	0.747558	-0.642105	0.496745
TUBG2	0.10165	0.523291	0.747684	0.641855	0.496836
YARS2	0.0685345	0.523573	0.747982	0.641419	0.497031
JUND	-0.095328	0.524148	0.748699	-0.640527	0.497457
WWP2	0.0745953	0.524383	0.74889	0.640163	0.497587
MTFR1L	-0.0619546	0.524428	0.74889	-0.640095	0.497587
CCDC28A	0.0681788	0.524687	0.748999	0.639694	0.497626
CHPF	0.187547	0.524705	0.748999	0.639665	0.497626
ATG9A	-0.107761	0.524723	0.748999	-0.639637	0.497626
DERA	-0.0492988	0.525252	0.749648	-0.638819	0.498031
MAD1L1	0.111192	0.525491	0.749859	0.638448	0.498151
MAN2B1	-0.0820934	0.525546	0.749859	-0.638364	0.498151
ASTE1	-0.0465297	0.525862	0.750205	-0.637875	0.498376
ZCCHC24	-0.109104	0.525978	0.750266	-0.637696	0.498404
APOL3	0.10524	0.526285	0.750465	0.637222	0.4985
IRF3	0.0804086	0.526324	0.750465	0.637161	0.4985
TNRC6B	0.0676143	0.526337	0.750465	0.63714	0.4985
CWC22	-0.0803094	0.526469	0.750546	-0.636937	0.498562
PACS1	-0.103922	0.526541	0.750546	-0.636826	0.498562
DIDO1	-0.050649	0.526858	0.750817	-0.636335	0.498737
NAA35	0.0515624	0.526877	0.750817	0.636306	0.498737
UCK2	0.0830226	0.526963	0.750834	0.636174	0.498737
OMA1	0.082061	0.527176	0.751034	0.635844	0.49889
TNFAIP3	0.136113	0.527268	0.751059	0.635703	0.498908
POLE	0.0772016	0.527521	0.751237	0.635312	0.499009
HAPLN3	-0.134892	0.527599	0.751237	-0.635192	0.499009
ITPRIPL2	-0.122397	0.527638	0.751237	-0.635132	0.499009
TWISTNB	0.082734	0.527686	0.751237	0.635057	0.499009
SLC16A6	-0.118471	0.5279	0.751411	-0.634726	0.499098
UAP1L1	-0.121198	0.527956	0.751411	-0.634641	0.499098
RPF1	0.064297	0.528102	0.751411	0.634415	0.499098
TREML2	0.0963265	0.528155	0.751411	0.634334	0.499098
FBXL8	-0.0788484	0.528175	0.751411	-0.634302	0.499098
RASA1	-0.0861559	0.528399	0.751537	-0.633958	0.499191
ARVCF	-0.155183	0.528482	0.751537	-0.63383	0.499191
NETO2	-0.09761	0.528484	0.751537	-0.633826	0.499191
RBP7	-0.117837	0.528793	0.751773	-0.633349	0.499356
ZCCHC3	-0.0656631	0.528797	0.751773	-0.633344	0.499356
SIGLEC7	0.117999	0.528936	0.751867	0.633129	0.499406
MANSC1	0.116205	0.529155	0.751973	0.632791	0.499483
ATAD1	-0.128071	0.529158	0.751973	-0.632787	0.499483
SFXN1	-0.0972984	0.529248	0.751996	-0.632649	0.499483
PGM1	0.0814829	0.529326	0.752003	0.632528	0.49949
PWP1	-0.0604242	0.529758	0.752465	-0.631862	0.499798
ADTRP	-0.176928	0.529798	0.752465	-0.631801	0.499798
GMDS	0.0802914	0.529947	0.752572	0.631572	0.49988
CEP85	-0.0780759	0.530066	0.752597	-0.631389	0.499896
ATP8A1	-0.178226	0.530112	0.752597	-0.631318	0.499896
SMARCB1	0.083693	0.530506	0.753014	0.630711	0.500168
E4F1	0.0482614	0.530552	0.753014	0.63064	0.500168
POMT2	0.0576972	0.530807	0.753271	0.630248	0.500326
DGKQ	0.111506	0.530971	0.753398	0.629996	0.500401
RHBDD1	-0.0601847	0.531077	0.753445	-0.629833	0.500421
ASAP1	-0.0785614	0.531339	0.753667	-0.62943	0.500535
NOM1	-0.0691407	0.531381	0.753667	-0.629365	0.500535
PPP4R1	-0.101915	0.531522	0.753727	-0.629149	0.500556
TPST1	-0.221077	0.53157	0.753727	-0.629074	0.500556
TIPARP	-0.104139	0.531757	0.753888	-0.628786	0.500645
CHMP4B	-0.0646269	0.531966	0.75408	-0.628465	0.500756
STARD8	-0.0925036	0.532291	0.754368	-0.627966	0.500949
C8orf82	-0.0666214	0.532317	0.754368	-0.627926	0.500949
UBE2K	-0.0427111	0.53292	0.755118	-0.627	0.501414
BET1L	-0.0557714	0.533012	0.755143	-0.62686	0.501432
PSPH	0.090022	0.533288	0.755429	0.626436	0.501607
DHFR	0.118716	0.533387	0.755466	0.626283	0.501643
MCCC2	-0.06981	0.533574	0.755554	-0.625997	0.501708
RPL23	-0.214825	0.533597	0.755554	-0.625961	0.501708
ZFPM1	0.10584	0.533967	0.755923	0.625394	0.501918
TMEM18	-0.0680033	0.534005	0.755923	-0.625335	0.501918
CNOT3	0.0743322	0.534482	0.756418	0.624603	0.50221
TLR6	-0.0868971	0.534503	0.756418	-0.624572	0.50221
NAV1	0.121092	0.534687	0.756508	0.62429	0.502256
CDK14	-0.137064	0.534714	0.756508	-0.624248	0.502256
UGDH	-0.10629	0.534867	0.756619	-0.624014	0.502324
RGS18	-0.178056	0.535025	0.756739	-0.623771	0.502402
RPS6KA4	-0.0830986	0.535301	0.757025	-0.623348	0.502583
ALG1	0.0980353	0.53569	0.757194	0.622753	0.502667
TULP4	-0.0856863	0.535705	0.757194	-0.62273	0.502667
SUCLA2	-0.0896334	0.535715	0.757194	-0.622715	0.502667
GSDMB	0.0936131	0.535839	0.757194	0.622524	0.502667
TCHP	0.0473868	0.535908	0.757194	0.62242	0.502667
FEN1	0.114056	0.536046	0.757194	0.622208	0.502667
ABCA3	0.11217	0.536092	0.757194	0.622138	0.502667
NUTF2	-0.069963	0.536146	0.757194	-0.622055	0.502667
TROVE2	0.0869402	0.536256	0.757194	0.621886	0.502667
MAGEF1	-0.0723084	0.536286	0.757194	-0.62184	0.502667
2022-03-07	-0.123242	0.536299	0.757194	-0.621821	0.502667
BCAP31	0.0893802	0.536379	0.757194	0.621698	0.502667
HNRNPLL	0.0819715	0.536492	0.757194	0.621525	0.502667
STT3A	0.086598	0.536529	0.757194	0.621469	0.502667
FANCD2	0.0821641	0.536657	0.757194	0.621272	0.502667
ZNF28	-0.149418	0.536685	0.757194	-0.62123	0.502667
TADA2A	-0.056848	0.536726	0.757194	-0.621168	0.502667
RABIF	0.0479853	0.536752	0.757194	0.621127	0.502667
C1orf43	-0.0455421	0.53688	0.757269	-0.620932	0.502711
DDX17	-0.0872428	0.536977	0.757301	-0.620784	0.502726
COG5	-0.0614894	0.537138	0.757424	-0.620538	0.502801
CLIC4	-0.104333	0.537355	0.757627	-0.620205	0.502921
SSX2IP	-0.11948	0.537702	0.758011	-0.619675	0.503134
HMBOX1	-0.0574791	0.538	0.758327	-0.619219	0.503301
KLHL8	0.0953974	0.538078	0.758332	0.6191	0.503311
ZNF652	-0.0720259	0.538274	0.758504	-0.618801	0.503408
GTF3C6	0.0560185	0.538404	0.758583	0.618603	0.503456
MPND	0.0869154	0.538655	0.758831	0.61822	0.503593
E2F5	-0.095153	0.538738	0.758845	-0.618092	0.503593
SKA2	0.112469	0.538821	0.758857	0.617966	0.503593
FOXP4	-0.0938803	0.539164	0.759151	-0.617441	0.503783
MRPL53	0.0739199	0.539178	0.759151	0.617421	0.503783
HACL1	-0.0678349	0.53933	0.75926	-0.617189	0.50383
UHRF2	-0.0733429	0.539645	0.759599	-0.616708	0.504014
EIF4E	-0.081776	0.539755	0.75965	-0.61654	0.504061
CLIP1	-0.0729547	0.539921	0.759678	-0.616287	0.504106
ZNF182	-0.0714142	0.539923	0.759678	-0.616283	0.504106
ADCK2	-0.0774404	0.540103	0.759826	-0.61601	0.504187
KLC3	-0.315067	0.540589	0.760337	-0.615269	0.504512
OXCT1	-0.0986413	0.540641	0.760337	-0.61519	0.504512
CGGBP1	-0.0967584	0.540772	0.760337	-0.61499	0.504512
HEMK1	0.0602174	0.540832	0.760337	0.614898	0.504512
CWF19L2	0.0862589	0.540853	0.760337	0.614866	0.504512
RGS2	-0.1361	0.540912	0.760337	-0.614776	0.504512
WDR83OS	-0.0874914	0.541058	0.760437	-0.614555	0.504562
SCOC	-0.220972	0.541335	0.760723	-0.614132	0.504725
SETX	0.0693742	0.541797	0.76099	0.613428	0.504879
TSEN15	-0.075231	0.54186	0.76099	-0.613332	0.504879
C16orf62	0.0709212	0.541862	0.76099	0.61333	0.504879
URM1	-0.057776	0.541909	0.76099	-0.613258	0.504879
NFATC2IP	0.0464408	0.541982	0.76099	0.613146	0.504879
MIPEP	0.105674	0.542015	0.76099	0.613096	0.504879
ELP6	0.0630181	0.542108	0.76099	0.612955	0.504879
DSC2	-0.200827	0.542159	0.76099	-0.612877	0.504879
SCRN1	-0.0906023	0.542287	0.76099	-0.612682	0.504879
ANXA2	0.0948459	0.542315	0.76099	0.61264	0.504879
C6orf136	-0.0629618	0.542429	0.76099	-0.612467	0.504879
CNN2	0.0932692	0.542477	0.76099	0.612394	0.504879
LUZP1	-0.0629457	0.54256	0.76099	-0.612268	0.504879
TESK1	0.0707825	0.542662	0.76099	0.612112	0.504879
UHRF1BP1	-0.0628117	0.542665	0.76099	-0.612107	0.504879
CYP4V2	-0.103637	0.542715	0.76099	-0.612032	0.504879
SLC22A1	-0.144842	0.542793	0.760996	-0.611912	0.504879
TNFRSF10D	-0.0802797	0.543096	0.761161	-0.611452	0.504946
TUBA1A	-0.103254	0.543112	0.761161	-0.611427	0.504946
TNFRSF14	0.0685025	0.543134	0.761161	0.611394	0.504946
AEN	0.0793567	0.543267	0.761203	0.611192	0.504981
TMEM57	-0.120013	0.543313	0.761203	-0.611123	0.504981
FASN	0.080576	0.543572	0.761397	0.610728	0.505096
TFAP2E	0.0795417	0.543624	0.761397	0.610649	0.505096
SMC6	-0.124125	0.54378	0.761397	-0.610413	0.505096
ZNF514	-0.098177	0.543806	0.761397	-0.610373	0.505096
GHDC	0.0696308	0.543992	0.761397	0.61009	0.505096
BNIP1	-0.0641612	0.544031	0.761397	-0.610031	0.505096
GTPBP10	-0.0949841	0.544112	0.761397	-0.609907	0.505096
HSPA14	-0.09829	0.544123	0.761397	-0.609891	0.505096
MUM1	-0.0582101	0.544194	0.761397	-0.609783	0.505096
NT5C2	-0.122058	0.544231	0.761397	-0.609726	0.505096
TP53BP2	-0.0776724	0.544269	0.761397	-0.609669	0.505096
ZNF467	-0.0957906	0.54436	0.76142	-0.609531	0.505119
C11orf80	0.0969007	0.544664	0.761741	0.60907	0.505311
DDOST	0.0890671	0.544922	0.761998	0.608678	0.505462
NELFB	0.057523	0.54501	0.762016	0.608545	0.505467
RNF166	-0.0693519	0.545144	0.762099	-0.608341	0.505508
CNPY3	0.0839065	0.545273	0.762176	0.608145	0.505545
SUZ12	-0.125658	0.545862	0.762835	-0.607252	0.505987
EFNA4	0.0768217	0.546023	0.762835	0.607007	0.505987
BNIP2	-0.14	0.546032	0.762835	-0.606994	0.505987
C11orf54	-0.102033	0.546043	0.762835	-0.606978	0.505987
GATAD2B	-0.0535087	0.546344	0.763092	-0.60652	0.506107
MBOAT1	-0.0790264	0.546378	0.763092	-0.606469	0.506107
PNPO	-0.081522	0.546474	0.763092	-0.606324	0.506107
C3orf38	-0.0934085	0.546525	0.763092	-0.606246	0.506107
RPS6KA2	-0.129691	0.546674	0.763197	-0.60602	0.506187
PYROXD2	-0.0756542	0.546754	0.763204	-0.605899	0.506187
METTL13	0.065255	0.54694	0.763272	0.605617	0.506218
SCFD2	-0.0804824	0.546952	0.763272	-0.605599	0.506218
ZNF169	-0.0691308	0.547038	0.763289	-0.605468	0.506224
ZNRF2	-0.09218	0.547267	0.763426	-0.605122	0.506303
LASP1	0.0758484	0.547286	0.763426	0.605093	0.506303
WDR18	0.094543	0.547543	0.76358	0.604704	0.506363
EML3	0.0739944	0.547546	0.76358	0.6047	0.506363
NLRP6	-0.133345	0.547695	0.763684	-0.604474	0.506415
CAPN1	0.0920849	0.547993	0.76389	0.604022	0.506538
ZNF101	-0.0532175	0.548009	0.76389	-0.603999	0.506538
GAR1	0.0727676	0.54815	0.76389	0.603785	0.506538
MBD6	-0.0728413	0.548203	0.76389	-0.603704	0.506538
WDR77	-0.049766	0.548216	0.76389	-0.603686	0.506538
MCM8	0.0929568	0.548401	0.764044	0.603405	0.506607
KANSL2	-0.0631646	0.548483	0.764055	-0.60328	0.506607
XRCC6	0.0899435	0.548905	0.764538	0.602643	0.506878
CBWD2	-0.105555	0.549191	0.764832	-0.602211	0.50704
LTBP3	-0.0986499	0.549305	0.764887	-0.602038	0.507062
SLC38A2	-0.159903	0.549565	0.765084	-0.601645	0.507173
ARF3	-0.0739673	0.549653	0.765084	-0.601512	0.507173
PTGIR	-0.146863	0.549671	0.765084	-0.601485	0.507173
KLHDC10	0.0458854	0.550104	0.765584	0.60083	0.507513
TBC1D20	0.0473938	0.550309	0.765764	0.600522	0.507608
POLR3F	-0.0868106	0.550592	0.766054	-0.600094	0.507797
SCO1	0.0523145	0.550908	0.766236	0.599616	0.507917
UBXN8	0.0978226	0.550938	0.766236	0.599571	0.507917
LARP4	-0.105263	0.550947	0.766236	-0.599557	0.507917
MRPL1	0.161291	0.55114	0.766399	0.599267	0.508013
FAM229A	0.0838009	0.551748	0.767084	0.598349	0.50842
SERPINH1	-0.0820399	0.551782	0.767084	-0.598298	0.50842
PPIE	0.064898	0.552063	0.76728	0.597874	0.508551
EXOSC8	0.0803487	0.552072	0.76728	0.597859	0.508551
UQCRH	0.124458	0.552205	0.767359	0.59766	0.508593
TMEM131	0.062271	0.552563	0.767685	0.59712	0.508772
TOP1	0.10466	0.552643	0.767685	0.597	0.508772
VAMP8	0.0911705	0.552664	0.767685	0.596967	0.508772
C15orf61	0.0739083	0.55285	0.767839	0.596687	0.508873
SPN	-0.0936317	0.553269	0.768317	-0.596056	0.509162
MRPS33	0.138791	0.553395	0.768387	0.595866	0.509201
CD14	0.113034	0.553505	0.768436	0.5957	0.509217
DNAJC5	0.0598173	0.55361	0.768469	0.595542	0.50924
ST14	0.143698	0.553679	0.768469	0.595438	0.509251
CDKN2D	0.0918735	0.55425	0.769157	0.594579	0.509727
SUPT7L	0.0508734	0.55441	0.769274	0.594339	0.50982
ITGB2	0.0828664	0.55501	0.770003	0.593435	0.510263
PHF8	-0.0596815	0.555349	0.770369	-0.592926	0.510496
MAP1A	0.215497	0.555432	0.77038	0.5928	0.510515
NIP7	-0.0575282	0.555843	0.770845	-0.592184	0.510763
C1QTNF6	0.091457	0.556027	0.770996	0.591906	0.510847
CXorf38	-0.0717225	0.556211	0.771055	-0.59163	0.510847
CLU	0.189311	0.556405	0.771055	0.591339	0.510847
DEDD2	0.0894779	0.55644	0.771055	0.591286	0.510847
ANAPC15	-0.0957311	0.556515	0.771055	-0.591173	0.510847
SCLT1	0.0894688	0.556518	0.771055	0.591169	0.510847
KIAA1715	0.110021	0.556521	0.771055	0.591164	0.510847
SRP68	0.0717211	0.556812	0.771185	0.590727	0.510931
VPS54	-0.12653	0.556916	0.771185	-0.590572	0.510931
SLC25A12	-0.0604033	0.557041	0.771185	-0.590384	0.510931
MAPK13	0.0760243	0.557079	0.771185	0.590327	0.510931
TSPAN32	-0.0638444	0.557144	0.771185	-0.590229	0.510931
HMG20B	-0.0620139	0.557272	0.771185	-0.590037	0.510931
REPS2	0.0890741	0.557363	0.771185	0.5899	0.510931
CPSF1	0.0724516	0.557433	0.771185	0.589795	0.510931
GPX7	-0.0910978	0.557453	0.771185	-0.589765	0.510931
RING1	0.0674151	0.557462	0.771185	0.589751	0.510931
DNPH1	0.0913509	0.557479	0.771185	0.589727	0.510931
MANBA	0.0568158	0.55752	0.771185	0.589665	0.510931
TECPR1	0.0640449	0.557818	0.771494	0.589217	0.511153
KDSR	-0.0607446	0.558036	0.771692	-0.58889	0.511241
SLC15A4	0.0976947	0.558195	0.771693	0.588653	0.511241
SLC8B1	0.0585461	0.558212	0.771693	0.588627	0.511241
SYTL2	-0.164338	0.558264	0.771693	-0.588549	0.511241
CHCHD2	0.0617432	0.558339	0.771693	0.588437	0.511241
ARL11	0.0688578	0.558572	0.771911	0.588086	0.511384
CPEB2	-0.147023	0.55879	0.772108	-0.58776	0.5115
ZNF22	-0.117204	0.558994	0.772259	-0.587454	0.511605
ACAP3	0.0700271	0.559051	0.772259	0.587369	0.511605
SLFN5	0.140226	0.559176	0.772328	0.587181	0.51164
LYRM5	-0.0876477	0.559512	0.772689	-0.586677	0.51184
WDR5B	-0.105979	0.559743	0.772786	-0.586332	0.511901
TNFSF13	-0.0758691	0.55988	0.772786	-0.586127	0.511901
SIPA1L1	0.0803737	0.559921	0.772786	0.586066	0.511901
METRN	0.105798	0.559921	0.772786	0.586066	0.511901
BNIP3	-0.0402025	0.55996	0.772786	-0.586007	0.511901
TRIAP1	-0.105275	0.560048	0.772803	-0.585875	0.511915
UNG	-0.0876984	0.560175	0.772856	-0.585685	0.511958
UTP18	-0.0533388	0.560237	0.772856	-0.585592	0.511958
METTL22	-0.0793772	0.560354	0.772912	-0.585418	0.511997
PRMT1	0.0894016	0.560536	0.773059	0.585146	0.512064
CCDC115	-0.0451244	0.56071	0.773176	-0.584885	0.512126
NOTCH2	-0.0853903	0.560776	0.773176	-0.584786	0.512126
STK32C	-0.0892384	0.560847	0.773176	-0.584679	0.512126
EIF3K	-0.0726989	0.56119	0.773523	-0.584166	0.512306
AKNA	0.0755429	0.561463	0.773523	0.583758	0.512306
NOC2L	0.0920649	0.561466	0.773523	0.583754	0.512306
KIAA0907	-0.0582421	0.561493	0.773523	-0.583714	0.512306
RAD51D	0.0605998	0.561568	0.773523	0.583601	0.512306
MPP5	-0.0763819	0.561568	0.773523	-0.5836	0.512306
ANP32A	0.0571725	0.561628	0.773523	0.583512	0.512306
LRRFIP1	0.0748101	0.561823	0.773579	0.58322	0.512334
PSMD9	0.0580787	0.561825	0.773579	0.583217	0.512334
RBM28	0.0490166	0.561896	0.773579	0.583111	0.512334
TSC22D4	0.070036	0.561976	0.773587	0.582991	0.512334
RCHY1	-0.104595	0.562116	0.773675	-0.582782	0.51238
SLAMF8	-0.161459	0.562269	0.773744	-0.582553	0.512419
TTC39C	-0.0818334	0.562317	0.773744	-0.582481	0.512419
WIPF1	-0.0663859	0.562639	0.774082	-0.582001	0.512629
PDDC1	-0.064125	0.562875	0.774302	-0.581648	0.512785
AP2B1	-0.0763785	0.56295	0.774302	-0.581536	0.512785
ORM1	0.217218	0.563124	0.774428	0.581276	0.512864
TMX3	-0.148904	0.563193	0.774428	-0.581174	0.512864
SLC35A3	-0.113252	0.563434	0.774534	-0.580813	0.512913
HSCB	0.0732417	0.563494	0.774534	0.580723	0.512913
STEAP4	-0.0998035	0.563497	0.774534	-0.580719	0.512913
NXPE3	0.0641057	0.563668	0.774609	0.580465	0.512966
STK38	0.0425948	0.563703	0.774609	0.580412	0.512966
HMGXB3	-0.0477311	0.56399	0.774833	-0.579984	0.513095
NUDT9	-0.0733694	0.564017	0.774833	-0.579943	0.513095
HSD17B11	-0.0755084	0.564322	0.775127	-0.579488	0.513303
BCAS4	-0.100383	0.564384	0.775127	-0.579396	0.513303
UCKL1	-0.0551078	0.564459	0.775127	-0.579284	0.513311
ZDHHC3	-0.0610954	0.565023	0.775786	-0.578443	0.513706
ACOX1	-0.0652719	0.56509	0.775786	-0.578343	0.513706
CEP63	0.0783414	0.565198	0.775831	0.578182	0.51373
MRPL50	-0.137687	0.565621	0.776258	-0.577552	0.513978
SLC2A5	-0.168429	0.565712	0.776258	-0.577416	0.513978
UBE2E1	-0.0823263	0.565737	0.776258	-0.577379	0.513978
MRPL3	-0.0991062	0.565826	0.776276	-0.577247	0.513978
MUT	0.0605541	0.565932	0.776318	0.577088	0.513995
PMS1	-0.10853	0.566097	0.77644	-0.576842	0.514072
SYVN1	-0.0642184	0.566239	0.77653	-0.576631	0.514121
TOR1AIP1	0.0691808	0.566404	0.776653	0.576385	0.51418
RNH1	0.0885689	0.56654	0.776729	0.576183	0.514234
PNKD	-0.0619769	0.566611	0.776729	-0.576077	0.514234
DIP2B	0.0752165	0.567308	0.777473	0.575039	0.514623
CAPZA1	-0.09783	0.567398	0.777473	-0.574906	0.514623
CLEC4A	0.122897	0.567429	0.777473	0.57486	0.514623
ZDHHC4	0.0567907	0.567458	0.777473	0.574817	0.514623
BCL10	-0.0655322	0.56779	0.777824	-0.574323	0.514856
HNRNPK	-0.0431481	0.5683	0.778419	-0.573564	0.515207
PDCD11	0.0640747	0.568472	0.778549	0.57331	0.515295
MIDN	0.0665915	0.568661	0.778637	0.573029	0.515346
SDHAF1	0.0643529	0.568839	0.778637	0.572763	0.515346
HDAC11	0.0680437	0.568848	0.778637	0.57275	0.515346
ZNF326	-0.0747716	0.568887	0.778637	-0.572692	0.515346
PCED1B	-0.107778	0.569066	0.778637	-0.572427	0.515346
EHBP1	-0.0501593	0.569068	0.778637	-0.572424	0.515346
TANK	-0.12309	0.569068	0.778637	-0.572423	0.515346
PRRC1	-0.0803923	0.5692	0.77869	-0.572228	0.515376
CATSPER1	0.116004	0.569259	0.77869	0.57214	0.515376
UMPS	-0.0686005	0.56942	0.778806	-0.5719	0.51542
IKBKB	-0.0363327	0.569522	0.778841	-0.571749	0.515449
DGAT2	0.0923313	0.569705	0.778987	0.571478	0.515543
MFN2	0.0961228	0.56984	0.779068	0.571277	0.515599
PXN	0.0641829	0.569996	0.779092	0.571045	0.515606
DPEP2	-0.105973	0.570016	0.779092	-0.571015	0.515606
GFM2	-0.0748578	0.570086	0.779092	-0.570912	0.515606
METTL3	0.0376339	0.570331	0.779183	0.570548	0.515645
SERINC2	-0.137079	0.570354	0.779183	-0.570515	0.515645
IDI1	0.17263	0.570381	0.779183	0.570474	0.515645
CROCC	-0.0926398	0.570646	0.779237	-0.570081	0.515699
ATXN1	-0.0754325	0.570726	0.779237	-0.569962	0.515699
PLAC9	0.116702	0.570803	0.779237	0.569848	0.515699
DPF2	0.0612536	0.570811	0.779237	0.569836	0.515699
UCHL5	-0.0845213	0.570899	0.779237	-0.569705	0.515699
C14orf166	0.071276	0.570938	0.779237	0.569647	0.515699
SRRM1	0.0350391	0.570953	0.779237	0.569626	0.515699
FAM129A	-0.0909069	0.571325	0.779347	-0.569075	0.515752
LIN7A	0.124073	0.571352	0.779347	0.569034	0.515752
IKBKE	0.0741694	0.571435	0.779347	0.568912	0.515752
KMO	0.100633	0.571439	0.779347	0.568906	0.515752
HK2	0.11492	0.571486	0.779347	0.568835	0.515752
PHLPP1	-0.0936205	0.57149	0.779347	-0.568829	0.515752
SMIM7	-0.046801	0.571568	0.779349	-0.568713	0.515752
MFN1	0.0699541	0.571737	0.779398	0.568464	0.515764
TUBGCP2	-0.0580488	0.571757	0.779398	-0.568434	0.515764
CUL5	-0.0944583	0.571844	0.779413	-0.568305	0.515776
MAP7D3	-0.056	0.572389	0.780052	-0.567498	0.516205
COPS7B	0.0421055	0.572584	0.780087	0.567208	0.516218
PSMG1	0.0838184	0.572616	0.780087	0.567161	0.516218
ZC3H7B	-0.079716	0.572643	0.780087	-0.567121	0.516218
KDM6A	-0.0886737	0.572972	0.780399	-0.566634	0.516411
RAD1	-0.0622871	0.573132	0.780399	-0.566397	0.516411
CLP1	0.0463783	0.573146	0.780399	0.566377	0.516411
COQ6	0.0612376	0.573177	0.780399	0.566331	0.516411
GATC	0.0459351	0.573331	0.780505	0.566103	0.516466
ZNF142	0.0469924	0.574006	0.78132	0.565103	0.516957
SSPO	0.0929764	0.574211	0.781377	0.564801	0.516957
ACTN1	0.0840821	0.574297	0.781377	0.564674	0.516957
GPI	0.107874	0.574307	0.781377	0.564659	0.516957
C5orf30	-0.187493	0.574459	0.781377	-0.564434	0.516957
RBM17	0.0342508	0.574503	0.781377	0.564369	0.516957
ACCS	0.143878	0.574517	0.781377	0.564348	0.516957
MRPL10	0.0487654	0.574632	0.781377	0.564179	0.516957
FNTB	0.0563011	0.574753	0.781377	0.564	0.516957
CISD1	0.0789305	0.574763	0.781377	0.563984	0.516957
TCF7L2	0.104947	0.574811	0.781377	0.563913	0.516957
GOLGB1	0.0415579	0.574984	0.781507	0.563658	0.517019
UBR7	-0.0435286	0.575105	0.781557	-0.563478	0.517019
D2HGDH	0.0884218	0.575251	0.781557	0.563263	0.517019
CBX4	-0.0598334	0.575263	0.781557	-0.563245	0.517019
HDAC1	0.0375017	0.575424	0.781557	0.563008	0.517019
ZBTB34	-0.108119	0.575424	0.781557	-0.563007	0.517019
PDCD10	-0.159738	0.575479	0.781557	-0.562927	0.517019
AAMP	-0.0661918	0.575696	0.781749	-0.562606	0.517138
KMT2A	0.0517957	0.57635	0.782401	0.56164	0.517526
WDR4	0.0779364	0.576478	0.782401	0.561451	0.517526
PIK3CB	-0.0678	0.576506	0.782401	-0.561409	0.517526
MED4	-0.0615036	0.576539	0.782401	-0.561361	0.517526
SRP14	0.0874517	0.576558	0.782401	0.561332	0.517526
EPC1	-0.0518854	0.576704	0.782494	-0.561118	0.51757
GATA2	-0.195432	0.576794	0.782514	-0.560984	0.517597
EVA1B	-0.117966	0.576896	0.782548	-0.560834	0.517604
PHAX	-0.0539557	0.577495	0.783236	-0.55995	0.518029
CCDC84	-0.0558646	0.577602	0.783236	-0.559792	0.51803
RBL1	0.0773594	0.577633	0.783236	0.559747	0.51803
C9orf114	0.0604718	0.578076	0.783609	0.559094	0.518263
USP10	-0.0768365	0.57812	0.783609	-0.559028	0.518263
EPRS	0.0680977	0.578184	0.783609	0.558935	0.518263
ZNF557	-0.0449022	0.578214	0.783609	-0.55889	0.518263
PCSK1N	-0.249089	0.578382	0.783724	-0.558643	0.51831
CAMKK2	0.0791815	0.578536	0.783724	0.558415	0.51831
HNRNPAB	0.0715484	0.578583	0.783724	0.558346	0.51831
CARKD	-0.0652	0.578605	0.783724	-0.558314	0.51831
ARPC3	0.0729437	0.579439	0.784468	0.557085	0.518758
SREK1IP1	0.0898053	0.579462	0.784468	0.557052	0.518758
TMEM109	-0.0698551	0.579493	0.784468	-0.557006	0.518758
FAM162A	0.0620156	0.579556	0.784468	0.556913	0.518758
TGDS	-0.11761	0.579607	0.784468	-0.556838	0.518758
ZNF671	-0.0473546	0.579614	0.784468	-0.556827	0.518758
RPAP3	-0.0763707	0.579937	0.784801	-0.556352	0.518958
SLK	0.104712	0.580117	0.784859	0.556088	0.518979
WSB2	-0.0902419	0.580245	0.784859	-0.555899	0.518979
CSNK2B	0.0799117	0.580252	0.784859	0.555888	0.518979
SOX6	-0.227791	0.580287	0.784859	-0.555837	0.518979
TRA2B	-0.0575061	0.580446	0.784971	-0.555603	0.519052
PRKCB	0.0516272	0.580657	0.785153	0.555292	0.519164
NRM	-0.0731286	0.581267	0.785694	-0.554395	0.519476
CEP97	0.101548	0.581285	0.785694	0.554369	0.519476
CSTF3	0.0462141	0.581288	0.785694	0.554365	0.519476
MOCS2	0.0804796	0.581745	0.786147	0.553693	0.519753
XRCC4	0.144442	0.581777	0.786147	0.553646	0.519753
LRIF1	0.0885989	0.581866	0.786163	0.553516	0.519753
RAB40C	-0.0538016	0.581942	0.786163	-0.553404	0.519753
TMEM141	0.0762747	0.582092	0.786262	0.553182	0.519795
STARD5	0.0722632	0.582211	0.78632	0.553007	0.519849
RASGRP4	0.078164	0.582442	0.786527	0.552669	0.519966
TUBG1	0.113518	0.582797	0.786903	0.552147	0.520123
CRYGS	-0.0689542	0.583159	0.786916	-0.551615	0.520123
PTPN12	-0.101493	0.583196	0.786916	-0.551561	0.520123
PPP1R3D	0.108065	0.583254	0.786916	0.551476	0.520123
SLC35E2	-0.0901253	0.583289	0.786916	-0.551425	0.520123
CEP120	-0.125051	0.583306	0.786916	-0.551401	0.520123
NCOA3	0.0574946	0.583344	0.786916	0.551344	0.520123
RACGAP1	0.0914092	0.583382	0.786916	0.551289	0.520123
DHPS	0.0544617	0.583422	0.786916	0.55123	0.520123
NAA40	-0.0637961	0.583499	0.786916	-0.551117	0.52013
PTEN	0.0840661	0.583732	0.787128	0.550774	0.520253
C21orf33	-0.0469299	0.583939	0.787302	-0.550471	0.520362
MRPL54	0.0770318	0.584433	0.787865	0.549746	0.520703
CRTC1	-0.0720704	0.584731	0.788163	-0.549309	0.520889
POLG2	-0.0489488	0.585099	0.788372	-0.54877	0.521
F2R	-0.113928	0.585122	0.788372	-0.548736	0.521
FAM131A	-0.0632897	0.585137	0.788372	-0.548714	0.521
CBX8	-0.0782895	0.585228	0.788372	-0.548581	0.521
DHRS7	0.0523553	0.585271	0.788372	0.548518	0.521
WBP2	-0.0915679	0.585394	0.788381	-0.548338	0.521
C1QB	0.288325	0.585432	0.788381	0.548281	0.521
PPIL2	-0.0594658	0.585623	0.788534	-0.548003	0.521129
CTNNB1	0.0561049	0.585932	0.788819	0.547549	0.521306
C19orf24	0.081047	0.586054	0.788819	0.54737	0.521306
LRRC28	-0.0556296	0.586066	0.788819	-0.547353	0.521306
NXF1	0.0437062	0.586173	0.788859	0.547197	0.521331
RAB8B	-0.0960307	0.586278	0.788897	-0.547043	0.521348
PHF20	-0.0480952	0.586463	0.788974	-0.546772	0.521371
SMAP2	0.106853	0.586552	0.788974	0.546642	0.521371
ACPP	-0.087715	0.586566	0.788974	-0.54662	0.521371
PDS5B	-0.0723408	0.587332	0.789883	-0.5455	0.521951
PLAGL1	-0.131255	0.58744	0.789883	-0.545342	0.521951
TMED4	0.0248354	0.587474	0.789883	0.545293	0.521951
MRGBP	-0.052092	0.587596	0.789938	-0.545113	0.521968
FOXN2	-0.136352	0.587669	0.789938	-0.545007	0.521968
SMG6	0.0554479	0.58823	0.790354	0.544187	0.522219
SMAD7	-0.0907736	0.588267	0.790354	-0.544133	0.522219
FHIT	-0.135452	0.588284	0.790354	-0.544107	0.522219
EIF4A3	0.0753418	0.588287	0.790354	0.544103	0.522219
SHISA4	-0.186929	0.588468	0.790493	-0.543839	0.522312
GATAD2A	0.0574567	0.588612	0.790583	0.543628	0.522357
ING1	-0.0609603	0.58879	0.790718	-0.543368	0.522433
TDP1	-0.0639274	0.589064	0.790898	-0.542968	0.522565
ZFP69	-0.079751	0.589078	0.790898	-0.542947	0.522565
KCTD21	0.0644194	0.589237	0.790931	0.542715	0.522614
LONP1	0.0713354	0.589258	0.790931	0.542685	0.522614
AGPS	-0.0846878	0.589348	0.790948	-0.542553	0.522631
SUPT20H	0.0531819	0.58951	0.791061	0.542317	0.522682
MAPK3	0.0885599	0.589636	0.791061	0.542132	0.522682
ARPC1B	0.0722347	0.589663	0.791061	0.542092	0.522682
USP11	0.0964693	0.590234	0.791591	0.541259	0.523039
WDFY4	-0.0953462	0.590263	0.791591	-0.541217	0.523039
NFKBIZ	0.116305	0.59029	0.791591	0.541177	0.523039
MRTO4	0.0663378	0.590627	0.791885	0.540686	0.523177
TBC1D30	0.0884855	0.590675	0.791885	0.540615	0.523177
C18orf32	0.0911931	0.590773	0.791885	0.540472	0.523177
ORC3	0.0624452	0.590897	0.791885	0.540292	0.523177
GGA3	-0.0470636	0.591066	0.791885	-0.540045	0.523177
RAC1	0.0721981	0.591095	0.791885	0.540003	0.523177
ARL16	-0.0727653	0.591128	0.791885	-0.539955	0.523177
HCFC1	0.0453161	0.591158	0.791885	0.53991	0.523177
FNTA	-0.0568922	0.591206	0.791885	-0.539841	0.523177
TRIM68	0.0571648	0.591452	0.792061	0.539483	0.523285
CMTM6	-0.0878852	0.591492	0.792061	-0.539423	0.523285
DGKH	0.172684	0.591625	0.792135	0.53923	0.52335
EXOSC2	-0.0460433	0.59179	0.792253	-0.538989	0.523403
MED10	-0.0357484	0.592087	0.792476	-0.538557	0.523535
SLC22A5	-0.0763947	0.592111	0.792476	-0.538521	0.523535
NEDD9	-0.0801945	0.59226	0.792571	-0.538304	0.523599
KANSL3	-0.036185	0.592448	0.792707	-0.53803	0.523669
ST3GAL2	0.0752788	0.592569	0.792707	0.537854	0.523669
ZNF83	-0.144979	0.592594	0.792707	-0.537817	0.523669
SMYD5	-0.0802034	0.59281	0.792892	-0.537503	0.523779
AP2A2	0.0451198	0.593051	0.79311	0.537153	0.523926
MST1	0.0937933	0.593163	0.793158	0.536988	0.523963
IQCG	0.0669856	0.593488	0.793407	0.536515	0.524114
TMEM68	-0.121569	0.593581	0.793407	-0.53638	0.524114
NDUFS4	0.149642	0.593583	0.793407	0.536378	0.524114
ZDHHC18	0.0743741	0.593707	0.793469	0.536197	0.524142
SLC25A33	0.0597558	0.594015	0.793702	0.535748	0.524299
ERGIC2	0.105272	0.594036	0.793702	0.535718	0.524299
C1QC	0.286337	0.594293	0.793942	0.535344	0.524474
EPT1	0.0889532	0.594502	0.794065	0.535039	0.524553
THUMPD2	-0.0900161	0.594541	0.794065	-0.534984	0.524553
RPL35	0.108401	0.59477	0.794187	0.53465	0.524585
MLLT4	-0.11019	0.594793	0.794187	-0.534616	0.524585
IFT43	0.0586592	0.594906	0.794187	0.534453	0.524585
DDX54	-0.0814946	0.594942	0.794187	-0.534399	0.524585
ARHGAP27	-0.0778086	0.595105	0.794262	-0.534163	0.524636
METTL18	0.112229	0.595153	0.794262	0.534093	0.524636
MACROD1	0.084502	0.595793	0.794906	0.533162	0.525019
ITGAE	-0.0686603	0.595805	0.794906	-0.533145	0.525019
TRIM62	-0.0597294	0.595869	0.794906	-0.533052	0.525019
CD69	-0.180525	0.595964	0.794929	-0.532914	0.52503
KDM7A	-0.0876256	0.596537	0.795544	-0.532081	0.525393
LRRC56	-0.0916142	0.59659	0.795544	-0.532005	0.525393
SULT1B1	-0.117932	0.596699	0.795544	-0.531846	0.525393
SBF1	-0.0538348	0.596788	0.795544	-0.531718	0.525393
BIN3	0.0501383	0.596814	0.795544	0.53168	0.525393
ZW10	-0.0546912	0.59693	0.795576	-0.531511	0.525393
S100P	-0.191212	0.596993	0.795576	-0.531419	0.525393
ZCCHC11	-0.0539134	0.597103	0.795576	-0.531259	0.525393
RAD52	-0.0483084	0.597148	0.795576	-0.531194	0.525393
KCNN4	0.0797072	0.5974	0.79565	0.530829	0.525424
NUP210	-0.0566754	0.597405	0.79565	-0.530822	0.525424
TMC8	0.0562388	0.597437	0.79565	0.530775	0.525424
ZNF773	-0.0609112	0.597702	0.795798	-0.53039	0.525451
FCN1	-0.0935898	0.597711	0.795798	-0.530378	0.525451
DCAF7	0.0434392	0.597949	0.795798	0.530032	0.525451
PLEKHA8	-0.0867836	0.598003	0.795798	-0.529953	0.525451
SIGLEC9	0.0756849	0.598033	0.795798	0.529911	0.525451
TOR2A	0.0486739	0.598247	0.795798	0.5296	0.525451
ZNF394	0.0432043	0.598256	0.795798	0.529587	0.525451
RABGGTB	-0.0893999	0.598316	0.795798	-0.529499	0.525451
RNF216	0.044943	0.598374	0.795798	0.529415	0.525451
CCBL2	-0.0669564	0.598453	0.795798	-0.529301	0.525451
RARG	-0.0800047	0.598529	0.795798	-0.529191	0.525451
SOWAHD	0.0656474	0.598563	0.795798	0.529142	0.525451
PYHIN1	-0.140216	0.598568	0.795798	-0.529134	0.525451
CABIN1	-0.0836551	0.598637	0.795798	-0.529035	0.525451
ANKRD9	-0.206154	0.599221	0.796427	-0.528187	0.52585
NSUN6	-0.067892	0.599265	0.796427	-0.528124	0.52585
ALKBH5	-0.0393445	0.599407	0.796512	-0.527918	0.52592
ZCCHC6	-0.0775383	0.600008	0.797207	-0.527047	0.526368
HYOU1	0.104001	0.600121	0.797254	0.526884	0.526368
ACAA2	-0.0508501	0.600218	0.797262	-0.526743	0.526368
ATXN7L3	0.0534975	0.600305	0.797262	0.526618	0.526368
AHCY	-0.067003	0.600417	0.797262	-0.526455	0.526368
TMEM30A	-0.10432	0.600553	0.797262	-0.526258	0.526368
RALBP1	-0.080764	0.600564	0.797262	-0.526242	0.526368
VWF	-0.169668	0.600595	0.797262	-0.526198	0.526368
GPX4	-0.0959207	0.600949	0.797453	-0.525685	0.526509
ATPAF2	0.0580335	0.600981	0.797453	0.525639	0.526509
CDK9	0.0382087	0.601036	0.797453	0.525558	0.526509
ZNHIT2	0.0722979	0.60105	0.797453	0.525538	0.526509
SMIM1	0.208763	0.601271	0.797629	0.525218	0.5266
SIRPA	-0.0739333	0.601339	0.797629	-0.525121	0.5266
C16orf13	0.0777654	0.601611	0.797844	0.524727	0.526729
TMEM248	0.0273312	0.601657	0.797844	0.524661	0.526729
GNB1	-0.0408393	0.601809	0.797943	-0.52444	0.526778
MED13	-0.101879	0.601994	0.797994	-0.524172	0.526791
SNF8	0.0548386	0.602032	0.797994	0.524117	0.526791
C1orf21	-0.145977	0.602223	0.797994	-0.523842	0.526791
TLE4	0.0578087	0.602238	0.797994	0.52382	0.526791
SFXN3	-0.0594143	0.602238	0.797994	-0.52382	0.526791
CD99L2	0.0689937	0.602561	0.798222	0.523353	0.526905
SRSF3	0.043032	0.602577	0.798222	0.52333	0.526905
METTL14	-0.0652875	0.602643	0.798222	-0.523234	0.526905
LMBRD2	-0.122268	0.602772	0.798288	-0.523048	0.526945
CASP8AP2	-0.0928914	0.603073	0.798499	-0.522613	0.527092
LAPTM4B	0.103374	0.603087	0.798499	0.522593	0.527092
C6orf106	0.0516303	0.603269	0.798585	0.52233	0.527151
TTC27	-0.059224	0.603308	0.798585	-0.522273	0.527151
GGPS1	0.0508095	0.603752	0.799069	0.521632	0.527426
ASB8	0.0413554	0.604049	0.799359	0.521204	0.527599
EHMT2	0.0737555	0.604294	0.79955	0.520849	0.527704
SPTBN5	-0.142394	0.604426	0.79955	-0.520659	0.527704
HARS	0.0573261	0.604428	0.79955	0.520656	0.527704
ZNF445	-0.0558464	0.604593	0.799666	-0.520418	0.527789
ERC1	-0.0550767	0.605108	0.800026	-0.519674	0.527954
MTG1	0.0609928	0.605128	0.800026	0.519646	0.527954
FAM26F	0.176044	0.60519	0.800026	0.519556	0.527954
PLA2G4A	-0.0851286	0.605316	0.800026	-0.519374	0.527954
RDH13	0.0891815	0.605331	0.800026	0.519353	0.527954
GNG2	-0.0682858	0.605429	0.800026	-0.519211	0.527954
KCNK6	-0.0673166	0.605541	0.800026	-0.51905	0.527954
ARF6	0.0441325	0.605554	0.800026	0.51903	0.527954
PDE7A	-0.0688459	0.60559	0.800026	-0.51898	0.527954
SAR1A	0.0402176	0.605716	0.800026	0.518798	0.527954
SLC25A14	0.0525901	0.605747	0.800026	0.518752	0.527954
UBXN4	0.0826068	0.605803	0.800026	0.518671	0.527954
HM13	0.0766962	0.606082	0.800291	0.518269	0.528127
MTIF2	-0.0431155	0.606216	0.800364	-0.518077	0.528144
COG3	-0.0748473	0.606473	0.800601	-0.517706	0.528295
GLB1L	-0.0991261	0.606591	0.800653	-0.517536	0.528318
GNA11	0.0749058	0.606699	0.800692	0.517381	0.528346
SERPINB10	0.241956	0.6071	0.801089	0.516802	0.528576
GLYR1	-0.0793194	0.607156	0.801089	-0.516721	0.528576
COL7A1	0.11882	0.607255	0.801116	0.51658	0.528577
SLC7A6OS	0.0435578	0.607359	0.80115	0.516429	0.528606
KLHL2	-0.160255	0.607616	0.801386	-0.516059	0.52874
NUP62	0.0494508	0.607817	0.801548	0.515769	0.528824
ITGA3	0.0944795	0.607901	0.801555	0.515649	0.528824
ITPR2	-0.0600342	0.608356	0.802052	-0.514993	0.529142
DENND1A	0.0626869	0.608681	0.802377	0.514527	0.529343
MED20	-0.0611914	0.608777	0.802401	-0.514387	0.529353
GCNT1	0.0773576	0.609044	0.802649	0.514003	0.529512
PABPC1L	0.0590823	0.609182	0.802728	0.513805	0.529562
WDFY1	0.0989872	0.609478	0.802783	0.513379	0.529593
CLPTM1	0.059556	0.609494	0.802783	0.513356	0.529593
MEF2D	-0.0524737	0.609533	0.802783	-0.5133	0.529593
DOCK8	0.0606328	0.60956	0.802783	0.513262	0.529593
MEN1	-0.0605753	0.609672	0.802783	-0.5131	0.529593
ERBB2	-0.12001	0.609767	0.802783	-0.512963	0.529593
C16orf70	-0.055364	0.609819	0.802783	-0.512889	0.529593
ST6GALNAC2	0.0880306	0.609852	0.802783	0.512842	0.529593
OSGEP	0.0433884	0.610059	0.802945	0.512544	0.529685
ATRX	0.0579153	0.610138	0.802945	0.512431	0.529685
CPD	-0.0912855	0.610218	0.802945	-0.512316	0.529685
BCAT2	0.0792226	0.61029	0.802945	0.512213	0.529685
NAGPA	-0.0659545	0.610386	0.802945	-0.512075	0.529685
FXYD6	-0.100208	0.610445	0.802945	-0.511989	0.529685
BFAR	0.0291072	0.610639	0.802974	0.511711	0.529685
HBM	-0.238386	0.610661	0.802974	-0.511679	0.529685
TWF1	-0.139415	0.610703	0.802974	-0.511619	0.529685
ARAP3	-0.0831549	0.61086	0.803078	-0.511393	0.529769
ATP10A	0.0962827	0.611173	0.803387	0.510943	0.529986
NDUFB2	0.0835223	0.611359	0.803527	0.510676	0.530089
ZMIZ2	0.0541815	0.611728	0.803813	0.510146	0.53026
BAIAP3	-0.166898	0.611747	0.803813	-0.510119	0.53026
CCDC142	0.0562963	0.611812	0.803813	0.510026	0.53026
RFX2	-0.117085	0.611919	0.80385	-0.509873	0.530278
TNFRSF1B	0.0679968	0.612039	0.803905	0.5097	0.530316
GPSM2	-0.0850701	0.612252	0.804082	-0.509394	0.530424
DECR2	-0.0738119	0.612982	0.804804	-0.508346	0.530852
SERINC3	-0.0482681	0.613006	0.804804	-0.508313	0.530852
SYS1	-0.039279	0.613047	0.804804	-0.508254	0.530852
DLAT	-0.0579948	0.613122	0.804804	-0.508146	0.530862
ABL1	-0.0628681	0.613299	0.804804	-0.507893	0.530866
MCMBP	0.0477716	0.613338	0.804804	0.507836	0.530866
MMP17	0.121128	0.613352	0.804804	0.507816	0.530866
RAB44	0.101562	0.613728	0.805194	0.507277	0.531092
IMPDH1	0.0671446	0.614022	0.805476	0.506855	0.53125
RAB13	0.113245	0.614208	0.805584	0.506588	0.531311
PLCB3	0.0585204	0.614262	0.805584	0.506512	0.531311
RPL41	-0.147546	0.614349	0.805595	-0.506387	0.531311
TOX4	0.0384078	0.614449	0.805623	0.506243	0.531327
PREP	-0.0533076	0.614551	0.805654	-0.506097	0.531352
GLTSCR1	-0.0625149	0.614634	0.805659	-0.505979	0.531356
TADA2B	0.0478497	0.614781	0.805749	0.505768	0.531401
DEFA3	-0.442234	0.614862	0.805752	-0.505651	0.531401
PFN1	0.0711123	0.614993	0.805821	0.505464	0.531452
TMEM8A	0.0551386	0.615301	0.806121	0.505023	0.531601
TIMELESS	0.0800731	0.615813	0.80666	0.50429	0.531953
EIF4EBP1	-0.0806316	0.61587	0.80666	-0.504208	0.531953
AGPAT4	-0.0995335	0.616401	0.80719	-0.503449	0.532247
DPEP3	-0.127898	0.616432	0.80719	-0.503404	0.532247
ESF1	0.114707	0.616515	0.807195	0.503285	0.53226
YME1L1	0.0364337	0.616736	0.80738	0.50297	0.532362
NFAT5	-0.0772485	0.616816	0.807383	-0.502854	0.532362
PICK1	0.0793139	0.616994	0.807427	0.5026	0.532378
BIRC3	-0.112715	0.617008	0.807427	-0.502581	0.532378
CTPS2	0.0558704	0.617131	0.807485	0.502405	0.532415
NFE2L2	-0.0495724	0.617267	0.80756	-0.502209	0.532437
RNF126	0.0460651	0.617353	0.807569	0.502087	0.532437
UPF1	0.0550596	0.617528	0.807685	0.501837	0.532505
C1orf216	0.0634008	0.617613	0.807685	0.501716	0.532505
TMEM41B	0.079604	0.617679	0.807685	0.501621	0.532505
ACADVL	0.0569465	0.617787	0.807723	0.501467	0.532518
RNF168	-0.0511252	0.617962	0.807849	-0.501216	0.532598
TP53INP1	-0.104348	0.618098	0.807924	-0.501022	0.532652
UBE2D1	-0.105187	0.618335	0.80813	-0.500684	0.53278
THAP1	-0.0981544	0.618496	0.808238	-0.500453	0.532844
GON4L	0.0365945	0.618772	0.808401	0.500059	0.53294
NDC1	-0.0801535	0.618982	0.808401	-0.49976	0.53294
DHX8	0.0473624	0.618983	0.808401	0.499758	0.53294
ZNF277	-0.0716277	0.619016	0.808401	-0.499711	0.53294
COL8A2	0.113583	0.619054	0.808401	0.499657	0.53294
THEMIS2	0.057839	0.619095	0.808401	0.499598	0.53294
TMEM150B	0.131001	0.619229	0.808473	0.499406	0.532983
MAPKAPK3	-0.0529955	0.61935	0.808528	-0.499234	0.533007
CENPJ	0.0856111	0.619468	0.808578	0.499066	0.533038
UBE2F	0.0866389	0.620181	0.809406	0.498048	0.533555
NGLY1	0.0441385	0.620293	0.809431	0.497887	0.533572
ANPEP	-0.0882447	0.620358	0.809431	-0.497795	0.533572
LENG8	0.0623963	0.620528	0.80955	0.497552	0.533639
GTPBP4	0.0521755	0.620921	0.809959	0.496991	0.533882
BBIP1	-0.081585	0.621191	0.810207	-0.496608	0.53406
NENF	-0.0840108	0.621361	0.810327	-0.496364	0.53413
CDC123	-0.0659617	0.621442	0.810329	-0.496249	0.53413
NDUFAF4	0.0789941	0.621683	0.810447	0.495906	0.534182
PAM16	0.0639294	0.621691	0.810447	0.495894	0.534182
PSD	0.0667927	0.621797	0.810482	0.495743	0.534208
FGD1	-0.0593562	0.621906	0.810497	-0.495587	0.534223
MYO1F	0.0691203	0.621967	0.810497	0.495501	0.534223
KBTBD2	-0.072463	0.622468	0.810876	-0.494788	0.534454
ATP11B	0.113185	0.622485	0.810876	0.494763	0.534454
PIGP	-0.0572661	0.622574	0.810876	-0.494636	0.534454
CNTLN	0.109318	0.622574	0.810876	0.494635	0.534454
SENP3	-0.0438255	0.622857	0.811141	-0.494233	0.534602
TNFRSF18	-0.128114	0.623223	0.811514	-0.493712	0.534817
IQCE	0.0681129	0.62354	0.81167	0.493261	0.534906
TRAPPC13	-0.0998986	0.623542	0.81167	-0.493258	0.534906
PF4	-0.169406	0.62365	0.81167	-0.493105	0.534906
LINGO3	0.0791882	0.62366	0.81167	0.49309	0.534906
NEK8	0.0650641	0.623917	0.811901	0.492724	0.535054
DHRS3	-0.106541	0.624357	0.812314	-0.492098	0.535292
IDH3G	0.0660094	0.624471	0.812314	0.491936	0.535292
HADH	-0.0544344	0.624564	0.812314	-0.491803	0.535292
PPP2R5E	-0.0639558	0.624625	0.812314	-0.491716	0.535292
CEP78	-0.0809885	0.624645	0.812314	-0.491689	0.535292
LIMS1	-0.0695644	0.624837	0.812314	-0.491416	0.535292
SIVA1	0.0551673	0.624844	0.812314	0.491405	0.535292
XPA	-0.0674364	0.624878	0.812314	-0.491357	0.535292
SUB1	0.152657	0.624948	0.812314	0.491257	0.535292
TIA1	-0.0941806	0.625041	0.812331	-0.491125	0.535292
PARL	-0.0531247	0.625426	0.812728	-0.490578	0.535537
PHF7	0.0641452	0.625518	0.812745	0.490446	0.535548
AKAP7	-0.117214	0.62597	0.813086	-0.489805	0.535752
ADAP1	0.0599411	0.625998	0.813086	0.489765	0.535752
SLITRK4	-0.0937073	0.626019	0.813086	-0.489735	0.535752
METRNL	0.0624228	0.626334	0.813392	0.489288	0.535942
HYAL3	0.146864	0.62658	0.813608	0.488938	0.536067
RWDD4	0.0687329	0.626886	0.813892	0.488504	0.536259
SLC43A2	-0.0735478	0.627031	0.813892	-0.488298	0.536259
PGM2L1	-0.12079	0.627077	0.813892	-0.488233	0.536259
NF2	0.0505686	0.627116	0.813892	0.488176	0.536259
SLC43A3	0.0450168	0.627516	0.814306	0.487609	0.53651
TBC1D2B	0.0563219	0.627755	0.814418	0.48727	0.536573
ZDHHC6	0.0420782	0.627761	0.814418	0.487261	0.536573
FBXO11	-0.0707535	0.627966	0.814492	-0.48697	0.53662
UBE3B	0.03489	0.627977	0.814492	0.486955	0.53662
TUBGCP4	0.0418204	0.628322	0.814837	0.486464	0.536847
PPP2R5A	0.0691716	0.628438	0.814883	0.486301	0.536867
QTRT1	0.0649855	0.628568	0.814886	0.486116	0.536867
SYNGR2	-0.0523254	0.628599	0.814886	-0.486072	0.536867
C1orf52	-0.0670011	0.62875	0.814979	-0.485857	0.536927
WDR76	0.0840677	0.628909	0.815076	0.485633	0.536975
MRPS25	-0.0421532	0.62904	0.815076	-0.485447	0.536975
MMRN1	-0.166902	0.629064	0.815076	-0.485413	0.536975
PLEC	0.067564	0.629215	0.815151	0.485199	0.536985
NTPCR	0.0591726	0.629334	0.815151	0.485031	0.536985
DERL3	0.157341	0.629361	0.815151	0.484991	0.536985
MRPS2	0.0613345	0.630118	0.815667	0.483919	0.537223
TRMT10C	-0.0639828	0.630159	0.815667	-0.48386	0.537223
RBM6	0.0419044	0.630197	0.815667	0.483807	0.537223
KREMEN1	-0.109595	0.630266	0.815667	-0.483709	0.537223
NUP160	-0.0467324	0.630271	0.815667	-0.483701	0.537223
KIFAP3	0.0550494	0.630411	0.815667	0.483504	0.537223
MBOAT2	0.0932447	0.630529	0.815667	0.483337	0.537223
FEM1C	0.0977863	0.630594	0.815667	0.483245	0.537223
PLIN2	-0.0735954	0.630607	0.815667	-0.483226	0.537223
ACSL4	0.107846	0.630623	0.815667	0.483203	0.537223
PSMG4	0.0551542	0.630636	0.815667	0.483185	0.537223
CLEC18A	-0.185602	0.630799	0.815775	-0.482954	0.537286
XPNPEP3	-0.0350511	0.630936	0.815849	-0.48276	0.53734
LAX1	0.0962755	0.631104	0.81589	0.482523	0.53738
ITGAX	0.0778624	0.631127	0.81589	0.482489	0.53738
GGT7	-0.0758861	0.631419	0.81602	-0.482077	0.537465
FAM65C	0.140457	0.631498	0.81602	0.481965	0.537465
C12orf57	-0.0839499	0.631534	0.81602	-0.481913	0.537465
TMEM43	-0.0584921	0.631628	0.81602	-0.481781	0.537465
TMEM45B	0.133874	0.631673	0.81602	0.481717	0.537465
SMPDL3A	0.162484	0.631706	0.81602	0.48167	0.537465
TMBIM6	0.0422754	0.631925	0.816109	0.481361	0.537505
IL18	0.0842418	0.632015	0.816109	0.481233	0.537505
ZMAT1	-0.123297	0.632137	0.816109	-0.481059	0.537505
ITGA5	-0.076728	0.632147	0.816109	-0.481045	0.537505
MLLT1	0.0885048	0.632173	0.816109	0.481009	0.537505
RPS20	-0.109277	0.63285	0.81688	-0.480051	0.537967
FAM69B	-0.11058	0.633054	0.816969	-0.479763	0.538014
GCNT2	0.112347	0.633079	0.816969	0.479727	0.538014
HS3ST3B1	-0.11829	0.633228	0.817034	-0.479518	0.538053
RAB1B	0.0674992	0.633289	0.817034	0.479431	0.538053
RNF185	-0.0481011	0.633433	0.817116	-0.479227	0.538088
KDM3B	-0.0465531	0.633576	0.817199	-0.479024	0.538146
SCAMP4	0.060128	0.633774	0.817351	0.478744	0.53824
SLC36A1	0.0867018	0.634545	0.818168	0.477656	0.538756
PPFIBP2	0.0784946	0.634626	0.818168	0.477541	0.538756
CYHR1	0.0464967	0.634648	0.818168	0.477511	0.538756
NAT10	-0.0610186	0.63496	0.81843	-0.47707	0.538916
PPP1R15A	0.0801072	0.63501	0.81843	0.476998	0.538916
NID1	0.109574	0.635541	0.818986	0.476249	0.539268
BLM	0.0728409	0.635602	0.818986	0.476163	0.539268
GBA2	-0.0357339	0.635786	0.81906	-0.475904	0.539318
FOCAD	0.0455536	0.63582	0.81906	0.475855	0.539318
CHD1	0.0911314	0.635969	0.819149	0.475646	0.539364
RAB11FIP5	0.0958345	0.63609	0.819201	0.475475	0.539386
TMEM126A	0.0958639	0.636422	0.819527	0.475005	0.539572
PLXNC1	-0.087107	0.636736	0.819595	-0.474563	0.539572
AACS	0.0478032	0.63674	0.819595	0.474557	0.539572
ALDH18A1	0.0745562	0.636829	0.819595	0.474431	0.539572
PLEKHF2	-0.129824	0.636949	0.819595	-0.474263	0.539572
ALKBH2	-0.059414	0.63695	0.819595	-0.474262	0.539572
PPP6R3	0.0527583	0.636959	0.819595	0.474249	0.539572
PEAK1	0.0836246	0.637035	0.819595	0.474141	0.539572
POP1	0.0562498	0.637384	0.819887	0.473649	0.539745
CAPZB	0.0622158	0.637423	0.819887	0.473595	0.539745
PSEN1	0.0401883	0.637509	0.819895	0.473473	0.539745
LAS1L	0.0729811	0.637689	0.819896	0.473219	0.539755
CAMKMT	0.0448004	0.637766	0.819896	0.473111	0.539755
SDHA	0.0601633	0.637831	0.819896	0.47302	0.539755
ADAM19	-0.0887119	0.637887	0.819896	-0.47294	0.539755
CPNE3	-0.0945263	0.637911	0.819896	-0.472907	0.539755
SLC35E3	0.055107	0.638256	0.820236	0.472421	0.539974
WDR55	-0.029298	0.638515	0.820467	-0.472055	0.540127
NTSR1	0.138397	0.638627	0.820508	0.471897	0.540127
AP1M1	0.0568003	0.638713	0.820515	0.471777	0.540127
NUDCD3	0.0363188	0.638885	0.820522	0.471534	0.540127
ANAPC2	0.0458204	0.638903	0.820522	0.471509	0.540127
PPP5C	0.0639725	0.638975	0.820522	0.471407	0.540127
SPHK1	0.0915286	0.639039	0.820522	0.471317	0.540127
PTPRCAP	0.0933519	0.639301	0.820637	0.470948	0.540191
TSC2	0.0539916	0.639349	0.820637	0.47088	0.540191
KLHL9	-0.0785355	0.639369	0.820637	-0.470853	0.540191
LITAF	-0.0742313	0.639482	0.820679	-0.470694	0.540212
ZNF816	-0.109149	0.639628	0.820764	-0.470488	0.540249
NDUFAF5	0.0904663	0.639749	0.820783	0.470318	0.540249
COMMD8	-0.146454	0.639803	0.820783	-0.470241	0.540249
GIMAP7	-0.0950318	0.640254	0.821258	-0.469607	0.540545
ATP8B4	0.14026	0.640371	0.821285	0.469442	0.540558
NMRAL1	0.0695776	0.640435	0.821285	0.469351	0.540558
GPR35	-0.0797395	0.640689	0.821507	-0.468995	0.540714
SLC6A6	-0.0810055	0.641004	0.821676	-0.468552	0.54081
VDAC2	0.033215	0.64104	0.821676	0.468502	0.54081
EARS2	-0.06012	0.641061	0.821676	-0.468471	0.54081
PTPRS	0.105434	0.641469	0.822014	0.467898	0.541021
APRT	-0.0638538	0.64156	0.822014	-0.467769	0.541021
LNPEP	-0.0689939	0.641566	0.822014	-0.467761	0.541021
SGK3	-0.0668354	0.641788	0.822182	-0.467449	0.541117
KLHL7	-0.058505	0.641857	0.822182	-0.467352	0.541117
XPO5	0.052857	0.642347	0.822705	0.466664	0.541429
SLC9A3R1	0.0611266	0.642868	0.82327	0.465932	0.541796
INSR	0.0716838	0.642972	0.8233	0.465785	0.541837
CDPF1	0.0442599	0.643114	0.823313	0.465586	0.541855
PTOV1	0.0606993	0.643143	0.823313	0.465546	0.541855
HUS1	0.0359755	0.643399	0.823538	0.465186	0.542014
CYB561	-0.0983367	0.643795	0.823941	-0.464631	0.542278
AP4E1	-0.0668559	0.643912	0.823989	-0.464465	0.542319
ARL15	-0.0426397	0.644228	0.824178	-0.464023	0.542427
NADK2	-0.0694884	0.644248	0.824178	-0.463994	0.542427
EXOC3	0.049315	0.644301	0.824178	0.463919	0.542427
CCDC167	0.0914401	0.645046	0.825027	0.462875	0.542985
CLASP1	0.047655	0.645536	0.825551	0.462187	0.54332
RPL35A	-0.112458	0.645671	0.825577	-0.461998	0.543342
AQR	-0.0421618	0.645718	0.825577	-0.461932	0.543342
FBXO33	0.0560975	0.646013	0.825796	0.461518	0.543492
RPS9	0.0727479	0.646051	0.825796	0.461466	0.543492
SH2D2A	0.123225	0.646381	0.826106	0.461003	0.54366
GPR180	0.0993193	0.646454	0.826106	0.4609	0.54366
FANCL	0.0884713	0.646577	0.826159	0.460729	0.543688
SETDB1	0.040008	0.646792	0.826331	0.460427	0.543815
RIN1	0.101471	0.647082	0.826497	0.46002	0.543897
DDX50	0.0506035	0.647108	0.826497	0.459984	0.543897
ALG8	0.0663031	0.647223	0.826497	0.459823	0.543897
FDFT1	0.0542755	0.647245	0.826497	0.459792	0.543897
2022-09-01	-0.0792176	0.647403	0.826595	-0.459571	0.543948
CLPTM1L	0.0519963	0.647595	0.826738	0.459301	0.54402
LMBR1	-0.0668279	0.647721	0.826765	-0.459125	0.544032
PLK3	0.0630267	0.647778	0.826765	0.459046	0.544032
TWF2	0.0501233	0.647926	0.826846	0.458839	0.544075
SIMC1	0.0466847	0.648003	0.826846	0.458731	0.544078
GOT1	0.0700135	0.648237	0.826975	0.458403	0.544163
INF2	-0.0866446	0.648265	0.826975	-0.458363	0.544163
MLH1	0.0457903	0.648483	0.827093	0.458058	0.544231
MON1A	0.0595275	0.648519	0.827093	0.458008	0.544231
DHX33	0.0516612	0.648634	0.827116	0.457847	0.544261
GADD45A	0.14263	0.648699	0.827116	0.457756	0.544261
APAF1	-0.0918063	0.648957	0.827341	-0.457396	0.544392
CRTC2	-0.0484095	0.649061	0.827371	-0.45725	0.544394
HSP90AB1	0.0885684	0.649294	0.827376	0.456925	0.544394
TECPR2	0.0759384	0.649369	0.827376	0.45682	0.544394
CCDC120	-0.0525454	0.649383	0.827376	-0.4568	0.544394
CTC1	-0.049842	0.649389	0.827376	-0.456792	0.544394
TOMM7	-0.150724	0.649839	0.827766	-0.456162	0.544629
DBT	0.0468885	0.649856	0.827766	0.456138	0.544629
SPNS2	-0.0878499	0.650146	0.827952	-0.455733	0.544741
ZNF574	0.0693085	0.650164	0.827952	0.455707	0.544741
MAVS	-0.0524189	0.651056	0.828848	-0.454461	0.545334
VKORC1	0.065488	0.651073	0.828848	0.454437	0.545334
EPAS1	0.122695	0.65111	0.828848	0.454385	0.545334
CLDND1	-0.0688776	0.651223	0.828889	-0.454227	0.545349
ITPRIPL1	0.0951991	0.651329	0.82892	0.454079	0.54536
MKS1	0.0463254	0.651468	0.828943	0.453886	0.545376
SP2	-0.0513379	0.651561	0.828943	-0.453755	0.545376
YRDC	0.0462526	0.65159	0.828943	0.453715	0.545376
KANK1	0.10094	0.652069	0.829391	0.453046	0.545656
SRPRB	0.0669106	0.652105	0.829391	0.452996	0.545656
MYH3	0.062874	0.652297	0.829533	0.452728	0.545749
SIGLEC14	-0.159501	0.652428	0.829597	-0.452544	0.545776
RBM22	0.0344922	0.652513	0.829602	0.452426	0.545776
BCAS3	0.0556626	0.652917	0.829825	0.451862	0.545917
C16orf72	-0.0740374	0.652931	0.829825	-0.451843	0.545917
C19orf60	0.0592378	0.652932	0.829825	0.451841	0.545917
SEC62	-0.11937	0.653085	0.829916	-0.451628	0.545975
EAF2	0.160977	0.653411	0.830227	0.451173	0.546164
FAM189B	0.0563505	0.653863	0.830699	0.450542	0.546472
GMPS	-0.0448461	0.654129	0.830934	-0.450171	0.546632
CYSLTR1	0.0783337	0.654332	0.831089	0.449888	0.546733
LOXL3	0.0555551	0.654512	0.831214	0.449637	0.546822
LRRC4	-0.0731208	0.654629	0.831259	-0.449475	0.546866
SLC25A24	-0.118702	0.654769	0.831305	-0.449278	0.546876
LSP1	0.0859356	0.654884	0.831305	0.449119	0.546876
KRT10	-0.0510592	0.654909	0.831305	-0.449084	0.546876
CCDC146	-0.0895386	0.65506	0.831394	-0.448874	0.546926
REEP5	0.0405776	0.655277	0.831567	0.448571	0.547021
DYNC1I2	0.0475932	0.655369	0.831581	0.448442	0.547028
MNT	-0.05349	0.655911	0.832134	-0.447687	0.547392
C11orf31	0.0555433	0.655968	0.832134	0.447608	0.547392
ZNF274	0.0403641	0.656454	0.832647	0.446932	0.547716
SLC25A1	0.0594731	0.656822	0.833011	0.446419	0.547947
SAMHD1	0.0600092	0.656914	0.833024	0.446292	0.547954
PAFAH1B2	-0.0333015	0.657067	0.833115	-0.446078	0.548017
HSDL1	0.0626246	0.657641	0.833693	0.445279	0.548325
RPL39	-0.148881	0.657686	0.833693	-0.445217	0.548325
RSL24D1	-0.154975	0.658002	0.833736	-0.444777	0.548358
GNAL	-0.0588727	0.658013	0.833736	-0.444762	0.548358
NKIRAS2	-0.0363656	0.658118	0.833736	-0.444615	0.548358
NT5DC2	-0.100101	0.658125	0.833736	-0.444606	0.548358
ASRGL1	-0.0658916	0.658192	0.833736	-0.444513	0.548358
TMEM106A	0.0741494	0.658208	0.833736	0.444491	0.548358
ANKRD12	0.0876279	0.658379	0.833849	0.444253	0.548421
JKAMP	-0.0697254	0.658721	0.834179	-0.443777	0.548624
FAM103A1	-0.0314929	0.658998	0.834359	-0.443392	0.548719
DUSP12	-0.0557639	0.659049	0.834359	-0.443321	0.548719
OCRL	-0.0752848	0.659108	0.834359	-0.443239	0.548719
RAP2C	-0.111002	0.659252	0.834438	-0.443039	0.548764
FANCE	-0.0526238	0.65936	0.834471	-0.442889	0.548774
GPBP1L1	0.0445543	0.659452	0.834483	0.442761	0.548774
CCNA2	0.0999266	0.659588	0.834483	0.442572	0.548774
STAMBP	0.023757	0.659613	0.834483	0.442537	0.548774
LSM3	0.132397	0.660153	0.834912	0.441787	0.548991
ZUFSP	0.0782741	0.660209	0.834912	0.441709	0.548991
FAHD2B	0.0799458	0.660239	0.834912	0.441667	0.548991
JADE1	0.0366203	0.660319	0.834912	0.441557	0.548991
CLDN5	-0.173858	0.660361	0.834912	-0.441499	0.548991
TIAF1	0.0657658	0.660457	0.834927	0.441365	0.548991
ACOX3	0.0463588	0.66059	0.834927	0.44118	0.548991
SNAPIN	0.0379168	0.660635	0.834927	0.441118	0.548991
PIN4	0.117517	0.660699	0.834927	0.441029	0.548991
WDR70	0.044346	0.66085	0.835015	0.440819	0.549048
PLCH2	-0.114613	0.661058	0.835073	-0.440531	0.549065
IFNLR1	-0.100619	0.661059	0.835073	-0.440529	0.549065
TSSK4	0.0596347	0.661709	0.835619	0.439627	0.549389
DOCK4	-0.0996583	0.66172	0.835619	-0.439611	0.549389
RBM8A	-0.0289866	0.661736	0.835619	-0.43959	0.549389
GLB1	0.0474513	0.662214	0.83612	0.438926	0.549702
BDP1	-0.071707	0.662363	0.836205	-0.438719	0.549765
LONRF3	0.0917322	0.662467	0.836233	0.438574	0.549785
C21orf91	-0.0874346	0.662645	0.836354	-0.438328	0.549841
UBALD2	0.0654505	0.662973	0.836665	0.437873	0.550018
TM2D1	0.0469408	0.663175	0.836752	0.437592	0.550067
USP8	0.0356743	0.663205	0.836752	0.437551	0.550067
RPL27	-0.103033	0.663501	0.837022	-0.43714	0.550235
ABTB1	-0.0663405	0.663717	0.837191	-0.436841	0.550334
NDST1	0.0743489	0.663824	0.837223	0.436693	0.550353
KLC2	0.0605019	0.664342	0.837702	0.435975	0.550647
TSSC4	0.0600434	0.664368	0.837702	0.43594	0.550647
ARAF	0.0503958	0.664655	0.837962	0.435541	0.550819
LEO1	0.0584711	0.664884	0.838093	0.435224	0.550888
SH3BGRL3	-0.0845301	0.664957	0.838093	-0.435123	0.550888
STAMBPL1	-0.0797092	0.665051	0.838093	-0.434993	0.550888
USP54	-0.0498094	0.665087	0.838093	-0.434944	0.550888
PAM	-0.0874245	0.66532	0.838283	-0.434621	0.551008
TOMM40	0.0607649	0.665568	0.838493	0.434277	0.551129
C9orf16	0.0909218	0.665738	0.838563	0.434041	0.551157
DHX38	0.0512694	0.665788	0.838563	0.433973	0.551157
ZC3H15	0.0780065	0.665883	0.838581	0.43384	0.551172
TANGO6	-0.0385197	0.665973	0.83859	-0.433717	0.551172
RPS21	-0.101506	0.666382	0.838989	-0.43315	0.551414
PI4K2B	0.0833913	0.666535	0.838989	0.432938	0.551414
MED7	-0.0877717	0.666606	0.838989	-0.432841	0.551414
GRWD1	0.06177	0.666624	0.838989	0.432815	0.551414
ZFP36L1	-0.073772	0.6667	0.838989	-0.432711	0.551414
C1orf115	-0.0965722	0.666897	0.839134	-0.432438	0.551481
PER1	-0.13245	0.667331	0.839577	-0.431837	0.551744
POLR2J	0.0547946	0.667491	0.839675	0.431617	0.551802
CPEB4	-0.11384	0.667659	0.839783	-0.431384	0.55185
PTPN23	0.0508535	0.667824	0.839791	0.431156	0.55185
NPDC1	-0.112468	0.667899	0.839791	-0.431052	0.55185
CMTM5	0.157497	0.667993	0.839791	0.430922	0.55185
KIFC2	-0.06131	0.667993	0.839791	-0.430922	0.55185
MAPK8IP3	0.0479586	0.668274	0.839941	0.430534	0.551929
USP16	-0.0810169	0.668322	0.839941	-0.430468	0.551929
ZC3H18	0.0524581	0.668405	0.839941	0.430352	0.551929
HPS5	-0.0387322	0.66844	0.839941	-0.430303	0.551929
CXorf23	0.0639964	0.668884	0.840253	0.429691	0.552105
NUP93	0.0518218	0.668888	0.840253	0.429685	0.552105
UBA3	-0.0739659	0.668935	0.840253	-0.429619	0.552105
PLCB2	0.0545114	0.669096	0.840333	0.429397	0.552136
RGL2	-0.0501548	0.669163	0.840333	-0.429305	0.552136
CECR1	-0.0816367	0.669248	0.840336	-0.429187	0.552141
CCDC102A	-0.090129	0.670068	0.841246	-0.428055	0.552701
COPS8	-0.0578318	0.670147	0.841246	-0.427946	0.552701
OGG1	-0.033324	0.670219	0.841246	-0.427846	0.552701
TRIM3	0.0512328	0.670393	0.841361	0.427606	0.552781
KIF3C	-0.0827787	0.670596	0.841496	-0.427326	0.552838
PBX4	-0.0707913	0.67068	0.841496	-0.42721	0.552838
B3GNT5	-0.141472	0.670906	0.841496	-0.426898	0.552838
CENPU	-0.111649	0.670908	0.841496	-0.426895	0.552838
RC3H2	-0.0535841	0.670911	0.841496	-0.426891	0.552838
MLEC	0.0476701	0.671043	0.841558	0.426709	0.552852
FNDC3A	-0.0979869	0.671214	0.841558	-0.426473	0.552852
ANKRD11	0.0427334	0.671257	0.841558	0.426414	0.552852
AKAP17A	-0.06089	0.67129	0.841558	-0.426369	0.552852
FAM45A	0.0555877	0.671406	0.841601	0.426207	0.552878
DENND4B	0.0368397	0.671547	0.841674	0.426013	0.552907
ZNF526	0.0439805	0.671877	0.841974	0.425559	0.553012
TIMP1	0.0826458	0.67213	0.841974	0.425209	0.553012
HNRNPUL2	-0.0311483	0.672187	0.841974	-0.425131	0.553012
PUM1	0.0477718	0.672221	0.841974	0.425083	0.553012
C14orf119	0.0407362	0.672227	0.841974	0.425075	0.553012
POLR2H	0.0380535	0.67253	0.841974	0.424657	0.553012
PRKACA	-0.0578151	0.672552	0.841974	-0.424627	0.553012
RABEP1	-0.0535568	0.672581	0.841974	-0.424587	0.553012
PRKCDBP	0.117475	0.672736	0.841974	0.424374	0.553012
KLRD1	-0.135403	0.672937	0.841974	-0.424097	0.553012
TMEM170A	-0.0379118	0.672959	0.841974	-0.424066	0.553012
WIZ	-0.0370511	0.672964	0.841974	-0.424059	0.553012
LRCH4	0.0515854	0.673021	0.841974	0.423981	0.553012
PSMD5	0.0318868	0.673064	0.841974	0.423922	0.553012
MCM9	-0.0527965	0.673229	0.841974	-0.423695	0.553012
FOXP1	0.0482157	0.673309	0.841974	0.423584	0.553012
MCM3	0.0647572	0.673326	0.841974	0.42356	0.553012
DDX52	0.0329311	0.673341	0.841974	0.423539	0.553012
NDUFA10	-0.029089	0.673349	0.841974	-0.423529	0.553012
ADARB1	0.0569167	0.673508	0.841994	0.42331	0.553012
GEN1	-0.0913112	0.67354	0.841994	-0.423265	0.553012
GZMA	-0.142982	0.673612	0.841994	-0.423167	0.553012
PIP5K1A	0.0459259	0.674189	0.842381	0.422371	0.553216
COA1	0.0517719	0.674225	0.842381	0.422321	0.553216
HSD17B12	0.0672289	0.674327	0.842381	0.422181	0.553216
NR2C2AP	0.0472313	0.674332	0.842381	0.422175	0.553216
RIPK2	0.052004	0.674456	0.842381	0.422004	0.553216
FASTKD2	-0.0501794	0.67452	0.842381	-0.421915	0.553216
IFT122	-0.0479203	0.674557	0.842381	-0.421865	0.553216
STAT5B	0.049859	0.67458	0.842381	0.421834	0.553216
EXOC4	-0.0302741	0.674884	0.842566	-0.421414	0.553318
LYST	-0.0702987	0.674901	0.842566	-0.42139	0.553318
MID1IP1	-0.0567674	0.675025	0.842566	-0.42122	0.553318
STAB1	-0.0978486	0.675057	0.842566	-0.421176	0.553318
PGGT1B	-0.0694518	0.675398	0.842758	-0.420707	0.553435
TNIK	0.0591986	0.675481	0.842758	0.420593	0.553435
PES1	0.0645431	0.675505	0.842758	0.420559	0.553435
MAD2L1	-0.103545	0.67554	0.842758	-0.420511	0.553435
MAPKAPK2	0.0460298	0.675792	0.84297	0.420164	0.553564
CENPBD1	-0.0472566	0.676076	0.843221	-0.419773	0.553707
ATF4	0.040976	0.676938	0.844193	0.418588	0.554278
RNF2	-0.0620702	0.677203	0.844421	-0.418223	0.554438
MAP3K3	-0.0469366	0.677688	0.844922	-0.417557	0.554767
USP48	-0.038892	0.677905	0.845029	-0.417258	0.554836
GLTSCR1L	-0.0442373	0.677938	0.845029	-0.417213	0.554836
HERC2	-0.0440578	0.678458	0.845573	-0.416499	0.555147
LRTOMT	-0.046038	0.678655	0.845717	-0.416227	0.555242
ZNF441	-0.143513	0.678874	0.845884	-0.415927	0.555324
BEND7	-0.117649	0.678955	0.845884	-0.415816	0.555324
SRPK1	0.0676979	0.679185	0.846068	0.415499	0.555433
C2orf42	-0.0391732	0.679302	0.846111	-0.415339	0.555456
GNAI2	0.054162	0.67939	0.846117	0.415218	0.555456
RPL11	-0.118527	0.679712	0.846312	-0.414776	0.555556
MEFV	-0.058392	0.679837	0.846312	-0.414605	0.555556
CPSF4	0.0291332	0.679841	0.846312	0.414598	0.555556
CLCF1	-0.0567657	0.679946	0.846312	-0.414455	0.555556
COL18A1	0.0974912	0.67996	0.846312	0.414436	0.555556
SNUPN	0.0369009	0.680143	0.846437	0.414184	0.555629
ZDHHC17	-0.111689	0.680264	0.846461	-0.414018	0.555629
SLC12A9	0.0519379	0.680328	0.846461	0.413931	0.555629
CLCC1	-0.0603466	0.680413	0.846464	-0.413814	0.555629
L3MBTL2	0.0488901	0.680695	0.846712	0.413427	0.55578
ITM2B	-0.0480461	0.680896	0.846842	-0.413151	0.555852
TSPAN16	0.0824781	0.680965	0.846842	0.413056	0.555852
HN1L	-0.0360799	0.681357	0.847227	-0.412518	0.556094
SLC6A12	-0.164501	0.681541	0.847319	-0.412265	0.556145
CDC25B	-0.0601314	0.681597	0.847319	-0.41219	0.556145
SMCO4	0.0783423	0.68219	0.847863	0.411376	0.556488
PPP1R15B	-0.0677875	0.682269	0.847863	-0.411267	0.556488
SLC4A2	-0.0503662	0.682283	0.847863	-0.411248	0.556488
NCAPG2	0.07883	0.68259	0.848019	0.410828	0.556571
HIC1	-0.0832565	0.682626	0.848019	-0.410778	0.556571
APC	-0.0724576	0.682657	0.848019	-0.410736	0.556571
SNX10	-0.109249	0.682912	0.848179	-0.410386	0.556666
REXO4	-0.0437862	0.682951	0.848179	-0.410332	0.556666
SNX27	0.0584822	0.683097	0.848257	0.410133	0.556714
SPATS2	0.0798184	0.683334	0.848376	0.409808	0.556783
MTF2	0.0564696	0.683422	0.848376	0.409687	0.556783
MTMR14	0.0410339	0.683442	0.848376	0.40966	0.556783
FAM69A	-0.0788428	0.683835	0.848681	-0.409122	0.556964
LRRC59	0.0613427	0.68391	0.848681	0.409019	0.556964
MYL9	-0.163284	0.683945	0.848681	-0.408971	0.556964
PRELID1	0.0465193	0.68412	0.848681	0.408731	0.556965
EMD	0.0478875	0.684147	0.848681	0.408695	0.556965
LGR6	-0.158704	0.684185	0.848681	-0.408643	0.556965
ZFYVE1	0.0483532	0.684735	0.849261	0.407889	0.557329
SWT1	-0.0539157	0.684961	0.849438	-0.40758	0.557438
ABLIM3	-0.147387	0.685112	0.849501	-0.407374	0.557468
SS18	-0.052446	0.685178	0.849501	-0.407283	0.557468
THOC7	0.0620438	0.685314	0.849566	0.407097	0.557508
PIK3CG	-0.043265	0.685479	0.849636	-0.406871	0.557536
PLIN4	0.0808074	0.685536	0.849636	0.406793	0.557536
H2AFJ	0.0820028	0.685827	0.849894	0.406394	0.557668
MCM5	0.0628957	0.685953	0.849947	0.406222	0.557708
ODF2L	-0.0659881	0.686489	0.850509	-0.405489	0.558041
UBE3C	-0.0391532	0.687074	0.851131	-0.404689	0.558461
MRVI1	-0.0737664	0.687238	0.85123	-0.404465	0.558519
GINM1	-0.0426266	0.687374	0.851265	-0.404279	0.558538
IQGAP1	-0.0500697	0.687432	0.851265	-0.404199	0.558538
IRF5	0.0484825	0.687952	0.851428	0.403489	0.558624
GALT	0.0477555	0.687953	0.851428	0.403488	0.558624
TUBB	0.0685614	0.688001	0.851428	0.403421	0.558624
AQP10	0.170098	0.688064	0.851428	0.403335	0.558624
PHF13	-0.0409043	0.688093	0.851428	-0.403296	0.558624
PDE6G	0.0630427	0.68813	0.851428	0.403246	0.558624
OSGIN1	0.0826994	0.688193	0.851428	0.403159	0.558624
VWA8	0.0759311	0.688229	0.851428	0.40311	0.558624
HSD17B4	-0.0368814	0.688314	0.85143	-0.402994	0.558624
HELB	0.0629735	0.688537	0.851603	0.40269	0.558727
HYLS1	-0.0519151	0.68876	0.851776	-0.402384	0.558821
ZNF841	-0.0585059	0.689249	0.852008	-0.401718	0.558908
EEF1B2	-0.105789	0.689332	0.852008	-0.401603	0.558908
CSNK1D	0.043607	0.68953	0.852008	0.401333	0.558908
WDR73	-0.0251426	0.689547	0.852008	-0.40131	0.558908
LSR	-0.0793022	0.6896	0.852008	-0.401238	0.558908
RBMXL1	-0.0369464	0.689611	0.852008	-0.401223	0.558908
RABGEF1	0.0570467	0.689618	0.852008	0.401213	0.558908
KLHDC4	0.0574956	0.689695	0.852008	0.401108	0.558908
METTL21A	-0.0470222	0.689994	0.852008	-0.4007	0.558908
THAP7	0.0479072	0.690007	0.852008	0.400683	0.558908
PRKCSH	0.0551526	0.690113	0.852008	0.400537	0.558908
NDUFAF6	0.0525515	0.690163	0.852008	0.400469	0.558908
MFGE8	0.120189	0.690182	0.852008	0.400443	0.558908
PSIP1	-0.0401131	0.690193	0.852008	-0.400429	0.558908
SLC12A2	-0.0847022	0.690264	0.852008	-0.400331	0.558908
YEATS4	-0.0843941	0.690344	0.852008	-0.400222	0.558908
C6orf203	0.0488423	0.690363	0.852008	0.400196	0.558908
FAM206A	-0.0574915	0.690504	0.85208	-0.400004	0.558942
TAF6L	0.0402513	0.691077	0.852684	0.399222	0.559319
SLC22A4	0.0688871	0.691307	0.852865	0.398908	0.559427
FASTKD1	-0.0747748	0.69193	0.853468	-0.398059	0.55978
AVEN	0.0525932	0.692068	0.853468	0.397871	0.55978
KNSTRN	0.0491751	0.692136	0.853468	0.397777	0.55978
DUOX1	-0.0847389	0.692154	0.853468	-0.397752	0.55978
COMMD6	0.147671	0.692348	0.853468	0.397488	0.55978
TMEM126B	0.0968025	0.692447	0.853468	0.397353	0.55978
TXNDC5	-0.144679	0.692454	0.853468	-0.397344	0.55978
FBXO5	-0.0911651	0.692463	0.853468	-0.397332	0.55978
ZNF79	-0.0327601	0.692708	0.853667	-0.396998	0.559876
AKAP9	0.049909	0.693036	0.85387	0.39655	0.559995
MLC1	0.0849864	0.693076	0.85387	0.396496	0.559995
LUC7L	0.0298113	0.693123	0.85387	0.396432	0.559995
MZT1	-0.10157	0.693246	0.853914	-0.396265	0.560022
MLX	0.0348021	0.693325	0.853914	0.396157	0.560028
PTAFR	-0.0609892	0.693621	0.853965	-0.395754	0.560028
PPL	-0.11452	0.693627	0.853965	-0.395745	0.560028
THRA	-0.0551382	0.693774	0.853965	-0.395545	0.560028
RPUSD2	0.0584797	0.693848	0.853965	0.395444	0.560028
DMWD	0.0548618	0.693934	0.853965	0.395327	0.560028
SNX2	0.051004	0.693974	0.853965	0.395273	0.560028
FBP1	-0.0836826	0.694079	0.853965	-0.39513	0.560028
TPGS1	0.0564433	0.694092	0.853965	0.395112	0.560028
TBCCD1	0.0461341	0.694209	0.853965	0.394953	0.560028
ECI2	-0.050003	0.694262	0.853965	-0.394881	0.560028
SYNRG	0.0253258	0.694285	0.853965	0.39485	0.560028
P4HTM	0.0341972	0.694622	0.85419	0.39439	0.560152
COQ9	0.024306	0.694872	0.85419	0.39405	0.560152
CYCS	0.0537223	0.694947	0.85419	0.393948	0.560152
CTBP1	-0.0261152	0.695016	0.85419	-0.393853	0.560152
ARHGAP11B	-0.0615203	0.695042	0.85419	-0.393819	0.560152
HNRNPD	-0.035014	0.695074	0.85419	-0.393775	0.560152
HDAC3	0.0284562	0.695123	0.85419	0.393708	0.560152
C8orf59	0.107994	0.695218	0.85419	0.393579	0.560152
ATXN3	0.0367124	0.695219	0.85419	0.393578	0.560152
CNOT8	-0.0463633	0.695361	0.854206	-0.393384	0.560152
TGOLN2	-0.0374446	0.695398	0.854206	-0.393334	0.560152
GPX3	0.063102	0.695518	0.854251	0.39317	0.560169
MAN1A2	-0.119177	0.695613	0.854264	-0.393042	0.560172
TMEM104	0.0449315	0.696237	0.854928	0.392192	0.560601
STAT4	0.0682282	0.696731	0.855357	0.39152	0.560879
U2AF1L4	-0.0437703	0.696817	0.855357	-0.391403	0.560879
TRAF3	-0.0481111	0.6969	0.855357	-0.39129	0.560879
PRPS1	-0.0424822	0.696921	0.855357	-0.391263	0.560879
DDX5	-0.0526574	0.697177	0.855521	-0.390915	0.560951
HINT1	0.0940925	0.697233	0.855521	0.390838	0.560951
CAMTA2	-0.049191	0.697378	0.855521	-0.39064	0.560951
SH3BP5L	-0.0457455	0.697388	0.855521	-0.390627	0.560951
APH1B	0.0510322	0.697613	0.855695	0.390321	0.561053
ANKRD49	-0.0990375	0.697821	0.855847	-0.390038	0.561147
NIPBL	-0.0413095	0.698019	0.855905	-0.389769	0.561193
NOP14	-0.056444	0.69807	0.855905	-0.389699	0.561193
AAR2	-0.0446062	0.698119	0.855905	-0.389633	0.561193
KRT72	-0.17322	0.698302	0.855925	-0.389385	0.561217
KLHL17	-0.0542728	0.698303	0.855925	-0.389383	0.561217
RBFA	0.0545035	0.698774	0.856395	0.388744	0.561527
INPP5F	-0.0681393	0.698853	0.856395	-0.388635	0.561527
NAA38	0.0788713	0.699016	0.856492	0.388414	0.561584
METTL1	0.0674286	0.699376	0.856829	0.387926	0.561787
SEMA7A	-0.0936077	0.699507	0.856888	-0.387747	0.561827
AKAP8L	0.0562695	0.699677	0.856993	0.387517	0.561894
ATP5D	0.0581725	0.699893	0.857019	0.387224	0.561894
TBL3	0.0526547	0.700022	0.857019	0.387048	0.561894
ZFAND2B	0.04745	0.700067	0.857019	0.386987	0.561894
SNRNP48	-0.0526425	0.700307	0.857019	-0.386662	0.561894
PIP4K2B	-0.0293311	0.700318	0.857019	-0.386647	0.561894
ZNF160	-0.0442429	0.700331	0.857019	-0.386629	0.561894
ACSF3	0.0351039	0.700419	0.857019	0.386509	0.561894
PTCD3	-0.0364442	0.700446	0.857019	-0.386473	0.561894
RPL27A	-0.072356	0.700451	0.857019	-0.386466	0.561894
VPS26B	-0.0291861	0.700828	0.857377	-0.385955	0.56212
SLC35A5	-0.0672576	0.700997	0.857481	-0.385726	0.562163
NOL8	-0.0421562	0.701187	0.857612	-0.385467	0.562229
BTBD6	-0.0421906	0.701351	0.857709	-0.385245	0.562297
TBCK	0.0417849	0.701549	0.857849	0.384976	0.562373
SUMF2	-0.0456872	0.701989	0.858206	-0.38438	0.562587
SPCS1	0.0361571	0.702009	0.858206	0.384353	0.562587
MS4A6A	0.0587878	0.702183	0.858317	0.384117	0.562649
COX7A2L	-0.0458365	0.702362	0.858332	-0.383874	0.562649
WDR54	-0.0671562	0.70243	0.858332	-0.383782	0.562649
SCN1B	0.101192	0.702447	0.858332	0.383759	0.562649
APTX	0.0292217	0.702598	0.858415	0.383553	0.562695
CXorf40A	0.0292267	0.702866	0.858636	0.38319	0.562824
FBXO46	0.0357081	0.702948	0.858636	0.383079	0.562824
MIER1	-0.075965	0.703064	0.858636	-0.382922	0.562824
ENPP4	-0.117989	0.703141	0.858636	-0.382818	0.562824
NLRP3	0.0659008	0.703199	0.858636	0.382738	0.562824
DUSP5	0.0873708	0.703468	0.858852	0.382375	0.562955
POLA2	0.0444709	0.703543	0.858852	0.382272	0.562955
LIN54	-0.0749197	0.703724	0.85897	-0.382027	0.563026
KAT6B	-0.0393575	0.704121	0.859351	-0.38149	0.563248
FCGRT	-0.0583168	0.70426	0.859419	-0.381302	0.563275
GLRX3	0.0426028	0.7046	0.859677	0.380841	0.56343
MARK4	-0.0553536	0.704639	0.859677	-0.380788	0.56343
PPP2R2B	-0.136448	0.705803	0.860784	-0.379212	0.564098
HYI	0.056303	0.705897	0.860784	0.379085	0.564098
LRRC42	0.0404091	0.705969	0.860784	0.378988	0.564098
KRT23	-0.0962479	0.705973	0.860784	-0.378982	0.564098
GIN1	-0.0835073	0.706259	0.860784	-0.378595	0.564098
APP	-0.0534409	0.706277	0.860784	-0.37857	0.564098
NABP2	0.0427478	0.706291	0.860784	0.378551	0.564098
HEATR6	-0.0476042	0.706295	0.860784	-0.378546	0.564098
PEBP1	-0.0497319	0.706304	0.860784	-0.378534	0.564098
KAT8	0.0422785	0.706399	0.860784	0.378406	0.564098
CCDC94	0.0460898	0.706472	0.860784	0.378307	0.564098
PKNOX1	0.0369482	0.706611	0.86085	0.378119	0.564137
METTL2B	-0.0389719	0.70684	0.861028	-0.377808	0.564272
MEF2A	0.0791069	0.707654	0.861804	0.376708	0.564728
SCARF1	-0.0987746	0.707687	0.861804	-0.376663	0.564728
MRPL32	0.0769297	0.707772	0.861804	0.376548	0.564728
ITGB3BP	-0.0923275	0.70789	0.861804	-0.376389	0.564728
RPL24	-0.0741781	0.707898	0.861804	-0.376377	0.564728
KXD1	-0.0271061	0.708002	0.861827	-0.376238	0.564744
STARD4	-0.0998615	0.708554	0.862355	-0.375491	0.56507
FBXL12	-0.0325317	0.708604	0.862355	-0.375424	0.56507
NIF3L1	-0.0416771	0.708775	0.862461	-0.375192	0.565117
HYPK	0.0493929	0.709613	0.863378	0.37406	0.565701
TBC1D9B	0.0357879	0.709876	0.863596	0.373704	0.565836
MFAP3	0.0616093	0.709977	0.863616	0.373568	0.565846
KIAA1109	0.0800019	0.710406	0.863813	0.372989	0.565944
SPHK2	0.0397869	0.710512	0.863813	0.372846	0.565944
CCSER2	-0.0391759	0.710513	0.863813	-0.372845	0.565944
TST	-0.0604479	0.710518	0.863813	-0.372838	0.565944
TNFAIP8L2	0.0402393	0.710562	0.863813	0.372779	0.565944
DDX21	-0.0367433	0.710681	0.863856	-0.372618	0.565971
MRPS7	0.0352988	0.710852	0.863901	0.372387	0.565995
DTX4	-0.0572549	0.7109	0.863901	-0.372323	0.565995
KDELR2	-0.0393081	0.711013	0.863901	-0.372169	0.565995
PDE4D	-0.0776315	0.711056	0.863901	-0.372112	0.565995
ARRDC3	-0.0892383	0.711556	0.864312	-0.371436	0.566253
PRMT2	0.0259801	0.711618	0.864312	0.371353	0.566253
USF2	-0.0372734	0.711647	0.864312	-0.371313	0.566253
TEX10	0.0313279	0.711739	0.864321	0.37119	0.566253
S100A4	0.0575004	0.711852	0.864355	0.371037	0.56628
FUZ	-0.0622406	0.712175	0.864552	-0.370602	0.56638
ZAP70	-0.0789183	0.712183	0.864552	-0.370591	0.56638
UBE2I	-0.0247751	0.712581	0.864827	-0.370054	0.566521
CHD2	0.0416982	0.712714	0.864827	0.369874	0.566521
SDC3	0.106342	0.71279	0.864827	0.369772	0.566521
SPAST	-0.0687228	0.712799	0.864827	-0.36976	0.566521
EIF3G	0.0507487	0.712832	0.864827	0.369716	0.566521
IMP3	-0.030665	0.712937	0.864852	-0.369574	0.566546
TRAPPC6B	-0.0774214	0.713434	0.865255	-0.368904	0.566814
SLC2A8	-0.0681476	0.713438	0.865255	-0.368897	0.566814
NCKIPSD	-0.0526798	0.713884	0.865694	-0.368296	0.567074
ST3GAL6	0.0539315	0.713981	0.865709	0.368166	0.567077
PAPOLG	-0.0521073	0.714654	0.866422	-0.367259	0.567487
RNPEPL1	-0.0463679	0.715077	0.866781	-0.366689	0.567703
COQ10B	0.0520937	0.715137	0.866781	0.366608	0.567703
SFI1	0.037861	0.715305	0.866781	0.366381	0.567703
PSMC6	-0.0876897	0.715333	0.866781	-0.366345	0.567703
ATG13	0.0379979	0.715427	0.866781	0.366217	0.567703
BAP1	-0.027555	0.715458	0.866781	-0.366176	0.567703
UBE2R2	-0.0469961	0.715852	0.867057	-0.365645	0.567897
ATP6V1D	-0.0606911	0.715856	0.867057	-0.36564	0.567897
KIAA1919	-0.0449154	0.716315	0.867482	-0.365022	0.568194
ASB16	-0.0562498	0.716376	0.867482	-0.36494	0.568194
TMED8	0.0685746	0.716504	0.867534	0.364768	0.568209
C12orf76	0.0503734	0.716959	0.867863	0.364155	0.568379
SRSF7	-0.0431287	0.717007	0.867863	-0.36409	0.568379
PCSK7	0.0470857	0.717156	0.867863	0.363891	0.568379
TPRN	0.0461402	0.717259	0.867863	0.363752	0.568379
SRSF10	-0.051719	0.71741	0.867863	-0.363548	0.568379
KMT2C	-0.0554613	0.717413	0.867863	-0.363545	0.568379
CD180	-0.0696446	0.717541	0.867863	-0.363372	0.568379
FLII	0.0419445	0.717541	0.867863	0.363371	0.568379
LARS2	0.0463839	0.717575	0.867863	0.363327	0.568379
SKAP2	0.0543541	0.717716	0.867863	0.363136	0.568379
CCDC47	-0.0380977	0.717762	0.867863	-0.363075	0.568379
TMEM69	-0.0213997	0.718008	0.867863	-0.362743	0.568379
PIGC	0.065891	0.718127	0.867863	0.362583	0.568379
WDR61	0.0382871	0.718158	0.867863	0.362542	0.568379
PPCS	0.0394244	0.718189	0.867863	0.3625	0.568379
DBF4	-0.0616811	0.718209	0.867863	-0.362473	0.568379
EIF4H	-0.0337281	0.718247	0.867863	-0.362422	0.568379
CHSY1	-0.0671925	0.718301	0.867863	-0.362349	0.568379
CDK4	0.0490316	0.719028	0.868566	0.361372	0.568796
HERPUD1	-0.0374176	0.719109	0.868566	-0.361263	0.568796
ALKBH1	-0.0264566	0.719138	0.868566	-0.361224	0.568796
HSPA9	-0.0340449	0.719413	0.868741	-0.360854	0.568887
HSF1	0.0355126	0.719453	0.868741	0.360801	0.568887
C10orf11	0.0641081	0.719547	0.868753	0.360674	0.568888
DPM1	0.0669701	0.7198	0.868846	0.360334	0.568944
ENTPD4	-0.0362025	0.719973	0.868846	-0.360102	0.568944
MPC2	-0.0577165	0.719973	0.868846	-0.360102	0.568944
CYTH2	0.0294703	0.720024	0.868846	0.360034	0.568944
MRPS26	0.0347572	0.72012	0.868846	0.359905	0.568944
ME2	0.040388	0.720134	0.868846	0.359885	0.568944
TRIB1	0.0573154	0.720414	0.869081	0.35951	0.569083
ATP11C	-0.0808891	0.720589	0.86919	-0.359274	0.569168
KIAA1683	-0.0905399	0.720756	0.86929	-0.359049	0.569217
CSNK1G1	0.0281573	0.721147	0.869658	0.358525	0.569429
HCLS1	0.0568081	0.721377	0.869833	0.358215	0.569552
ZNF512	-0.0296572	0.721568	0.869961	-0.357959	0.569627
TJP2	0.0560714	0.72173	0.870055	0.357741	0.569673
ADPRM	0.054983	0.721948	0.870119	0.357449	0.569689
UBA6	-0.0719464	0.721954	0.870119	-0.357441	0.569689
RNF20	0.0270493	0.722107	0.8702	0.357236	0.56975
TLR1	0.0540342	0.722701	0.870815	0.356438	0.570132
IL6ST	-0.0708016	0.722813	0.870847	-0.356287	0.570154
INSIG2	0.0833159	0.723316	0.871269	0.355612	0.570418
DYNC1LI1	-0.0292628	0.723351	0.871269	-0.355566	0.570418
LTK	0.0779797	0.723418	0.871269	0.355475	0.570418
CCNL2	0.0373707	0.723839	0.871672	0.354911	0.570647
LILRB1	0.0594157	0.724083	0.871763	0.354583	0.570701
GOLGA5	0.0288027	0.724085	0.871763	0.354582	0.570701
USP32	-0.0399132	0.724385	0.871974	-0.354179	0.570837
MED26	0.0270392	0.724431	0.871974	0.354118	0.570837
SESN2	0.0462887	0.724622	0.872102	0.353861	0.570919
PEX1	-0.0487031	0.724917	0.872273	-0.353465	0.571007
ZC3H11A	-0.0642408	0.724934	0.872273	-0.353443	0.571007
TNKS1BP1	0.0617923	0.725423	0.872506	0.352788	0.571103
FANCC	-0.0412151	0.725429	0.872506	-0.35278	0.571103
KIAA0196	0.0266422	0.725463	0.872506	0.352734	0.571103
MBD4	-0.0309879	0.725469	0.872506	-0.352725	0.571103
CCDC28B	0.0534167	0.725713	0.872607	0.352399	0.571164
RHOU	0.077915	0.725723	0.872607	0.352385	0.571164
RPL36	0.0560704	0.726032	0.872785	0.351972	0.571275
PLEKHF1	0.0916854	0.726042	0.872785	0.351958	0.571275
ATP11A	-0.0643108	0.726152	0.872815	-0.351811	0.571293
NUDT14	0.0611267	0.726261	0.872844	0.351664	0.571311
2022-03-05	-0.0448786	0.726453	0.872938	-0.351407	0.57137
VDAC1	-0.03751	0.72651	0.872938	-0.351331	0.57137
ILK	0.0543482	0.726875	0.87319	0.350842	0.571521
CYP1B1	-0.114569	0.726891	0.87319	-0.350821	0.571521
MCOLN2	-0.0904955	0.727529	0.873739	-0.349967	0.571898
BLOC1S3	0.0293693	0.727547	0.873739	0.349943	0.571898
PLRG1	0.041044	0.727604	0.873739	0.349866	0.571898
MAPKBP1	0.035038	0.728178	0.874306	0.349097	0.572263
PPP2R3B	0.0544981	0.728247	0.874306	0.349005	0.572263
VNN2	0.0595795	0.728531	0.874482	0.348625	0.572375
STK16	-0.0463893	0.728564	0.874482	-0.348581	0.572375
ARHGEF18	-0.0310925	0.728688	0.874526	-0.348415	0.572413
ATP5F1	-0.036953	0.72881	0.874526	-0.348252	0.572413
HEATR1	-0.0476163	0.72888	0.874526	-0.348158	0.572413
GCC2	-0.051915	0.728942	0.874526	-0.348074	0.572413
ETS2	-0.0704258	0.729053	0.874545	-0.347926	0.572423
MRPL47	0.0888309	0.72913	0.874545	0.347824	0.572423
NBPF14	-0.110268	0.729253	0.874591	-0.347658	0.572453
ESD	0.0284144	0.729438	0.874704	0.347411	0.572502
RAB2A	0.034207	0.72957	0.874704	0.347235	0.572502
GTPBP8	0.0363535	0.729604	0.874704	0.34719	0.572502
FAM3A	0.048343	0.729864	0.874803	0.346841	0.572564
SMARCA4	0.0474472	0.729931	0.874803	0.346752	0.572564
ABCF2	0.0419975	0.729943	0.874803	0.346736	0.572564
ZSCAN22	-0.0275175	0.730177	0.874972	-0.346423	0.572669
CPQ	-0.0511559	0.730255	0.874972	-0.346319	0.572669
KIAA0586	-0.0393928	0.730645	0.875235	-0.345797	0.572788
GALC	0.0562467	0.730684	0.875235	0.345745	0.572788
MOB1A	0.0369812	0.73081	0.875235	0.345576	0.572788
ARL5B	0.0751957	0.730816	0.875235	0.345568	0.572788
CBX7	-0.0428169	0.730942	0.875255	-0.345399	0.572788
FAM127A	0.042936	0.731216	0.875255	0.345034	0.572788
MCTP1	0.0518593	0.731246	0.875255	0.344993	0.572788
LRRC57	0.0325169	0.731284	0.875255	0.344943	0.572788
ZNF480	-0.0647382	0.731299	0.875255	-0.344923	0.572788
ANKLE1	0.0761991	0.731346	0.875255	0.344861	0.572788
ZNF800	0.0336089	0.731579	0.875431	0.344549	0.572896
UBXN2B	-0.0484581	0.731848	0.875651	-0.344189	0.573057
ERI3	0.0442074	0.732069	0.875749	0.343894	0.57309
RARS2	-0.043066	0.732101	0.875749	-0.343852	0.57309
ACADM	-0.067283	0.732436	0.87589	-0.343403	0.573167
SPTBN1	-0.0534103	0.732467	0.87589	-0.343362	0.573167
SLC10A3	0.0480865	0.732475	0.87589	0.343351	0.573167
LIPT1	0.0468394	0.732624	0.875965	0.343152	0.573213
FKBP9	0.0585996	0.73284	0.876027	0.342864	0.573248
PXK	0.04845	0.732847	0.876027	0.342855	0.573248
ARFGAP2	0.0324105	0.733005	0.876113	0.342644	0.573303
APEX1	-0.0392334	0.733295	0.876358	-0.342257	0.573455
ZFP36	0.050672	0.733517	0.876521	0.34196	0.57356
HSD17B8	0.0594048	0.734056	0.877018	0.341239	0.573889
KRBA1	-0.045199	0.734104	0.877018	-0.341176	0.573889
APBA2	-0.0708236	0.734469	0.87723	-0.340689	0.573953
NAB1	-0.0686141	0.734472	0.87723	-0.340685	0.573953
PLAGL2	0.0438194	0.734681	0.87723	0.340406	0.573953
TRUB2	-0.0422224	0.734792	0.87723	-0.340258	0.573953
MAP3K1	-0.0703927	0.734798	0.87723	-0.34025	0.573953
NBPF9	-0.0497372	0.734877	0.87723	-0.340144	0.573953
POMC	-0.0828871	0.734964	0.87723	-0.340028	0.573953
APOBEC3C	0.0583494	0.735047	0.87723	0.339918	0.573953
MCC	0.0591496	0.735053	0.87723	0.339909	0.573953
TIMM17A	0.0504593	0.735152	0.877246	0.339777	0.573953
NINJ1	0.060567	0.735327	0.877248	0.339544	0.573953
PIGH	0.033061	0.735486	0.877248	0.339332	0.573953
CWC27	0.0431522	0.735565	0.877248	0.339227	0.573953
CTSW	-0.100684	0.735634	0.877248	-0.339135	0.573953
NAT14	0.0465569	0.73578	0.877248	0.338939	0.573953
CCNL1	-0.0570833	0.735873	0.877248	-0.338815	0.573953
STRN4	-0.0393975	0.735904	0.877248	-0.338774	0.573953
RNF208	0.121768	0.735965	0.877248	0.338692	0.573953
ZNF493	0.0649861	0.736	0.877248	0.338646	0.573953
NOB1	0.0420752	0.736011	0.877248	0.338632	0.573953
CD3D	-0.0879619	0.73617	0.877296	-0.338419	0.573976
RBM4	-0.0259842	0.736222	0.877296	-0.33835	0.573976
PLEK	0.0381474	0.736362	0.87736	0.338164	0.574007
PYCR2	-0.0286556	0.736508	0.877399	-0.337969	0.574036
TMEM184C	-0.0312032	0.736566	0.877399	-0.337891	0.574036
NEK3	0.0460483	0.736952	0.877757	0.337377	0.574236
NRF1	-0.0205957	0.73709	0.877819	-0.337192	0.574281
KDELR1	0.0357274	0.737224	0.877877	0.337014	0.574308
ACTR6	-0.0874786	0.737815	0.878296	-0.336227	0.574587
ANKRD39	0.0329238	0.737818	0.878296	0.336223	0.574587
MGEA5	0.0527537	0.737834	0.878296	0.336201	0.574587
TMEM181	-0.056338	0.738243	0.878576	-0.335656	0.574763
GFI1	-0.0770293	0.738359	0.878576	-0.335502	0.574763
FAM168A	-0.0333024	0.73842	0.878576	-0.335421	0.574763
FPGT	-0.0791435	0.73843	0.878576	-0.335407	0.574763
RNF40	0.0414309	0.738498	0.878576	0.335316	0.574763
CTNNA1	0.0324834	0.738855	0.878869	0.334841	0.574922
WDR6	0.0341503	0.738916	0.878869	0.334759	0.574922
ALMS1	-0.0353801	0.739039	0.878905	-0.334597	0.574939
KLHL24	-0.0368216	0.739185	0.878905	-0.334401	0.574947
PUS1	0.0373453	0.739327	0.878905	0.334213	0.574947
RCL1	0.0565928	0.73937	0.878905	0.334156	0.574947
SUMO1	-0.0411185	0.739376	0.878905	-0.334148	0.574947
USP36	-0.037241	0.740079	0.879639	-0.333211	0.575389
DCAF13	-0.0594503	0.740385	0.8799	-0.332804	0.575552
AP3D1	0.0296546	0.74048	0.879911	0.332678	0.575563
TMEM9	-0.0448841	0.740888	0.880293	-0.332135	0.575794
POLR3D	0.0363286	0.741138	0.880489	0.331801	0.575904
MCM2	0.0685962	0.741241	0.880509	0.331664	0.575916
CALCOCO1	-0.0467251	0.741398	0.880592	-0.331456	0.575986
RPL9	-0.105624	0.741519	0.880635	-0.331294	0.576002
TNFRSF10A	-0.0375435	0.741887	0.880969	-0.330805	0.576227
POLR2D	-0.0314297	0.742384	0.881312	-0.330144	0.5764
CHMP3	-0.0331015	0.742426	0.881312	-0.330088	0.5764
MAGED1	-0.069383	0.742552	0.881312	-0.32992	0.5764
MIER2	-0.0522237	0.742621	0.881312	-0.329829	0.5764
DNAJC3	-0.0457469	0.742652	0.881312	-0.329788	0.5764
RALGAPB	-0.0345177	0.742704	0.881312	-0.329719	0.5764
VGLL4	-0.0455187	0.742805	0.881312	-0.329584	0.5764
C2orf69	-0.0807727	0.742943	0.881312	-0.329401	0.5764
C1QBP	-0.0373189	0.742984	0.881312	-0.329347	0.5764
CCT4	0.0332771	0.743036	0.881312	0.329277	0.5764
CSNK1G2	-0.0314562	0.743259	0.881441	-0.328981	0.576479
KIF21A	0.0703698	0.743318	0.881441	0.328903	0.576479
GEMIN8	-0.0353946	0.743671	0.881758	-0.328433	0.576669
FBN2	-0.0674185	0.743845	0.88186	-0.328202	0.576746
ATP2A3	0.037506	0.743929	0.88186	0.32809	0.57675
ALG6	0.037073	0.744442	0.882365	0.327409	0.577065
ICAM2	0.0567051	0.745045	0.88279	0.326607	0.577299
UBR2	-0.0342808	0.745054	0.88279	-0.326596	0.577299
ZC3H10	-0.0273844	0.74508	0.88279	-0.326562	0.577299
RAB18	-0.0679116	0.745159	0.88279	-0.326456	0.577299
PARG	-0.0297148	0.745327	0.88279	-0.326234	0.577299
OSTC	-0.0560101	0.74536	0.88279	-0.326189	0.577299
IFNAR2	-0.0351804	0.74553	0.88279	-0.325963	0.577299
PPP3CC	-0.0405219	0.745538	0.88279	-0.325953	0.577299
PAPLN	0.0539576	0.745576	0.88279	0.325902	0.577299
VAPA	0.0368478	0.745903	0.883075	0.325468	0.5775
FBXL18	0.0312364	0.746321	0.883284	0.324914	0.577577
CASP3	0.0632647	0.746369	0.883284	0.32485	0.577577
CHFR	-0.0223449	0.746403	0.883284	-0.324804	0.577577
TAX1BP3	-0.056016	0.746458	0.883284	-0.324731	0.577577
LTV1	-0.0446462	0.746655	0.883284	-0.32447	0.577577
TVP23B	0.0737682	0.746678	0.883284	0.324439	0.577577
USP20	-0.0350875	0.746684	0.883284	-0.324432	0.577577
MAML1	-0.0375073	0.746919	0.88346	-0.32412	0.577672
DGKD	0.0439453	0.747257	0.883613	0.323671	0.577773
TRIM27	0.040225	0.747286	0.883613	0.323632	0.577773
SNX8	-0.0475257	0.747313	0.883613	-0.323596	0.577773
NFXL1	-0.092911	0.747419	0.883613	-0.323456	0.577773
MGRN1	-0.040545	0.74748	0.883613	-0.323375	0.577773
IL32	-0.0865636	0.747618	0.883674	-0.323192	0.57779
ZNF785	-0.0386897	0.747728	0.883702	-0.323046	0.5778
CCS	-0.0587362	0.747853	0.883748	-0.32288	0.577817
COX10	0.0293023	0.748313	0.884174	0.32227	0.578099
MS4A4E	0.0719885	0.748386	0.884174	0.322173	0.578099
TMEM167B	-0.049526	0.748644	0.884293	-0.32183	0.578189
DPP7	-0.0403928	0.74866	0.884293	-0.32181	0.578189
DIRC2	-0.0507395	0.748993	0.884547	-0.321368	0.57832
OSBPL2	0.0303265	0.749048	0.884547	0.321295	0.57832
SCRN3	-0.0393756	0.749157	0.884549	-0.321151	0.57832
HEATR5A	-0.0436236	0.749258	0.884549	-0.321017	0.57832
PSMG2	-0.0241097	0.749309	0.884549	-0.320949	0.57832
KLHL15	-0.0686018	0.750022	0.885224	-0.320005	0.578753
RHD	-0.152721	0.750054	0.885224	-0.319962	0.578753
ZNF766	0.0323145	0.750198	0.88527	0.319771	0.578789
OSGEPL1	-0.0379851	0.750341	0.88527	-0.319581	0.578801
ALDH3A2	-0.0293074	0.750352	0.88527	-0.319566	0.578801
FBXW5	0.0364601	0.750544	0.885298	0.319312	0.578826
PGAM1	-0.0361795	0.750549	0.885298	-0.319305	0.578826
PLXDC2	0.0434624	0.750795	0.88546	0.318979	0.578948
SIK1	0.0770481	0.750859	0.88546	0.318894	0.578948
ACYP2	-0.0367331	0.751091	0.885497	-0.318587	0.578953
ZMYM4	-0.0323263	0.75114	0.885497	-0.318523	0.578953
SDR39U1	0.0262123	0.75115	0.885497	0.31851	0.578953
HSPD1	-0.0439306	0.7515	0.885807	-0.318046	0.579135
RRAGC	0.0353291	0.751671	0.885908	0.317819	0.579196
SC5D	-0.0634534	0.751935	0.886075	-0.317469	0.579289
IGFBP4	-0.0778753	0.752164	0.886075	-0.317166	0.579289
GUF1	-0.03109	0.752237	0.886075	-0.317069	0.579289
GPATCH1	0.0305842	0.752274	0.886075	0.31702	0.579289
LAPTM4A	-0.0262222	0.75233	0.886075	-0.316946	0.579289
APOBEC3H	0.0708285	0.752332	0.886075	0.316943	0.579289
PCYT1A	0.0373612	0.752953	0.886498	0.316122	0.579591
AP5S1	-0.0353186	0.75314	0.886498	-0.315874	0.579591
SAC3D1	0.0389136	0.753167	0.886498	0.315839	0.579591
IL18BP	-0.0454356	0.753219	0.886498	-0.31577	0.579591
DTX3	-0.0572123	0.753223	0.886498	-0.315764	0.579591
WBP1	0.025403	0.75329	0.886498	0.315676	0.579591
LIN7C	-0.0477034	0.753298	0.886498	-0.315665	0.579591
PLEKHM3	0.0578569	0.753919	0.887034	0.314844	0.579943
WDR5	-0.0251888	0.753927	0.887034	-0.314833	0.579943
FAM58A	0.0300828	0.754115	0.887153	0.314584	0.580018
LRRC58	0.0342468	0.75435	0.88726	0.314273	0.580049
ZSCAN18	-0.0479505	0.754443	0.88726	-0.31415	0.580049
EXOSC5	-0.0407718	0.754635	0.88726	-0.313896	0.580049
QPRT	-0.0524983	0.754783	0.88726	-0.3137	0.580049
SEC22C	-0.0302644	0.754845	0.88726	-0.313618	0.580049
C2orf49	-0.0456406	0.754949	0.88726	-0.313481	0.580049
TAOK1	0.0437032	0.75496	0.88726	0.313466	0.580049
NBPF1	-0.0516128	0.755041	0.88726	-0.313359	0.580049
CIAPIN1	-0.0266747	0.75506	0.88726	-0.313333	0.580049
ATG16L2	0.0433033	0.755073	0.88726	0.313317	0.580049
MTRF1L	0.0341418	0.755236	0.88735	0.313101	0.580085
EED	-0.0367247	0.755339	0.887369	-0.312965	0.580105
DYRK4	0.045207	0.755551	0.887443	0.312684	0.580154
PLA2G16	0.0658987	0.755575	0.887443	0.312652	0.580154
NUDT19	-0.0365859	0.755729	0.88752	-0.312448	0.580202
MRM1	0.0444152	0.755849	0.88752	0.31229	0.580204
NAMPT	-0.0538974	0.755901	0.88752	-0.312222	0.580204
NPC1	-0.027424	0.756029	0.887569	-0.312052	0.580249
KIF20B	-0.0847792	0.756196	0.887663	-0.311832	0.580309
LINC00493	0.0486665	0.75686	0.888171	0.310954	0.580601
HAUS1	0.0701367	0.756959	0.888171	0.310823	0.580601
SH3GLB2	-0.0632097	0.757122	0.888171	-0.310607	0.580601
EEFSEC	0.0510602	0.75714	0.888171	0.310583	0.580601
COL4A3BP	-0.0594019	0.757316	0.888171	-0.310351	0.580601
C16orf86	0.0441343	0.757523	0.888171	0.310078	0.580601
GPR137B	-0.0572425	0.757626	0.888171	-0.309942	0.580601
CYP4F3	-0.061669	0.757645	0.888171	-0.309917	0.580601
TGFBR1	0.0683285	0.757696	0.888171	0.30985	0.580601
PPME1	0.0639334	0.757713	0.888171	0.309827	0.580601
KANSL1L	-0.0490013	0.757782	0.888171	-0.309735	0.580601
YDJC	-0.0274055	0.757841	0.888171	-0.309658	0.580601
ULK3	0.0296449	0.75789	0.888171	0.309593	0.580601
RASA2	-0.0629418	0.758127	0.888171	-0.309281	0.580601
DNAJC2	0.0563063	0.758175	0.888171	0.309216	0.580601
LY75	-0.0561065	0.758188	0.888171	-0.309199	0.580601
NUMB	-0.0422076	0.758311	0.888171	-0.309038	0.580601
ACO2	-0.0431235	0.758398	0.888171	-0.308922	0.580601
OTUD1	-0.0714902	0.758406	0.888171	-0.308911	0.580601
ELF1	-0.0462941	0.758454	0.888171	-0.308848	0.580601
PLXNA3	-0.062489	0.758504	0.888171	-0.308782	0.580601
PAAF1	0.0427384	0.758537	0.888171	0.308738	0.580601
KLHL20	-0.0349228	0.758784	0.888358	-0.308413	0.580736
TTC22	0.0554448	0.759103	0.888629	0.307991	0.580913
C11orf49	0.03556	0.759273	0.888714	0.307767	0.580955
SLC17A9	0.0524793	0.759349	0.888714	0.307667	0.580955
PPM1B	-0.063278	0.759564	0.888817	-0.307383	0.580997
SUPV3L1	0.0327671	0.759637	0.888817	0.307286	0.580997
AGO3	0.0241887	0.759697	0.888817	0.307206	0.580997
SEC23B	0.0351143	0.759899	0.888951	0.306941	0.581086
ZNF586	0.0264898	0.760006	0.888975	0.306799	0.581103
C5	0.0618221	0.760601	0.889545	0.306013	0.581442
SRD5A3	-0.053756	0.760667	0.889545	-0.305927	0.581442
TELO2	0.0276928	0.760874	0.889685	0.305654	0.58152
SLC35B2	0.0286407	0.761231	0.88979	0.305183	0.58158
MBD3	0.0364043	0.761265	0.88979	0.305138	0.58158
TIMM13	0.0375492	0.761293	0.88979	0.305101	0.58158
RHPN1	0.0488125	0.761311	0.88979	0.305077	0.58158
CSNK2A2	-0.0163054	0.761764	0.889932	-0.30448	0.581658
RTN4	-0.0413283	0.761869	0.889932	-0.304341	0.581658
DIS3L2	-0.0272641	0.761883	0.889932	-0.304322	0.581658
HIPK2	0.0462048	0.761887	0.889932	0.304317	0.581658
ZNF598	-0.0299659	0.76192	0.889932	-0.304274	0.581658
HS6ST1	0.0342465	0.761959	0.889932	0.304223	0.581658
FAH	0.0530157	0.762042	0.889932	0.304113	0.581658
TIMM23	-0.0390977	0.762324	0.89016	-0.303742	0.58178
F8A1	0.064781	0.762641	0.890392	0.303323	0.581907
FBXO3	-0.0450884	0.762696	0.890392	-0.30325	0.581907
C5orf51	-0.0319311	0.762966	0.890605	-0.302895	0.582057
EPS15	0.0344364	0.763109	0.890628	0.302705	0.582057
ARL1	-0.0433891	0.763215	0.890628	-0.302566	0.582057
SERPINF1	0.0433471	0.763246	0.890628	0.302525	0.582057
C5orf63	0.0454251	0.76374	0.891102	0.301875	0.582342
HPS6	-0.0397901	0.763903	0.891117	-0.30166	0.582348
SLC9B2	-0.0442131	0.76399	0.891117	-0.301545	0.582348
CSRNP2	-0.0262346	0.764013	0.891117	-0.301514	0.582348
CDK16	-0.0252553	0.764319	0.891371	-0.301112	0.58252
S100A10	-0.0443178	0.764417	0.891384	-0.300983	0.582523
ABI1	-0.0407053	0.764634	0.891536	-0.300697	0.582596
PTPN22	-0.0542704	0.765047	0.891834	-0.300152	0.582746
KIAA0101	0.0752339	0.765064	0.891834	0.300131	0.582746
RASL11A	0.0617994	0.765164	0.891849	0.299999	0.582746
MED31	0.0336209	0.765403	0.891866	0.299683	0.582746
MECR	0.0423483	0.76552	0.891866	0.299529	0.582746
SPDL1	0.0566138	0.765533	0.891866	0.299513	0.582746
ANKS3	0.0324486	0.765678	0.891866	0.299322	0.582746
TMEM33	-0.0375841	0.765782	0.891866	-0.299184	0.582746
SH3BP1	0.0484528	0.765786	0.891866	0.299179	0.582746
HAUS2	-0.0341567	0.765789	0.891866	-0.299176	0.582746
PRC1	0.070654	0.76599	0.891992	0.298911	0.58282
SLC27A4	0.0372426	0.766071	0.891992	0.298804	0.58282
KLHL12	0.0332839	0.766324	0.892116	0.298471	0.582891
EPHB6	0.0478267	0.766352	0.892116	0.298434	0.582891
MC1R	-0.0619608	0.766562	0.89226	-0.298157	0.582984
MPPE1	-0.0346576	0.766741	0.892367	-0.297922	0.583046
MDM1	-0.0587171	0.766986	0.892458	-0.297599	0.583095
CHMP6	0.0370914	0.766994	0.892458	0.297589	0.583095
ABHD3	0.0535608	0.767705	0.893183	0.296654	0.583543
ANXA9	-0.0480898	0.767817	0.893212	-0.296506	0.583562
DENND2D	0.0339749	0.768417	0.893696	0.295717	0.583849
HMGN4	-0.0394394	0.768474	0.893696	-0.295642	0.583849
HPGD	0.135942	0.768495	0.893696	0.295614	0.583849
HID1	-0.0787342	0.768985	0.894139	-0.294969	0.584118
EIF5A	0.035028	0.76905	0.894139	0.294884	0.584118
SEC31B	-0.0356703	0.769249	0.89417	-0.294622	0.584141
CORO1B	-0.043143	0.76929	0.89417	-0.294569	0.584141
NDRG3	0.0261967	0.769339	0.89417	0.294504	0.584141
BIN1	-0.0546973	0.769681	0.894325	-0.294055	0.584194
CCNH	0.0340843	0.769729	0.894325	0.293991	0.584194
RPAP1	-0.0419227	0.7698	0.894325	-0.293898	0.584194
CREM	0.0440863	0.769822	0.894325	0.29387	0.584194
CDC37L1	-0.0511084	0.770135	0.894587	-0.293457	0.58434
WDR47	-0.0457625	0.770428	0.89472	-0.293072	0.584428
UTP23	-0.0301747	0.770488	0.89472	-0.292993	0.584428
UXT	0.0395818	0.770512	0.89472	0.292962	0.584428
CAMP	0.118744	0.770986	0.895169	0.292339	0.584713
TM7SF3	0.0265845	0.771403	0.895319	0.291791	0.584791
STX3	0.0420067	0.771417	0.895319	0.291773	0.584791
GTDC1	-0.0419061	0.771462	0.895319	-0.291713	0.584791
CACNA2D2	0.0767964	0.771508	0.895319	0.291654	0.584791
SCYL1	-0.0364416	0.771552	0.895319	-0.291595	0.584791
SPTY2D1	0.0388305	0.77172	0.895413	0.291374	0.584846
PPIL1	-0.0406053	0.771868	0.89542	-0.29118	0.584848
CNOT4	0.0232807	0.771902	0.89542	0.291136	0.584848
TMEM159	0.0341719	0.772241	0.895584	0.29069	0.584929
SUPT16H	-0.0225029	0.772278	0.895584	-0.290642	0.584929
CD163	0.104618	0.772305	0.895584	0.290606	0.584929
UBASH3B	0.0402531	0.77244	0.895639	0.290428	0.584958
ZNF34	0.0358418	0.772794	0.895947	0.289964	0.58515
ZNF446	0.0313216	0.773185	0.896299	0.28945	0.58539
AGAP2	0.0375985	0.773337	0.896341	0.289251	0.585417
SCLY	-0.0286779	0.773396	0.896341	-0.289173	0.585417
ZADH2	-0.0263415	0.773619	0.896497	-0.288881	0.58551
RAB31	0.0457836	0.774149	0.89701	0.288185	0.58586
TAF15	-0.0468599	0.774422	0.897127	-0.287827	0.585939
BRAT1	0.0338444	0.774425	0.897127	0.287823	0.585939
EVI2A	-0.0841555	0.774743	0.897296	-0.287406	0.586052
FAM129B	-0.0588377	0.774747	0.897296	-0.287401	0.586052
ABHD4	0.0426441	0.775	0.897391	0.287069	0.586089
MED12	0.0400062	0.775004	0.897391	0.287063	0.586089
RP2	-0.0703973	0.775965	0.898403	-0.285802	0.58671
C9orf3	0.0293909	0.776078	0.898432	0.285654	0.586718
KIAA1522	-0.0609196	0.77634	0.898634	-0.28531	0.58684
NLGN3	-0.041743	0.776585	0.898816	-0.284989	0.586938
STAG3	-0.0465626	0.77668	0.898824	-0.284864	0.586941
POLM	0.0281967	0.776859	0.898892	0.28463	0.586941
ZNF763	0.0509245	0.776914	0.898892	0.284558	0.586941
RPH3AL	-0.0598956	0.777013	0.898905	-0.284428	0.586941
ARMC10	0.0306122	0.777187	0.898934	0.2842	0.586951
GNPTG	-0.0232203	0.77728	0.898934	-0.284078	0.586951
DCP1B	0.04822	0.777302	0.898934	0.284049	0.586951
RELL2	0.0347809	0.777614	0.899132	0.283641	0.587075
PPIP5K1	0.03137	0.777649	0.899132	0.283594	0.587075
ZFC3H1	0.0363614	0.778035	0.899458	0.283089	0.587289
DNASE2	0.0477149	0.77819	0.899458	0.282886	0.587289
BDH1	-0.0417676	0.778195	0.899458	-0.282879	0.587289
NAF1	0.035967	0.778831	0.900058	0.282046	0.587667
GPCPD1	-0.0485117	0.778974	0.900058	-0.281858	0.587667
KRI1	0.0307524	0.778978	0.900058	0.281854	0.587667
SOS1	-0.0375599	0.779425	0.900341	-0.281267	0.587872
RAB7A	0.027061	0.779564	0.900341	0.281086	0.587872
RAF1	-0.0314785	0.779658	0.900341	-0.280963	0.587872
ORAI2	-0.045861	0.779659	0.900341	-0.280962	0.587872
PRRC2A	-0.0311376	0.779662	0.900341	-0.280957	0.587872
ELAC2	0.0356973	0.779992	0.900451	0.280526	0.587959
METTL16	-0.0299116	0.780023	0.900451	-0.280485	0.587959
ULK1	-0.0388555	0.780075	0.900451	-0.280416	0.587959
EDEM1	-0.0373039	0.78026	0.900451	-0.280175	0.587959
FLT3LG	-0.0623109	0.780308	0.900451	-0.280111	0.587959
DYNLL2	-0.0249525	0.780345	0.900451	-0.280062	0.587959
POLR1C	0.0337283	0.780373	0.900451	0.280026	0.587959
KBTBD6	0.0696873	0.780484	0.900477	0.279881	0.587971
PPP1R18	0.0360145	0.780667	0.900587	0.279641	0.588048
DUS2	0.035938	0.780834	0.900602	0.279423	0.588048
ACTL10	0.0422376	0.780856	0.900602	0.279394	0.588048
CREB3L4	0.0322848	0.781032	0.900703	0.279164	0.588129
CCDC64B	0.116821	0.781256	0.900728	0.278871	0.588142
USP31	0.0344912	0.781439	0.900728	0.27863	0.588142
MCL1	0.0433378	0.781445	0.900728	0.278623	0.588142
BZRAP1	-0.0556044	0.781446	0.900728	-0.278622	0.588142
DR1	-0.0329885	0.781519	0.900728	-0.278526	0.588142
GPN3	0.0360693	0.781581	0.900728	0.278444	0.588142
RCC1	-0.0310687	0.781765	0.900839	-0.278204	0.588216
UBE3A	-0.0354487	0.781942	0.900941	-0.277972	0.588245
EPHA1	0.0375456	0.782032	0.900944	0.277854	0.588245
TPCN2	-0.0278261	0.782377	0.900954	-0.277403	0.588245
CTDSPL	-0.0852068	0.782481	0.900954	-0.277267	0.588245
CRTAM	-0.0634615	0.782488	0.900954	-0.277257	0.588245
MCM4	0.0529646	0.782603	0.900954	0.277107	0.588245
PSAP	-0.0383152	0.78264	0.900954	-0.277059	0.588245
ZBTB42	0.0328034	0.78265	0.900954	0.277046	0.588245
GSTP1	-0.0456181	0.782723	0.900954	-0.27695	0.588245
PIK3CD	-0.0331857	0.782746	0.900954	-0.27692	0.588245
GIT1	0.0311317	0.783165	0.901336	0.276372	0.588469
COLQ	-0.0531967	0.783772	0.901783	-0.275578	0.58877
ATP6V1F	0.0326032	0.78387	0.901783	0.275451	0.58877
TGS1	0.0400964	0.783988	0.901783	0.275295	0.58877
LOXL2	-0.0406995	0.784022	0.901783	-0.275252	0.58877
ZNF71	-0.0242312	0.784058	0.901783	-0.275205	0.58877
BCAT1	-0.0763708	0.784082	0.901783	-0.275172	0.58877
HERC4	0.0306429	0.784659	0.902334	0.274418	0.589088
GNAQ	-0.0460307	0.784738	0.902334	-0.274315	0.589088
C5orf22	-0.0311755	0.78524	0.90281	-0.273659	0.589368
TNFRSF10C	0.0381348	0.785358	0.902822	0.273505	0.589368
OCIAD2	0.0429401	0.785427	0.902822	0.273415	0.589368
SURF2	0.0356329	0.785517	0.902825	0.273297	0.58937
PHF5A	0.0471679	0.785629	0.902852	0.27315	0.589384
ESCO1	-0.0524237	0.78578	0.902897	-0.272954	0.58941
RPS19	-0.0462473	0.785845	0.902897	-0.272869	0.58941
SNAPC2	0.0348781	0.786048	0.903029	0.272603	0.589486
SAMD4B	0.0272478	0.786299	0.903215	0.272276	0.589585
PPRC1	-0.0337962	0.786933	0.903843	-0.271447	0.58994
ELOVL1	0.0241299	0.787128	0.903865	0.271192	0.58994
TBC1D1	0.0283148	0.78718	0.903865	0.271124	0.58994
VPS8	0.0282056	0.787464	0.903865	0.270753	0.58994
UAP1	0.0602611	0.787588	0.903865	0.270592	0.58994
TBPL1	-0.0387132	0.78769	0.903865	-0.270458	0.58994
PHF19	0.0246132	0.787702	0.903865	0.270442	0.58994
NUP155	0.0257409	0.787815	0.903865	0.270295	0.58994
NELFA	-0.0240166	0.787829	0.903865	-0.270277	0.58994
NAALADL1	0.0403428	0.787835	0.903865	0.270268	0.58994
HOOK3	-0.0261347	0.787963	0.903865	-0.270102	0.58994
GABBR1	-0.0424954	0.787982	0.903865	-0.270077	0.58994
IFT20	0.0466199	0.788012	0.903865	0.270038	0.58994
TUBGCP3	-0.0251544	0.788753	0.904572	-0.26907	0.590358
ERLEC1	-0.0472464	0.788805	0.904572	-0.269002	0.590358
POLR2C	-0.0173965	0.788932	0.904616	-0.268837	0.590387
ATAD2B	0.0417663	0.78923	0.904856	0.268448	0.590526
SDHC	0.0259218	0.78936	0.904904	0.268278	0.590557
FN3KRP	-0.0318967	0.78974	0.905238	-0.267783	0.590765
GTF2H3	0.0327231	0.789915	0.905338	0.267553	0.590842
MED28	0.0257911	0.790189	0.90555	0.267197	0.590981
RNF26	0.0354451	0.790697	0.90603	0.266534	0.591294
ZNF37A	0.0250138	0.791102	0.906296	0.266006	0.591443
IMMT	0.0290914	0.791106	0.906296	0.266	0.591443
IDH3A	-0.0460285	0.791437	0.906476	-0.265568	0.591547
RUSC1	0.0209828	0.791573	0.906476	0.265391	0.591547
DPH5	-0.0380994	0.791592	0.906476	-0.265366	0.591547
TNFRSF13B	0.0932629	0.791617	0.906476	0.265334	0.591547
PDCL3	-0.026857	0.791764	0.906486	-0.265142	0.591547
PPP1R10	0.0373808	0.791803	0.906486	0.265091	0.591547
C1orf131	0.0252426	0.792767	0.907371	0.263835	0.592105
NCKAP5L	-0.0409278	0.79283	0.907371	-0.263752	0.592105
ITGB3	-0.0959452	0.792842	0.907371	-0.263737	0.592105
NOP9	0.0263107	0.793012	0.907464	0.263515	0.592161
VMA21	-0.0323448	0.7934	0.907807	-0.26301	0.592335
RIT1	0.04111	0.793663	0.908007	0.262666	0.59245
CYBB	-0.0402807	0.793823	0.908088	-0.262458	0.59249
VRK1	0.0541073	0.793993	0.908181	0.262237	0.592523
POLR2L	0.0391714	0.794208	0.908196	0.261956	0.592523
NPM1	-0.0332847	0.794433	0.908196	-0.261662	0.592523
RPP38	-0.0201343	0.794449	0.908196	-0.261643	0.592523
SYK	-0.0292018	0.794458	0.908196	-0.261631	0.592523
ZNF706	0.0228129	0.794551	0.908196	0.26151	0.592523
NET1	-0.053296	0.794739	0.908196	-0.261265	0.592523
SDC1	0.11491	0.794761	0.908196	0.261235	0.592523
VCPIP1	0.0572074	0.794833	0.908196	0.261142	0.592523
ZNF335	-0.0187718	0.794908	0.908196	-0.261044	0.592523
LYN	-0.0391197	0.794933	0.908196	-0.261011	0.592523
SRC	0.0521492	0.794982	0.908196	0.260948	0.592523
GNE	-0.0246103	0.795093	0.908222	-0.260803	0.592535
C3orf62	0.0312492	0.795507	0.908494	0.260264	0.592698
HELLS	0.0478075	0.795509	0.908494	0.260262	0.592698
TCF25	-0.0297125	0.795889	0.908806	-0.259767	0.592887
SEMA4B	0.0330552	0.79596	0.908806	0.259674	0.592887
ZNF148	-0.0354532	0.796175	0.90895	-0.259395	0.592971
DUSP28	-0.0264975	0.796514	0.909142	-0.258954	0.593098
BCAP29	0.0355046	0.796542	0.909142	0.258917	0.593098
ZNF777	-0.0517078	0.796609	0.909142	-0.258829	0.593098
REEP3	-0.0425162	0.79702	0.909469	-0.258294	0.593298
STS	0.04925	0.797074	0.909469	0.258224	0.593298
RCN3	-0.0559388	0.797374	0.909711	-0.257833	0.59345
EXOG	-0.0266729	0.79765	0.909924	-0.257474	0.593563
SIGLEC10	-0.061134	0.798253	0.910429	-0.25669	0.593876
ANKRD28	-0.0468103	0.79827	0.910429	-0.256667	0.593876
YWHAH	0.0299006	0.798492	0.91058	0.256379	0.593973
GLI4	0.0287684	0.798617	0.910621	0.256216	0.593998
CAPN12	0.0991289	0.799042	0.911004	0.255664	0.594228
LAMTOR5	0.042003	0.799359	0.911099	0.255251	0.594286
YWHAZ	0.0215152	0.799372	0.911099	0.255235	0.594286
TOMM34	0.0292975	0.799393	0.911099	0.255207	0.594286
CKB	-0.073326	0.79962	0.91114	-0.254912	0.594318
TMEM201	0.0324859	0.799639	0.91114	0.254886	0.594318
CDK17	-0.05966	0.799695	0.91114	-0.254814	0.594318
PRKAR1B	0.0634929	0.799873	0.91115	0.254582	0.594322
WDFY3	0.0488826	0.799968	0.91115	0.254459	0.594322
POLK	-0.057643	0.800008	0.91115	-0.254407	0.594322
CMTM7	-0.0268064	0.80006	0.91115	-0.254339	0.594322
ARMC8	-0.0259627	0.800397	0.911433	-0.253901	0.594484
PRMT3	-0.0309945	0.800502	0.91145	-0.253765	0.594494
WDR35	-0.0499161	0.80061	0.911468	-0.253624	0.594505
SURF4	0.0208546	0.800768	0.911468	0.253418	0.594505
ARL8B	-0.0356125	0.800784	0.911468	-0.253398	0.594505
LARP1B	-0.0589453	0.801131	0.911755	-0.252947	0.594639
FAM118B	0.0315479	0.801215	0.911755	0.252838	0.594639
ICAM1	0.0419606	0.801355	0.911756	0.252655	0.594639
MXD1	0.0453952	0.801413	0.911756	0.25258	0.594639
ARHGEF40	0.0594785	0.801493	0.911756	0.252476	0.594639
PCED1A	0.0330509	0.801679	0.911756	0.252234	0.594639
SH3D21	-0.0451	0.801687	0.911756	-0.252225	0.594639
HEXIM1	-0.0361248	0.801807	0.911756	-0.252068	0.594639
ADAM17	0.0495101	0.801894	0.911756	0.251955	0.594639
MIF4GD	0.0236186	0.801952	0.911756	0.25188	0.594639
GZMH	0.103459	0.802052	0.911756	0.25175	0.594639
TNRC6C	0.0319678	0.802106	0.911756	0.25168	0.594639
CD81	0.0385822	0.80238	0.91195	0.251324	0.594766
TMEM55A	0.0449259	0.802455	0.91195	0.251226	0.594766
TNFAIP1	0.0189613	0.802876	0.912243	0.25068	0.594937
ZNF619	-0.0275648	0.802891	0.912243	-0.25066	0.594937
CDC16	-0.0264107	0.803093	0.912316	-0.250397	0.59498
POLR3C	0.0206194	0.803134	0.912316	0.250344	0.59498
SAE1	0.0258813	0.8034	0.912424	0.249999	0.595051
FOXK2	-0.0178273	0.803407	0.912424	-0.24999	0.595051
HMGA1	0.0327099	0.80354	0.912474	0.249816	0.59509
SLC9A3R2	-0.0543082	0.803757	0.912618	-0.249535	0.59517
ZNF580	0.0319576	0.804061	0.912804	0.24914	0.59526
PIGB	-0.030491	0.804424	0.912804	-0.248669	0.59526
DSN1	0.0300641	0.804485	0.912804	0.24859	0.59526
FIZ1	-0.0219851	0.804572	0.912804	-0.248476	0.59526
AMMECR1	0.0328492	0.804607	0.912804	0.248431	0.59526
ADH5	0.0269551	0.804632	0.912804	0.248398	0.59526
ATAD2	0.053605	0.804649	0.912804	0.248376	0.59526
SLC35C1	-0.0261489	0.804795	0.912804	-0.248188	0.59526
ZNF174	-0.024901	0.804948	0.912804	-0.247989	0.59526
NAA20	-0.0257137	0.804972	0.912804	-0.247958	0.59526
LMAN1	-0.0561516	0.805025	0.912804	-0.247889	0.59526
HMGN1	0.0307266	0.805029	0.912804	0.247884	0.59526
VDR	-0.0321904	0.805079	0.912804	-0.247818	0.59526
GXYLT1	-0.0414712	0.805214	0.912822	-0.247643	0.59526
ATP5G2	0.027093	0.805358	0.912822	0.247457	0.59526
INTS6	-0.0343356	0.805448	0.912822	-0.24734	0.59526
MLST8	-0.0286924	0.805526	0.912822	-0.247238	0.59526
BTBD7	-0.0246837	0.805542	0.912822	-0.247218	0.59526
SAMD8	-0.0533042	0.805805	0.913019	-0.246877	0.595394
CCDC18	0.0576823	0.805921	0.91305	0.246726	0.595399
LRRK2	-0.0556704	0.806105	0.913133	-0.246488	0.595446
PCDH12	-0.0328384	0.806173	0.913133	-0.246399	0.595446
RPP25	0.0366569	0.806364	0.913248	0.246151	0.595517
PPP1R3F	-0.0272389	0.806535	0.913341	-0.245929	0.595591
ZNF808	0.0281295	0.806845	0.913513	0.245527	0.595705
TMED10	-0.0224154	0.80687	0.913513	-0.245494	0.595705
GFPT1	0.0318043	0.807015	0.913513	0.245306	0.595705
HCCS	0.0269309	0.807043	0.913513	0.245269	0.595705
LPAR2	0.0382967	0.807314	0.913718	0.244918	0.595813
TLR10	-0.0489051	0.807484	0.913777	-0.244698	0.595825
IARS	0.0340348	0.807599	0.913777	0.244549	0.595825
SPPL2B	0.0236297	0.807635	0.913777	0.244502	0.595825
SPOCD1	-0.0920997	0.807723	0.913777	-0.244388	0.595825
C2CD2	0.0334024	0.807899	0.91387	0.244159	0.595863
PTGES2	0.0263157	0.808035	0.91387	0.243983	0.595863
CDCA4	-0.0316312	0.808073	0.91387	-0.243934	0.595863
FLNA	0.0381308	0.808347	0.914068	0.243578	0.595964
MEGF8	-0.0274415	0.808427	0.914068	-0.243475	0.595964
BPNT1	-0.0277089	0.808626	0.914192	-0.243217	0.596054
CD9	-0.055249	0.808856	0.9143	-0.242919	0.596102
LRRC16A	-0.0477375	0.80892	0.9143	-0.242836	0.596102
FAM32A	0.0172185	0.809075	0.9143	0.242634	0.596102
PRPS2	0.031457	0.809149	0.9143	0.242539	0.596102
AURKA	0.0494877	0.809168	0.9143	0.242514	0.596102
SDSL	-0.0770043	0.809443	0.91451	-0.242157	0.596237
CHORDC1	-0.0485597	0.81	0.915038	-0.241436	0.596569
PRDM2	0.0203915	0.810242	0.91521	0.241123	0.596679
ABHD5	-0.034622	0.810421	0.915309	-0.240891	0.596749
CDC26	0.030195	0.810508	0.915309	0.240777	0.596749
NSUN4	-0.0222814	0.811071	0.915746	-0.240047	0.597028
INTS7	0.0255891	0.811074	0.915746	0.240043	0.597028
GMEB2	-0.0180899	0.81133	0.915819	-0.239712	0.597065
SEMA4F	-0.0386333	0.811359	0.915819	-0.239675	0.597065
IPO11	0.0429295	0.811407	0.915819	0.239612	0.597065
MADD	0.0218731	0.811815	0.916178	0.239084	0.597274
NDUFAF2	-0.0429547	0.812053	0.916346	-0.238776	0.59738
AFF1	0.0430545	0.812597	0.916859	0.23807	0.59772
SIKE1	0.0351686	0.812719	0.916895	0.237913	0.597727
NUBP1	-0.0283968	0.813138	0.917238	-0.237371	0.597958
IKZF4	0.0282322	0.81323	0.917238	0.237251	0.597958
RUFY2	-0.0329678	0.813292	0.917238	-0.237172	0.597958
FHOD1	0.0234005	0.813434	0.917269	0.236987	0.597986
LPCAT3	-0.0278977	0.813619	0.917269	-0.236747	0.597986
NUP107	0.0281469	0.813622	0.917269	0.236744	0.597986
DCTN6	0.0389166	0.813678	0.917269	0.236672	0.597986
DNMT1	0.0249584	0.813862	0.917376	0.236433	0.598037
MIEF2	-0.0196113	0.814108	0.917552	-0.236115	0.598158
SLC38A7	-0.0281457	0.814286	0.917609	-0.235885	0.598188
COA4	-0.021394	0.814464	0.917609	-0.235653	0.598188
SF3B4	0.0308962	0.814551	0.917609	0.235541	0.598188
ATP5B	-0.030427	0.814752	0.917609	-0.235281	0.598188
SLC25A17	-0.0169547	0.814761	0.917609	-0.23527	0.598188
PDXDC1	-0.0212801	0.814796	0.917609	-0.235224	0.598188
IBA57	0.0624124	0.814838	0.917609	0.23517	0.598188
RUFY1	0.0304742	0.814951	0.917609	0.235023	0.598188
EXOC1	0.0303275	0.814965	0.917609	0.235005	0.598188
RP9	-0.0277407	0.815173	0.917742	-0.234737	0.598273
TUBGCP6	-0.0204588	0.815452	0.917914	-0.234375	0.598386
CSGALNACT2	0.0652508	0.815623	0.917914	0.234154	0.598386
ACOT7	0.0456325	0.815632	0.917914	0.234143	0.598386
SNRPE	0.0598361	0.815722	0.917914	0.234027	0.598386
PHF12	-0.0292127	0.815774	0.917914	-0.233959	0.598386
RBM45	0.0263175	0.815888	0.917941	0.233812	0.598401
TK2	0.0270873	0.815988	0.917953	0.233682	0.598411
NFIC	-0.0307184	0.816509	0.918438	-0.233008	0.598721
CD27	-0.0551013	0.816854	0.9187	-0.232562	0.598874
MCRS1	-0.0224476	0.816921	0.9187	-0.232475	0.598874
ATP2C1	-0.0250211	0.817478	0.919209	-0.231755	0.599179
TAF11	-0.0266445	0.817558	0.919209	-0.231651	0.599179
CDC40	0.0312164	0.817643	0.919209	0.231542	0.599179
DAZAP1	-0.0171587	0.817958	0.919462	-0.231134	0.599332
EPN1	0.0366196	0.818419	0.919879	0.230538	0.599591
TP53BP1	0.0225629	0.819061	0.920037	0.229708	0.599631
ZNF669	0.0236806	0.819077	0.920037	0.229687	0.599631
CRYZ	-0.0554181	0.819092	0.920037	-0.229669	0.599631
RAB33B	0.0704084	0.819127	0.920037	0.229623	0.599631
EIF2S1	0.025416	0.819181	0.920037	0.229553	0.599631
SIRPB2	0.0328475	0.819296	0.920037	0.229405	0.599631
GLTP	0.0207667	0.819333	0.920037	0.229357	0.599631
TYMS	0.0465928	0.819353	0.920037	0.229331	0.599631
ATL3	0.0266743	0.819369	0.920037	0.229311	0.599631
BCL2L2	-0.023433	0.819775	0.920365	-0.228785	0.599846
SSNA1	-0.0266778	0.819926	0.920365	-0.22859	0.599846
MAU2	0.0222815	0.81993	0.920365	0.228585	0.599846
LAT2	0.0300732	0.82018	0.920544	0.228263	0.599948
PRCP	0.0234473	0.820526	0.920725	0.227815	0.600084
HELQ	-0.0292052	0.820605	0.920725	-0.227714	0.600084
TSG101	-0.0244675	0.820611	0.920725	-0.227705	0.600084
HSPB1	0.0614727	0.820714	0.920739	0.227573	0.600084
MOB3A	0.0350947	0.820884	0.92083	0.227352	0.600149
RPL34	-0.101967	0.821225	0.921111	-0.226912	0.600324
PCCB	-0.0320097	0.821521	0.92127	-0.22653	0.600407
PLCXD1	-0.0347701	0.821547	0.92127	-0.226497	0.600407
ACSS1	-0.0220643	0.821867	0.921396	-0.226083	0.600478
IGBP1	0.0212574	0.821904	0.921396	0.226035	0.600478
HPS4	-0.0171676	0.821929	0.921396	-0.226003	0.600478
ADIPOR2	0.013231	0.822456	0.921799	0.225322	0.600762
CLEC12B	0.093825	0.822472	0.921799	0.225302	0.600762
STEAP3	0.0474686	0.822559	0.921799	0.22519	0.600768
GNB4	0.0464379	0.822717	0.921833	0.224986	0.600778
RHEB	0.0254404	0.822819	0.921833	0.224854	0.600778
IGF2R	-0.0355062	0.822859	0.921833	-0.224803	0.600778
RPN1	0.0255645	0.823051	0.921947	0.224554	0.600844
SLC29A2	-0.0381549	0.823193	0.921993	-0.224372	0.600859
C20orf27	-0.0358962	0.823272	0.921993	-0.224269	0.600859
2022-03-03	0.0614303	0.823445	0.922086	0.224046	0.600911
MAP4K2	-0.0253788	0.823651	0.922215	-0.22378	0.600996
KIAA2026	-0.0240317	0.823894	0.922376	-0.223466	0.601098
DNAJC8	0.0224779	0.823975	0.922376	0.223362	0.601098
C18orf8	0.0194463	0.824169	0.922492	0.223112	0.601169
PPARGC1B	0.036945	0.824321	0.922521	0.222916	0.601169
CD7	-0.0484604	0.824374	0.922521	-0.222847	0.601169
ARHGDIB	0.0297579	0.824649	0.922678	0.222492	0.601268
DAAM2	-0.122185	0.82481	0.922678	-0.222285	0.601268
AMZ2	-0.0158709	0.824859	0.922678	-0.222221	0.601268
PROK2	-0.0583127	0.824876	0.922678	-0.222199	0.601268
GPS2	-0.0281896	0.825007	0.922699	-0.222031	0.601268
RCN1	-0.0326783	0.825075	0.922699	-0.221943	0.601268
MED1	0.0157574	0.825312	0.922786	0.221636	0.601293
AMER1	-0.0283107	0.825366	0.922786	-0.221567	0.601293
DLD	-0.0324481	0.825492	0.922786	-0.221405	0.601293
CHMP2B	-0.0382845	0.825542	0.922786	-0.22134	0.601293
RLIM	-0.0350581	0.825603	0.922786	-0.221261	0.601293
GLI1	0.0632615	0.825804	0.922795	0.221002	0.601293
GK	0.041333	0.825864	0.922795	0.220925	0.601293
FBXL13	0.0620585	0.825902	0.922795	0.220876	0.601293
SLC25A53	-0.03061	0.826005	0.922795	-0.220742	0.601293
MAST4	-0.0372282	0.826112	0.922795	-0.220605	0.601293
PRDM1	-0.028394	0.826178	0.922795	-0.220519	0.601293
SBNO1	0.0176595	0.826242	0.922795	0.220437	0.601293
RWDD1	0.0513647	0.826853	0.923242	0.21965	0.60151
SCAF4	-0.0191776	0.826873	0.923242	-0.219623	0.60151
CATSPER2	-0.0385752	0.826959	0.923242	-0.219512	0.60151
IRF4	0.0486691	0.827117	0.923242	0.219309	0.60151
CAPNS1	0.0371943	0.827144	0.923242	0.219274	0.60151
DNAJA3	-0.0242453	0.827243	0.923242	-0.219146	0.60151
CHRNA10	0.0271504	0.827365	0.923242	0.21899	0.60151
FASTKD3	0.033138	0.827496	0.923242	0.21882	0.60151
FBXW9	0.0297756	0.827526	0.923242	0.218781	0.60151
USP3	-0.0178363	0.827565	0.923242	-0.218731	0.60151
LMNA	0.0618072	0.827635	0.923242	0.218642	0.60151
SHC1	-0.0180757	0.827877	0.923267	-0.218329	0.60151
SMPD4	-0.0239345	0.827949	0.923267	-0.218236	0.60151
CARD11	-0.0400958	0.82801	0.923267	-0.218157	0.60151
RNPEP	0.0321276	0.828018	0.923267	0.218147	0.60151
UBFD1	-0.025983	0.828377	0.923566	-0.217685	0.601688
TCEA2	0.0299954	0.828603	0.923719	0.217393	0.601797
MGMT	0.03395	0.828744	0.923774	0.217212	0.601843
RAP1GAP2	-0.0299101	0.828851	0.923794	-0.217073	0.601862
LPCAT2	-0.0424443	0.829016	0.923877	-0.216861	0.60193
FRYL	0.0271974	0.829239	0.924025	0.216573	0.602003
ATIC	-0.0330011	0.829489	0.924104	-0.216251	0.602095
IL1R1	-0.0453925	0.829516	0.924104	-0.216217	0.602138
ZNF333	0.0251667	0.829664	0.924104	0.216027	0.602182
ZC3H7A	-0.0289473	0.829671	0.924104	-0.216017	0.602225
GOSR2	-0.0165718	0.829865	0.924133	-0.215767	0.602268
ATP5L	0.0416515	0.829912	0.924133	0.215706	0.602312
METTL4	-0.0368375	0.82998	0.924133	-0.215618	0.602355
TMA16	-0.0295283	0.830058	0.924133	-0.215518	0.602398
TBXA2R	-0.0651385	0.830181	0.924169	-0.21536	0.602441
TMCO1	-0.0433455	0.830515	0.924382	-0.21493	0.602484
EFCAB12	-0.0484683	0.830553	0.924382	-0.214881	0.602528
POLR1A	0.0237877	0.830766	0.924518	0.214607	0.602571
DEK	0.0496426	0.831317	0.92473	0.213897	0.602614
CMIP	0.0276786	0.831329	0.92473	0.213882	0.602657
LPIN1	0.032459	0.831566	0.92473	0.213576	0.602701
HELZ	0.0205623	0.831569	0.92473	0.213572	0.602744
KDM1A	-0.0260904	0.831735	0.92473	-0.213358	0.602787
SRRM2	-0.0292313	0.831895	0.92473	-0.213152	0.60283
TMEM189	0.017225	0.83197	0.92473	0.213056	0.602873
SAMD10	-0.0361413	0.832014	0.92473	-0.212999	0.602916
UBE2D4	-0.0245125	0.83214	0.92473	-0.212837	0.602959
MICU2	0.0337577	0.832307	0.92473	0.212621	0.603003
ACTB	0.0283742	0.832376	0.92473	0.212533	0.603046
BRF2	-0.0235039	0.832399	0.92473	-0.212504	0.603089
SSRP1	0.0303043	0.832402	0.92473	0.212499	0.603132
LATS2	-0.0349157	0.83242	0.92473	-0.212476	0.603175
SEC24A	0.0395399	0.832438	0.92473	0.212453	0.603218
ZBTB7A	0.0265497	0.83251	0.92473	0.212361	0.603261
KAT6A	0.0247561	0.832751	0.92473	0.21205	0.603304
GAS2L1	-0.0676013	0.832776	0.92473	-0.212018	0.603347
PUS10	0.0290197	0.8328	0.92473	0.211988	0.60339
COX16	0.0471569	0.83285	0.92473	0.211922	0.603433
LILRA2	0.0320829	0.832853	0.92473	0.211918	0.603476
AK2	0.0173735	0.833074	0.924875	0.211635	0.603519
ATPAF1	-0.0161856	0.833282	0.925005	-0.211367	0.603562
PRPF40A	-0.0301291	0.833698	0.92534	-0.210831	0.603605
FARP2	-0.0216539	0.833805	0.92534	-0.210694	0.603648
BLOC1S5	-0.0280955	0.833855	0.92534	-0.21063	0.603691
FAM19A2	-0.0538256	0.834014	0.925417	-0.210424	0.603734
NUFIP2	-0.0385872	0.834119	0.925433	-0.210289	0.603777
CUL2	-0.0217646	0.834699	0.925976	-0.209543	0.60382
SOS2	-0.0373567	0.835457	0.926717	-0.208568	0.603863
SSR3	-0.0294673	0.835611	0.92677	-0.208369	0.603906
DTL	0.0485534	0.835686	0.92677	0.208273	0.603949
SUGT1	-0.0215667	0.835841	0.92684	-0.208075	0.603992
APPBP2	0.0242786	0.836183	0.92712	0.207634	0.604035
SHMT2	0.030275	0.83636	0.927215	0.207407	0.604077
SLC26A11	-0.0322111	0.836968	0.927789	-0.206624	0.60412
CREBRF	-0.0378054	0.837193	0.927902	-0.206335	0.604163
RFWD3	0.0199255	0.837251	0.927902	0.206261	0.604206
COA5	0.0198822	0.83754	0.928121	0.205889	0.604249
CHI3L2	0.0428296	0.837965	0.928397	0.205343	0.604292
PYGO2	-0.0158559	0.838132	0.928397	-0.205128	0.604335
DARS2	-0.0211315	0.838168	0.928397	-0.205082	0.604377
PIK3C3	-0.0144202	0.838219	0.928397	-0.205017	0.60442
RTN2	0.040089	0.838242	0.928397	0.204987	0.604463
PRDX5	0.0344757	0.838415	0.928488	0.204764	0.604506
SEL1L3	-0.0387946	0.838527	0.928503	-0.20462	0.604549
MAPK7	-0.0178587	0.83861	0.928503	-0.204514	0.604591
CHID1	-0.0351258	0.838716	0.928521	-0.204377	0.604634
ORC4	0.0298968	0.839035	0.928773	0.203967	0.604677
MTRR	-0.0335062	0.839284	0.928948	-0.203647	0.60472
GCDH	0.0278617	0.839376	0.92895	0.203529	0.604762
BIRC6	0.0225888	0.839684	0.92917	0.203134	0.604805
RRP12	0.0310849	0.839757	0.92917	0.20304	0.604848
RITA1	-0.0243514	0.840055	0.929399	-0.202657	0.604891
CFP	-0.0302453	0.840177	0.929414	-0.202501	0.604933
VPS13D	0.0186683	0.84025	0.929414	0.202406	0.604976
PITRM1	0.0185086	0.840389	0.929445	0.202227	0.605019
SAP18	0.0143463	0.840477	0.929445	0.202115	0.605061
C14orf142	-0.0428047	0.84055	0.929445	-0.20202	0.605104
RPS24	-0.0847188	0.840678	0.929485	-0.201857	0.605147
C19orf43	0.021028	0.841362	0.930141	0.200978	0.605189
PPP1R12C	0.0163821	0.841597	0.930301	0.200676	0.605232
ZNF613	0.0309773	0.842084	0.930375	0.200051	0.605275
ERAP2	0.0565347	0.842089	0.930375	0.200045	0.605317
ERMARD	0.0206552	0.842153	0.930375	0.199962	0.60536
RTTN	0.0245092	0.842156	0.930375	0.199958	0.605402
VCP	0.0243878	0.842191	0.930375	0.199914	0.605445
ZBTB37	0.0364993	0.842209	0.930375	0.19989	0.605488
CRBN	-0.0403532	0.842601	0.930707	-0.199387	0.60553
CRIPT	0.0321137	0.842936	0.930976	0.198957	0.605573
TP53I13	0.0234502	0.843183	0.931086	0.19864	0.605615
TTC16	0.0661363	0.843217	0.931086	0.198596	0.605658
RASGRP3	0.0351661	0.843585	0.931392	0.198124	0.6057
GIT2	-0.0166174	0.843821	0.931473	-0.197821	0.605743
SCPEP1	0.0268989	0.843841	0.931473	0.197795	0.605785
LSM12	0.0144808	0.844244	0.931818	0.197277	0.605828
ZNF91	-0.0300655	0.844513	0.931981	-0.196932	0.60587
BMS1	-0.0224177	0.844637	0.931981	-0.196773	0.605913
DLG1	0.0195257	0.844665	0.931981	0.196738	0.605955
B3GNTL1	0.0269781	0.844979	0.932206	0.196335	0.605998
ALOX12	0.0366076	0.845051	0.932206	0.196243	0.60604
IZUMO4	-0.0302767	0.845421	0.93224	-0.195768	0.606083
HMGN3	-0.0350237	0.84543	0.93224	-0.195755	0.606125
FAM200B	-0.0281555	0.845512	0.93224	-0.195651	0.606168
C1orf174	-0.0164068	0.845547	0.93224	-0.195605	0.60621
OLR1	0.107035	0.845589	0.93224	0.195552	0.606252
ETFA	0.0186166	0.845628	0.93224	0.195501	0.606295
RNF41	-0.0136288	0.845769	0.932258	-0.19532	0.606337
COPA	0.0178318	0.845854	0.932258	0.195211	0.60638
TNPO2	-0.01397	0.845949	0.932258	-0.195091	0.606422
RPL31	-0.0775979	0.846088	0.932258	-0.194912	0.606464
WFS1	0.0466739	0.846127	0.932258	0.194862	0.606507
HSPA8	0.0239408	0.84619	0.932258	0.19478	0.606549
SNAPC5	0.0209016	0.846725	0.932679	0.194095	0.606591
RREB1	0.0170134	0.846755	0.932679	0.194056	0.606634
COL6A2	-0.0563757	0.84685	0.932683	-0.193934	0.606676
SPON2	0.0595847	0.847335	0.933041	0.193313	0.606718
UQCRB	-0.0800273	0.847358	0.933041	-0.193283	0.606761
ITM2C	0.0596698	0.847534	0.933136	0.193057	0.606803
IST1	0.0165777	0.847684	0.933194	0.192864	0.606845
C9orf91	0.0264913	0.847833	0.933194	0.192674	0.606888
SYT11	-0.024353	0.847861	0.933194	-0.192638	0.60693
CYB5B	-0.0124732	0.848055	0.933308	-0.192389	0.606972
FAM98A	0.0257748	0.848221	0.93339	0.192176	0.607014
PMPCB	-0.0145259	0.848618	0.933726	-0.191667	0.607057
HECTD3	-0.0248229	0.848843	0.933873	-0.191379	0.607099
UTP20	0.0221483	0.848986	0.933929	0.191196	0.607141
MUTYH	-0.0159865	0.849076	0.933929	-0.19108	0.607183
ESPN	-0.0970524	0.849441	0.934203	-0.190612	0.607225
POMT1	0.0195371	0.849512	0.934203	0.190522	0.607268
NUP43	-0.0201065	0.849599	0.934203	-0.19041	0.60731
TMEM55B	0.0111518	0.849937	0.934286	0.189976	0.607352
HLTF	0.034487	0.849952	0.934286	0.189957	0.607394
BOP1	0.0336662	0.849954	0.934286	0.189955	0.607436
AKR1B1	-0.0274668	0.85004	0.934286	-0.189845	0.607479
TCEAL8	-0.0271442	0.850163	0.934321	-0.189687	0.607521
RHOH	0.0212203	0.850328	0.934352	0.189475	0.607563
MMS19	-0.0143785	0.850374	0.934352	-0.189417	0.607605
SNAI3	0.0275026	0.850494	0.934384	0.189262	0.607647
LIX1L	-0.0150029	0.85087	0.934697	-0.188781	0.607689
PRF1	0.0610153	0.850964	0.9347	0.188661	0.607731
SGSH	0.0297412	0.851076	0.934722	0.188518	0.607773
UNC5CL	0.0241445	0.851229	0.93479	0.188321	0.607815
ZNF292	-0.0470593	0.851846	0.935063	-0.18753	0.607857
ERLIN2	0.0210759	0.852019	0.935063	0.187309	0.6079
ZNF768	0.023291	0.852045	0.935063	0.187275	0.607942
BTRC	-0.0250337	0.852164	0.935063	-0.187124	0.607984
SLC19A1	0.0259965	0.852237	0.935063	0.18703	0.608026
SH3RF3	0.0447977	0.852283	0.935063	0.186972	0.608068
CRY2	-0.0155214	0.852313	0.935063	-0.186933	0.60811
SSBP4	-0.0281318	0.852411	0.935063	-0.186807	0.608152
CACNB3	-0.0313647	0.852491	0.935063	-0.186705	0.608194
EP400	-0.0171636	0.852548	0.935063	-0.186631	0.608236
STAM2	0.0238087	0.85257	0.935063	0.186604	0.608278
COX6B1	0.0302086	0.852573	0.935063	0.186599	0.60832
TUFM	-0.0230657	0.852927	0.935259	-0.186147	0.608362
DONSON	0.0277015	0.852935	0.935259	0.186136	0.608404
WDR92	-0.0219242	0.85304	0.935274	-0.186002	0.608446
ST20	-0.0300277	0.853428	0.935599	-0.185505	0.608487
UBL5	0.0360731	0.853879	0.93591	0.184928	0.608529
PIK3R4	-0.0164766	0.853895	0.93591	-0.184907	0.608571
DAP3	0.0103123	0.854128	0.936012	0.184608	0.608613
TTC17	0.0118486	0.854192	0.936012	0.184527	0.608655
TAF9	0.036124	0.854262	0.936012	0.184437	0.608697
SLC43A1	-0.0347419	0.855009	0.936594	-0.183481	0.608739
CBFA2T2	0.0178426	0.855049	0.936594	0.18343	0.608781
E2F2	0.04537	0.855068	0.936594	0.183405	0.608823
MRPL19	-0.0200971	0.855329	0.936634	-0.183071	0.608864
AKAP8	0.0110056	0.855347	0.936634	0.183048	0.608906
ABHD16B	0.0173445	0.855378	0.936634	0.183008	0.608948
PARK7	-0.0183088	0.855631	0.936811	-0.182684	0.60899
CCDC50	0.0265327	0.855901	0.937006	0.182339	0.609032
SELM	-0.0323364	0.856165	0.937052	-0.182001	0.609074
ERGIC1	-0.0326826	0.856248	0.937052	-0.181895	0.609115
SLC20A2	-0.0126933	0.85627	0.937052	-0.181867	0.609157
ZWILCH	-0.040576	0.856309	0.937052	-0.181816	0.609199
CACYBP	0.0165717	0.856424	0.937077	0.181669	0.609241
MYL5	-0.0220702	0.856783	0.937369	-0.181211	0.609283
PSMD2	0.0228704	0.857098	0.937614	0.180808	0.609324
COMMD3	0.0334711	0.857189	0.937614	0.180691	0.609366
C16orf87	0.0316803	0.857489	0.937841	0.180308	0.609408
ZWINT	0.0394394	0.857807	0.938089	0.1799	0.60945
NUDT21	0.020064	0.85839	0.938627	0.179154	0.609491
FAM50B	-0.0241681	0.858618	0.938776	-0.178863	0.609533
DIP2A	-0.0197037	0.858818	0.938894	-0.178607	0.609575
COLGALT1	0.0206169	0.859469	0.939484	0.177775	0.609616
CLPB	0.0260137	0.859607	0.939484	0.177598	0.609658
ROBO3	0.0440083	0.859634	0.939484	0.177564	0.6097
TAF7	0.0339786	0.859774	0.939537	0.177385	0.609741
PDHB	-0.0140367	0.860246	0.939905	-0.176781	0.609783
MCEE	-0.0283294	0.860294	0.939905	-0.17672	0.609825
UNC119	0.0210074	0.860405	0.939926	0.176578	0.609866
REXO1	-0.0201977	0.860658	0.940073	-0.176255	0.609908
GAMT	-0.0348708	0.860805	0.940073	-0.176066	0.60995
LRRK1	0.0285623	0.860815	0.940073	0.176054	0.609991
SIDT1	-0.0264159	0.861097	0.94028	-0.175694	0.610033
SPG7	0.0152458	0.861443	0.940557	0.175252	0.610074
ANKRD26	0.0345682	0.861534	0.940557	0.175135	0.610116
PEPD	-0.0289777	0.861782	0.940711	-0.174818	0.610158
AMY2B	-0.030464	0.861859	0.940711	-0.17472	0.610199
NECAP1	-0.0290653	0.862011	0.940776	-0.174526	0.610241
ST6GALNAC3	0.0492323	0.862113	0.940788	0.174395	0.610282
LRRC20	-0.026978	0.862632	0.941201	-0.173732	0.610324
TGFB1I1	-0.0638281	0.862676	0.941201	-0.173676	0.610365
PRPF8	0.0191902	0.862771	0.941205	0.173554	0.610407
JUN	0.0364936	0.862899	0.941244	0.173391	0.610448
SLC35A2	0.0160122	0.863132	0.941321	0.173093	0.61049
CELF2	0.0175897	0.863154	0.941321	0.173065	0.610531
DAPP1	0.035195	0.863271	0.941334	0.172916	0.610573
H2AFZ	0.0202183	0.863349	0.941334	0.172816	0.610614
RBM47	-0.0355464	0.863452	0.941345	-0.172685	0.610656
RANBP9	-0.0243391	0.863612	0.94142	-0.17248	0.610697
HHEX	-0.0317123	0.864011	0.941688	-0.171971	0.610739
RBM4B	0.016203	0.864104	0.941688	0.171852	0.61078
PLB1	0.0421284	0.864134	0.941688	0.171813	0.610822
SIGMAR1	0.0169869	0.864371	0.941846	0.17151	0.610863
RAB10	-0.0182328	0.864492	0.941877	-0.171356	0.610904
FBXW2	-0.0262095	0.864657	0.941957	-0.171145	0.610946
BRD3	0.0181541	0.864774	0.941985	0.170995	0.610987
THRAP3	0.011976	0.864922	0.942046	0.170806	0.611029
GNAI3	0.0236999	0.865257	0.94231	0.170379	0.61107
FAM195A	0.0238243	0.865444	0.942355	0.17014	0.611111
NEK9	-0.0147741	0.865483	0.942355	-0.17009	0.611153
2022-09-05	0.038621	0.865624	0.942409	0.16991	0.611194
UBA5	-0.0281407	0.86588	0.942482	-0.169583	0.611235
OARD1	-0.0190913	0.865966	0.942482	-0.169474	0.611277
PPP1R14A	0.0425866	0.865967	0.942482	0.169472	0.611318
ZNF638	0.0237643	0.866304	0.942748	0.169042	0.611359
PPAN	-0.023553	0.866486	0.942846	-0.168809	0.611401
ASMTL	-0.0249259	0.866834	0.943056	-0.168365	0.611442
BYSL	0.0240792	0.866863	0.943056	0.168328	0.611483
IFNGR1	-0.0282051	0.867036	0.943094	-0.168108	0.611525
FAM89B	0.024818	0.867083	0.943094	0.168048	0.611566
TTC32	0.0411777	0.867247	0.943173	0.167838	0.611607
NFYB	-0.0464093	0.867493	0.94334	-0.167525	0.611649
P2RY13	-0.0243329	0.867702	0.943449	-0.167257	0.61169
CCDC86	0.0263514	0.867777	0.943449	0.167161	0.611731
ARHGAP1	-0.017804	0.868224	0.943835	-0.166591	0.611772
LETM1	0.019524	0.868606	0.944149	0.166104	0.611813
MYBBP1A	-0.0234583	0.868729	0.944182	-0.165947	0.611855
C7orf43	0.0196053	0.869486	0.944828	0.164982	0.611896
FKBP3	-0.0268619	0.869508	0.944828	-0.164953	0.611937
MZT2B	0.0309623	0.8699	0.945136	0.164453	0.611978
B4GALNT3	0.068541	0.869976	0.945136	0.164356	0.612019
SLC25A23	0.0281707	0.870168	0.945245	0.164111	0.612061
TFDP2	-0.0379948	0.870343	0.945268	-0.163888	0.612102
XBP1	0.0317944	0.870374	0.945268	0.163848	0.612143
METTL15	0.0228893	0.870534	0.945341	0.163645	0.612184
JTB	-0.0210228	0.870641	0.945357	-0.163507	0.612225
LSM1	0.0265521	0.870832	0.945464	0.163264	0.612266
TTLL12	-0.0175214	0.870999	0.945544	-0.163051	0.612307
BBS2	-0.0162071	0.87109	0.945544	-0.162934	0.612349
SRGN	-0.0365894	0.871845	0.946263	-0.161972	0.61239
ZMYND19	-0.0163521	0.872095	0.946434	-0.161653	0.612431
C6orf25	-0.0570328	0.872354	0.946587	-0.161324	0.612472
XKR8	0.0192194	0.872503	0.946587	0.161133	0.612513
FASTKD5	0.0122494	0.872514	0.946587	0.16112	0.612554
RBM14	-0.0160871	0.872787	0.946733	-0.160771	0.612595
MRPL48	0.0258629	0.872833	0.946733	0.160713	0.612636
ANKS1A	0.023974	0.872956	0.946765	0.160556	0.612677
DHX37	0.0192607	0.87336	0.947009	0.160041	0.612718
ZFP64	-0.0194663	0.873388	0.947009	-0.160005	0.612759
PIM2	0.0219772	0.873481	0.947009	0.159886	0.6128
MRPS10	-0.0152261	0.873628	0.947009	-0.159699	0.612841
GLMN	-0.0246037	0.873651	0.947009	-0.159669	0.612882
LONRF1	-0.0334713	0.873756	0.947009	-0.159536	0.612923
ECHS1	0.0220093	0.873827	0.947009	0.159445	0.612964
GK5	-0.0354272	0.874032	0.94713	-0.159184	0.613005
SELP	0.0508468	0.87423	0.947244	0.158932	0.613046
RWDD2B	0.0178232	0.874521	0.947364	0.158561	0.613087
U2AF2	0.0191263	0.874672	0.947364	0.158368	0.613128
ADCK1	-0.0224342	0.874676	0.947364	-0.158364	0.613169
FAU	-0.0256955	0.87471	0.947364	-0.15832	0.61321
INPP4A	0.0132092	0.874914	0.947484	0.15806	0.613251
USP35	-0.0202651	0.875019	0.947498	-0.157926	0.613292
ATP1A3	-0.0435768	0.875403	0.947695	-0.157437	0.613333
BTBD2	0.0190161	0.875477	0.947695	0.157342	0.613374
HAAO	-0.0329397	0.875577	0.947695	-0.157215	0.613414
TCEANC	-0.028146	0.875663	0.947695	-0.157105	0.613455
RPE	-0.0229597	0.87576	0.947695	-0.156982	0.613496
SRP19	0.0287119	0.875802	0.947695	0.156929	0.613537
ARAP2	0.0411005	0.875849	0.947695	0.156869	0.613578
RABL2B	-0.0158817	0.876343	0.948054	-0.156239	0.613619
C17orf89	0.0266023	0.876366	0.948054	0.15621	0.61366
ZBTB24	-0.0138605	0.876564	0.948167	-0.155958	0.6137
ADORA3	-0.0482949	0.876848	0.948374	-0.155597	0.613741
CLSTN1	-0.0179557	0.877285	0.948747	-0.155039	0.613782
ESAM	0.0524985	0.877589	0.948881	0.154652	0.613823
EMID1	0.0544924	0.877712	0.948881	0.154495	0.613864
TMEM138	0.0126794	0.878052	0.948881	0.154062	0.613904
HSPH1	-0.0273133	0.878069	0.948881	-0.154041	0.613945
DAGLB	-0.0140737	0.878092	0.948881	-0.154012	0.613986
ATP2B4	0.0199167	0.878145	0.948881	0.153944	0.614027
BRF1	-0.0162248	0.878203	0.948881	-0.15387	0.614068
MICALL2	-0.0349677	0.878243	0.948881	-0.153819	0.614108
GNLY	0.0551983	0.878288	0.948881	0.153761	0.614149
NCAPD2	-0.0168276	0.878352	0.948881	-0.153681	0.61419
PDCD6	-0.00920365	0.878567	0.948881	-0.153406	0.61423
MMS22L	-0.0246153	0.878608	0.948881	-0.153355	0.614271
CCDC69	0.0132592	0.878614	0.948881	0.153346	0.614312
ANTXR2	-0.0181004	0.879133	0.949341	-0.152686	0.614353
TRMT61A	0.0187885	0.879239	0.949356	0.15255	0.614393
MAP2K2	-0.0227224	0.879356	0.949381	-0.152402	0.614434
UVRAG	-0.0175505	0.879689	0.949641	-0.151978	0.614475
C12orf4	-0.028956	0.879907	0.949669	-0.151701	0.614515
TMA7	-0.045743	0.880013	0.949669	-0.151565	0.614556
DFFA	0.018625	0.880067	0.949669	0.151497	0.614596
STUB1	-0.0160993	0.880236	0.949669	-0.151281	0.614637
RPS7	-0.0508013	0.880247	0.949669	-0.151267	0.614678
RAB33A	0.0251162	0.880336	0.949669	0.151154	0.614718
KNTC1	0.0243582	0.880408	0.949669	0.151062	0.614759
EFTUD2	0.0207725	0.880457	0.949669	0.151	0.6148
SEC11A	0.0168346	0.880834	0.949975	0.15052	0.61484
TKT	-0.021924	0.881511	0.950397	-0.149659	0.614881
CTSC	-0.0177379	0.881588	0.950397	-0.149561	0.614921
NLRP12	0.0222338	0.881611	0.950397	0.149532	0.614962
TP53INP2	-0.0200543	0.881656	0.950397	-0.149474	0.615002
ALKBH3	0.0164037	0.881715	0.950397	0.149399	0.615043
SNX21	-0.0236701	0.881782	0.950397	-0.149313	0.615083
ARHGAP17	-0.0228534	0.881935	0.950462	-0.149119	0.615124
BTBD10	-0.0211403	0.882203	0.95051	-0.148778	0.615164
NKTR	-0.0127479	0.882299	0.95051	-0.148656	0.615205
USP33	-0.020539	0.882304	0.95051	-0.148649	0.615245
STON2	0.0398994	0.88243	0.95051	0.148489	0.615286
LTBP4	0.0249521	0.882564	0.95051	0.148318	0.615326
PIGO	0.0134418	0.882579	0.95051	0.148299	0.615367
RAB9A	0.0107526	0.88263	0.95051	0.148235	0.615407
OSER1	0.0161053	0.883204	0.951028	0.147504	0.615448
P2RX4	0.017906	0.883426	0.951124	0.147221	0.615488
WWOX	-0.0187779	0.883753	0.951124	-0.146805	0.615529
UGGT1	0.0106656	0.883981	0.951124	0.146516	0.615569
PGM2	0.0194143	0.88404	0.951124	0.146441	0.61561
GNB2	0.0178666	0.884046	0.951124	0.146433	0.61565
UQCC1	-0.0129238	0.884153	0.951124	-0.146296	0.61569
C21orf2	-0.0184911	0.884205	0.951124	-0.146231	0.615731
POLR1B	0.0164504	0.884235	0.951124	0.146193	0.615771
HNRNPL	0.0141803	0.884562	0.951124	0.145777	0.615812
WIPI1	0.017133	0.884591	0.951124	0.14574	0.615852
LTBP1	-0.0472933	0.884792	0.951124	-0.145484	0.615892
SLC38A9	0.0132383	0.885013	0.951124	0.145204	0.615933
CEP19	0.0265441	0.885051	0.951124	0.145154	0.615973
CSF2RA	-0.0194878	0.885128	0.951124	-0.145057	0.616013
GTF3C3	-0.020787	0.885212	0.951124	-0.14495	0.616054
TNFRSF1A	0.0191108	0.885274	0.951124	0.144871	0.616094
MAP4K1	0.0273947	0.885295	0.951124	0.144845	0.616134
FAF2	-0.0112803	0.885295	0.951124	-0.144845	0.616175
RTN3	-0.0181108	0.885302	0.951124	-0.144836	0.616215
ALG12	-0.0146356	0.885331	0.951124	-0.144798	0.616255
KIAA1211L	-0.0278437	0.885352	0.951124	-0.144772	0.616296
ARHGAP19	-0.0173079	0.885415	0.951124	-0.144692	0.616336
ELMO1	0.0179842	0.88543	0.951124	0.144673	0.616376
GPSM3	-0.0239785	0.885816	0.951439	-0.144182	0.616416
SCMH1	0.0157203	0.886154	0.951702	0.143753	0.616457
WHAMM	0.0142665	0.886303	0.951762	0.143563	0.616497
SMARCC2	0.0199667	0.886893	0.952295	0.142813	0.616537
LARS	0.0120954	0.887105	0.952424	0.142543	0.616577
JMJD4	-0.0171334	0.887536	0.952688	-0.141995	0.616617
NR2F6	-0.0222749	0.887574	0.952688	-0.141947	0.616658
NCAPD3	-0.0192702	0.887793	0.952688	-0.141669	0.616698
DAPK2	0.0219584	0.887874	0.952688	0.141566	0.616738
PURB	0.0162165	0.888017	0.952688	0.141383	0.616778
SAPCD2	0.030809	0.888162	0.952688	0.141199	0.616818
TNKS2	-0.0202028	0.888293	0.952688	-0.141033	0.616859
IL15	0.038472	0.888374	0.952688	0.14093	0.616899
KDM1B	-0.0186681	0.888423	0.952688	-0.140867	0.616939
PEX13	0.0163133	0.888517	0.952688	0.140748	0.616979
ROCK1	0.0285569	0.888604	0.952688	0.140638	0.617019
ATG4D	0.0208766	0.888672	0.952688	0.140552	0.617059
STAT6	0.015554	0.888718	0.952688	0.140492	0.617099
CUX1	0.0158405	0.888732	0.952688	0.140475	0.617139
WDTC1	-0.0197891	0.888748	0.952688	-0.140455	0.61718
KDM6B	-0.0207418	0.889112	0.95298	-0.139991	0.61722
GANC	0.0112635	0.889328	0.953111	0.139717	0.61726
CTTN	-0.0489709	0.889603	0.953305	-0.139369	0.6173
TMEM184B	-0.0187514	0.889769	0.953384	-0.139157	0.61734
PAK1IP1	0.0169052	0.889894	0.953418	0.138998	0.61738
C21orf58	-0.0263836	0.89003	0.953464	-0.138825	0.61742
TXNDC9	0.0300358	0.890293	0.953583	0.138491	0.61746
HDAC8	-0.0117018	0.890367	0.953583	-0.138398	0.6175
NDUFS1	-0.00838099	0.890449	0.953583	-0.138293	0.61754
JOSD1	-0.00867954	0.890681	0.953583	-0.137999	0.61758
CLK2	-0.00825428	0.890748	0.953583	-0.137913	0.61762
RRM1	-0.0220389	0.890941	0.953583	-0.137668	0.61766
FAM136A	0.0159268	0.890997	0.953583	0.137597	0.6177
CXCR2	0.0257333	0.891186	0.953583	0.137357	0.61774
TRIM47	0.0274704	0.891189	0.953583	0.137353	0.61778
GEMIN4	-0.0206207	0.891227	0.953583	-0.137304	0.61782
LTBR	0.0197177	0.891276	0.953583	0.137243	0.61786
CNPY4	-0.0106112	0.891464	0.953583	-0.137003	0.6179
CHAMP1	-0.0125195	0.891499	0.953583	-0.136959	0.61794
FAM73A	0.0179675	0.891569	0.953583	0.13687	0.61798
STAU2	0.0157182	0.891582	0.953583	0.136854	0.61802
RFX5	0.0117527	0.891643	0.953583	0.136776	0.618059
NCL	0.0219043	0.891725	0.953583	0.136672	0.618099
SAMM50	0.0182742	0.89188	0.953649	0.136475	0.618139
STK17B	0.0208135	0.892095	0.953727	0.136202	0.618179
ALDH16A1	0.0208395	0.892139	0.953727	0.136146	0.618219
TBXAS1	-0.019514	0.892383	0.953888	-0.135837	0.618259
ATP1A1	-0.0141288	0.893332	0.954679	-0.134631	0.618299
PMPCA	0.0123253	0.893369	0.954679	0.134584	0.618339
SGTB	0.0243656	0.893402	0.954679	0.134542	0.618378
DNAJC4	-0.0218596	0.893563	0.95475	-0.134338	0.618418
KMT2D	0.0187556	0.893745	0.95475	0.134106	0.618458
OSBPL7	0.0234437	0.893749	0.95475	0.134101	0.618498
BORA	-0.018794	0.894095	0.95494	-0.133663	0.618538
SNX17	0.0150122	0.894155	0.95494	0.133586	0.618578
TNFRSF17	0.0518014	0.894206	0.95494	0.133521	0.618617
BID	0.0171491	0.894372	0.954947	0.13331	0.618657
PORCN	0.0156303	0.894464	0.954947	0.133193	0.618697
CHST15	-0.0197811	0.894493	0.954947	-0.133157	0.618737
LGALS12	0.0307371	0.894911	0.955011	0.132626	0.618776
DSCR3	0.0105983	0.894965	0.955011	0.132558	0.618816
DCAF11	-0.0197652	0.895063	0.955011	-0.132433	0.618856
RNASEH2B	0.0157787	0.895114	0.955011	0.132369	0.618896
CCDC57	-0.0132795	0.895185	0.955011	-0.132279	0.618935
ZNF623	0.0130161	0.895194	0.955011	0.132266	0.618975
CDC73	-0.0152559	0.895207	0.955011	-0.132251	0.619015
C1QA	0.0687653	0.895334	0.955048	0.132089	0.619055
ATG4A	0.0191716	0.895507	0.955133	0.13187	0.619094
HDAC5	-0.0179615	0.895795	0.955341	-0.131504	0.619134
SFR1	0.0198956	0.896039	0.955501	0.131194	0.619174
PAFAH2	-0.0136288	0.896152	0.955512	-0.131051	0.619213
EVI2B	-0.0157954	0.896236	0.955512	-0.130944	0.619253
SEC22B	-0.0136506	0.89642	0.955572	-0.130711	0.619293
PTCRA	0.0490678	0.896496	0.955572	0.130613	0.619332
TXNDC15	0.013072	0.896572	0.955572	0.130517	0.619372
QPCTL	0.0238256	0.896749	0.955661	0.130293	0.619411
IL3RA	-0.0411403	0.897434	0.956238	-0.129424	0.619451
MOB4	-0.0315194	0.897477	0.956238	-0.129369	0.619491
PEX11B	-0.0121364	0.897668	0.956301	-0.129127	0.61953
TM9SF2	0.0137299	0.897724	0.956301	0.129056	0.61957
PHRF1	0.0159373	0.897951	0.956444	0.128767	0.61961
HMGCS1	-0.0192649	0.898123	0.956528	-0.128549	0.619649
KBTBD4	0.0141087	0.898437	0.956763	0.12815	0.619689
WBSCR16	0.0162021	0.898584	0.956789	0.127965	0.619728
TAGAP	-0.0164416	0.898649	0.956789	-0.127882	0.619768
COMMD7	-0.0115926	0.898798	0.956848	-0.127693	0.619807
ANKRD36C	0.0299597	0.898954	0.956914	0.127495	0.619847
DPP8	0.0132421	0.899256	0.957137	0.127111	0.619886
APEH	-0.0125471	0.89962	0.957425	-0.12665	0.619926
PAPD5	0.0163886	0.899985	0.957713	0.126187	0.619965
EPS15L1	0.0157409	0.900504	0.958166	0.125529	0.620005
RGP1	-0.0135678	0.900847	0.958378	-0.125094	0.620044
GPBP1	-0.0233407	0.900891	0.958378	-0.125038	0.620084
MYL6	0.0261881	0.901161	0.958467	0.124696	0.620123
CEBPG	0.0146642	0.901162	0.958467	0.124694	0.620163
NGFRAP1	-0.0364724	0.901721	0.95887	-0.123985	0.620202
LRP3	-0.0195294	0.901747	0.95887	-0.123952	0.620242
ANAPC4	0.0185597	0.901835	0.95887	0.12384	0.620281
APIP	-0.0242452	0.901915	0.95887	-0.123739	0.620321
DENND4C	0.015391	0.902159	0.958956	0.123429	0.62036
NDUFA5	-0.0345995	0.902183	0.958956	-0.123399	0.6204
P2RY11	0.0193986	0.902444	0.959134	0.123068	0.620439
NAT6	-0.0199429	0.902595	0.959194	-0.122877	0.620478
HKR1	0.0156099	0.903012	0.959539	0.122347	0.620518
EPHB1	0.0333289	0.90318	0.959586	0.122135	0.620557
TRIM35	-0.0116555	0.903321	0.959586	-0.121956	0.620597
C1orf112	-0.0133257	0.903483	0.959586	-0.121751	0.620636
ZFYVE16	-0.0263037	0.903542	0.959586	-0.121676	0.620675
DNAJC9	-0.0150705	0.903572	0.959586	-0.121639	0.620715
HUWE1	-0.0114689	0.903683	0.959586	-0.121497	0.620754
CCDC25	0.0158822	0.903713	0.959586	0.121459	0.620793
TOP3A	-0.0112528	0.90413	0.959883	-0.120931	0.620833
RBBP7	-0.0127403	0.904181	0.959883	-0.120866	0.620872
PPP4R2	0.0320325	0.904501	0.960124	0.120461	0.620911
ANKRD16	0.0184725	0.905044	0.960501	0.119772	0.620951
KIAA1429	0.00714404	0.905044	0.960501	0.119772	0.62099
TXNL1	-0.0113065	0.90534	0.96069	-0.119397	0.621029
LZIC	-0.0105795	0.905606	0.96069	-0.11906	0.621068
CDC42SE1	0.012582	0.905664	0.96069	0.118986	0.621108
RSRC1	0.0152118	0.905664	0.96069	0.118986	0.621147
USP28	-0.017066	0.905691	0.96069	-0.118952	0.621186
RFNG	0.0165997	0.906257	0.96119	0.118235	0.621226
PMAIP1	-0.0423502	0.906351	0.96119	-0.118116	0.621265
UBAC2	-0.0093755	0.906786	0.96149	-0.117564	0.621304
LPP	-0.0133947	0.906821	0.96149	-0.11752	0.621343
STK11IP	0.0105472	0.907165	0.961682	0.117084	0.621382
TTC19	-0.0123493	0.90719	0.961682	-0.117052	0.621422
C10orf105	0.0377144	0.907496	0.961906	0.116665	0.621461
SUMO2	0.00902438	0.907857	0.96219	0.116207	0.6215
UBE2V2	-0.0181204	0.908525	0.962691	-0.115361	0.621539
NDUFAF7	-0.0158879	0.908558	0.962691	-0.115319	0.621578
DHFRL1	0.0116525	0.908613	0.962691	0.11525	0.621618
TSNAX	0.0293448	0.908731	0.962716	0.115101	0.621657
MRPS16	0.0106224	0.908914	0.962811	0.114868	0.621696
FARS2	0.0150337	0.909208	0.962952	0.114496	0.621735
NICN1	-0.0102495	0.909235	0.962952	-0.114462	0.621774
FMR1	-0.0245875	0.909434	0.963048	-0.114209	0.621813
FADS1	0.0187966	0.909514	0.963048	0.114108	0.621852
NIPSNAP3A	-0.0211588	0.909802	0.963243	-0.113744	0.621892
CRISP3	0.0583902	0.909887	0.963243	0.113636	0.621931
PPP1CA	0.0140045	0.910114	0.963291	0.113348	0.62197
WDR53	0.00993177	0.910303	0.963291	0.11311	0.622009
MAP7D1	-0.0144588	0.910308	0.963291	-0.113103	0.622048
SLC30A1	-0.0267384	0.910384	0.963291	-0.113007	0.622087
RAB34	-0.014398	0.910402	0.963291	-0.112984	0.622126
OPA3	-0.0120818	0.910683	0.963455	-0.112627	0.622165
TLDC2	0.0198017	0.910827	0.963455	0.112446	0.622204
APOPT1	0.0140231	0.910869	0.963455	0.112392	0.622243
XRCC5	-0.00983302	0.911059	0.963455	-0.112151	0.622282
PEX2	-0.0203119	0.911197	0.963455	-0.111977	0.622321
GALNT10	-0.00982164	0.911198	0.963455	-0.111976	0.62236
LAMP2	-0.0117251	0.911258	0.963455	-0.1119	0.622399
MPST	-0.0151941	0.91131	0.963455	-0.111833	0.622438
RBM15	0.012922	0.911824	0.963899	0.111183	0.622477
THBS1	0.0343539	0.911993	0.96393	0.110969	0.622516
MORC3	-0.017292	0.912042	0.96393	-0.110907	0.622555
KRCC1	-0.0229728	0.91217	0.963966	-0.110744	0.622594
PCBP4	0.0212001	0.912285	0.963987	0.1106	0.622633
CBX3	-0.0225175	0.912701	0.964328	-0.110072	0.622672
SLC11A2	0.0138606	0.912813	0.964347	0.109931	0.622711
SLCO4C1	0.0343506	0.912939	0.96438	0.109771	0.62275
TMEM161A	0.0147077	0.913202	0.964511	0.109438	0.622789
MAPKAP1	-0.00605768	0.913252	0.964511	-0.109376	0.622828
SPATA2	0.0107311	0.913966	0.965023	0.108471	0.622867
ATXN2	-0.00762669	0.913994	0.965023	-0.108435	0.622906
LANCL2	0.0132703	0.914027	0.965023	0.108394	0.622945
LAPTM5	0.0133727	0.914194	0.965023	0.108183	0.622983
GPER1	-0.044025	0.914292	0.965023	-0.108058	0.623022
SNRNP27	0.0146928	0.914302	0.965023	0.108046	0.623061
PHF23	0.0104145	0.914468	0.965074	0.107835	0.6231
LARP4B	0.00999492	0.914559	0.965074	0.107721	0.623139
MRPL35	-0.0155549	0.914738	0.965074	-0.107494	0.623178
PCGF3	-0.0163574	0.914911	0.965074	-0.107276	0.623217
PIGK	-0.0212597	0.914954	0.965074	-0.10722	0.623255
GZMM	0.0283961	0.914981	0.965074	0.107186	0.623294
CEBPA	-0.0172645	0.915148	0.965074	-0.106975	0.623333
RGS9	-0.0345697	0.915168	0.965074	-0.10695	0.623372
NME3	-0.0130542	0.915325	0.965074	-0.106751	0.623411
FAM49B	-0.0123393	0.91534	0.965074	-0.106732	0.623449
TMCC3	-0.0165747	0.915387	0.965074	-0.106672	0.623488
GLS	-0.0184683	0.915726	0.965116	-0.106244	0.623527
HCAR3	-0.0236429	0.915744	0.965116	-0.106221	0.623566
SNAP47	-0.00993517	0.915768	0.965116	-0.106191	0.623605
DUT	-0.0158033	0.915806	0.965116	-0.106142	0.623643
NMNAT1	0.00936216	0.916016	0.965116	0.105876	0.623682
EMC10	-0.0128739	0.916021	0.965116	-0.10587	0.623721
NAT9	-0.00946978	0.916087	0.965116	-0.105787	0.62376
TATDN1	-0.0265154	0.916522	0.965437	-0.105236	0.623798
HAL	-0.0208428	0.916591	0.965437	-0.105149	0.623837
ZDHHC21	-0.0202355	0.916675	0.965437	-0.105043	0.623876
DDIT4	-0.0256569	0.916936	0.965613	-0.104713	0.623914
SMIM19	-0.0140983	0.917232	0.965821	-0.104338	0.623953
MAP3K8	0.0183487	0.917327	0.965821	0.104218	0.623992
DGCR6L	0.0155105	0.917417	0.965821	0.104104	0.62403
STIM2	-0.0118431	0.917708	0.966028	-0.103736	0.624069
ZMYND15	-0.0223711	0.918507	0.966743	-0.102725	0.624108
SF3B3	0.0148253	0.918576	0.966743	0.102638	0.624146
POU2F2	0.0183864	0.918892	0.966888	0.102238	0.624185
ZNF76	-0.00901989	0.918902	0.966888	-0.102225	0.624224
EXOC2	0.00912666	0.919431	0.967345	0.101556	0.624262
MPI	0.012865	0.919546	0.967367	0.10141	0.624301
DPH2	0.0108295	0.919899	0.967638	0.100965	0.624339
MYO1D	0.0254521	0.920217	0.967873	0.100562	0.624378
GSTZ1	0.0145373	0.920353	0.967917	0.10039	0.624417
TPM3	0.00873456	0.920609	0.968037	0.100067	0.624455
BTBD19	-0.024728	0.920731	0.968037	-0.0999123	0.624494
TSHZ2	-0.0245287	0.920816	0.968037	-0.0998043	0.624532
SGOL2	0.0272114	0.920845	0.968037	0.099767	0.624571
FUS	0.0109325	0.921258	0.968371	0.0992456	0.62461
ESRRA	-0.00797354	0.921551	0.968564	-0.0988754	0.624648
RHOBTB2	0.0143495	0.921722	0.968564	0.0986589	0.624687
SMC2	0.022193	0.921725	0.968564	0.0986542	0.624725
CTDSP1	0.0108002	0.922452	0.969119	0.0977353	0.624764
FAM96A	0.0174439	0.922477	0.969119	0.0977033	0.624802
GPS1	0.0128205	0.922538	0.969119	0.0976269	0.624841
PNOC	-0.0253587	0.922751	0.969243	-0.097358	0.624879
PHLDB3	0.014572	0.922938	0.969341	0.0971209	0.624918
ANKDD1A	0.0113357	0.923206	0.969466	0.0967821	0.624956
CTLA4	-0.0215388	0.923247	0.969466	-0.0967307	0.624995
ENKD1	-0.0113479	0.92349	0.969559	-0.0964228	0.625033
GPATCH2L	-0.00996549	0.923524	0.969559	-0.0963795	0.625072
PFKL	-0.0123898	0.923703	0.96959	-0.0961532	0.62511
MAP4K4	-0.00966856	0.923854	0.96959	-0.0959628	0.625148
UBE4A	0.0120249	0.923879	0.96959	0.0959318	0.625187
INTS9	-0.0094644	0.923934	0.96959	-0.0958623	0.625225
BLOC1S2	0.0233243	0.924117	0.969674	0.0956301	0.625264
GTF2F2	0.0171654	0.924239	0.969674	0.0954758	0.625302
ACBD6	-0.0100646	0.924297	0.969674	-0.0954027	0.625341
C4orf46	-0.0177758	0.924442	0.969727	-0.095219	0.625379
TMEM185B	0.0145881	0.925026	0.970222	0.0944816	0.625417
CTBS	0.0136816	0.925107	0.970222	0.0943794	0.625456
RRAGA	0.00705864	0.925199	0.970222	0.0942629	0.625494
CBX5	-0.011076	0.925348	0.970279	-0.0940738	0.625532
RAD51	-0.0218056	0.925757	0.970456	-0.0935569	0.625571
DOPEY2	0.0091514	0.925816	0.970456	0.0934826	0.625609
TEX2	0.0151397	0.925835	0.970456	0.0934594	0.625647
RNPS1	0.007745	0.925909	0.970456	0.0933652	0.625686
ZCCHC17	-0.0117711	0.925991	0.970456	-0.093262	0.625724
ZNF628	-0.0135352	0.926399	0.970651	-0.0927465	0.625762
FAM21A	0.014442	0.926435	0.970651	0.0927009	0.625801
PIK3R6	-0.0175618	0.92648	0.970651	-0.092644	0.625839
ADCY7	-0.0150299	0.926563	0.970651	-0.0925389	0.625877
NIPSNAP1	-0.0103073	0.926652	0.970651	-0.0924268	0.625916
EXD3	-0.0108357	0.926977	0.970859	-0.0920152	0.625954
OTUD7B	0.0158408	0.92712	0.970859	0.0918345	0.625992
ATP1B3	0.00844021	0.927134	0.970859	0.0918167	0.62603
MRPS28	-0.0190872	0.927273	0.970905	-0.0916417	0.626069
GSAP	0.0137934	0.927543	0.970924	0.0913	0.626107
TMEM127	0.0102221	0.927666	0.970924	0.0911451	0.626145
ITPA	0.0104042	0.927668	0.970924	0.091142	0.626183
UFSP2	-0.0101902	0.927744	0.970924	-0.0910463	0.626222
MINK1	-0.0128524	0.927788	0.970924	-0.0909912	0.62626
SOD1	-0.0162113	0.927861	0.970924	-0.0908991	0.626298
NPLOC4	-0.00645087	0.928193	0.971113	-0.0904793	0.626336
YPEL4	-0.0408573	0.928265	0.971113	-0.0903881	0.626374
HIGD2A	-0.0107709	0.928325	0.971113	-0.0903118	0.626413
PEAR1	-0.0310946	0.929031	0.971752	-0.0894202	0.626451
TGIF2	0.00976591	0.929566	0.972212	0.0887439	0.626489
AL592183.1	0.0242151	0.929837	0.972396	0.0884019	0.626527
ARMC6	-0.00991804	0.930471	0.972959	-0.0876014	0.626565
ACRBP	-0.02547	0.930729	0.97313	-0.0872753	0.626603
ZNF93	0.0135599	0.930948	0.973251	0.0869983	0.626642
NHLRC2	-0.0132072	0.93126	0.973251	-0.0866041	0.62668
NIPAL3	0.00808757	0.931276	0.973251	0.0865847	0.626718
SRSF9	-0.00529694	0.931306	0.973251	-0.0865467	0.626756
DALRD3	-0.006732	0.93132	0.973251	-0.0865284	0.626794
TPM2	-0.0220544	0.931857	0.973712	-0.0858509	0.626832
DAB2	0.018007	0.932599	0.974388	0.0849133	0.62687
ZNF264	0.00940664	0.933339	0.975022	0.0839794	0.626908
EVA1C	-0.0154635	0.933436	0.975022	-0.0838561	0.626946
FAM193A	0.0071291	0.933491	0.975022	0.0837872	0.626984
VPS28	0.0115724	0.933625	0.975062	0.0836178	0.627022
UNC45A	0.0103804	0.933832	0.975178	0.0833569	0.627061
ABI3	-0.0190645	0.933944	0.975196	-0.0832149	0.627099
DDX59	0.0112296	0.934195	0.975359	0.0828981	0.627137
PEMT	-0.011436	0.93452	0.975599	-0.082487	0.627175
PAIP1	-0.0111954	0.934666	0.975652	-0.0823035	0.627213
TMEM50B	0.00917171	0.935373	0.975975	0.0814106	0.627251
MDH2	-0.00915524	0.935509	0.975975	-0.0812383	0.627289
MTRF1	0.0098554	0.93551	0.975975	0.0812381	0.627327
ZZEF1	0.00790079	0.935521	0.975975	0.0812234	0.627365
CBR4	-0.009925	0.935547	0.975975	-0.0811913	0.627403
TALDO1	-0.0124538	0.935575	0.975975	-0.0811553	0.627441
HENMT1	0.00948854	0.935643	0.975975	0.0810701	0.627479
SNX14	-0.012917	0.93603	0.976088	-0.0805817	0.627517
SSH2	-0.012549	0.93603	0.976088	-0.0805807	0.627554
RAB37	-0.0100073	0.936073	0.976088	-0.080527	0.627592
EPM2AIP1	-0.0100447	0.936132	0.976088	-0.0804518	0.62763
RDX	-0.0134386	0.936767	0.97665	-0.0796509	0.627668
GNL3	-0.0154854	0.936954	0.976678	-0.0794142	0.627706
SMIM14	-0.010279	0.936984	0.976678	-0.0793762	0.627744
TOP1MT	-0.0147668	0.937162	0.976763	-0.0791517	0.627782
USP47	-0.0117351	0.937932	0.977002	-0.0781801	0.62782
ZNF320	-0.0110529	0.938106	0.977002	-0.0779605	0.627858
KDM2A	-0.00834937	0.938113	0.977002	-0.0779515	0.627896
WDR1	0.00932875	0.93812	0.977002	0.0779428	0.627934
CDC42BPG	0.0138986	0.93831	0.977002	0.0777033	0.627971
TMEM2	0.0113527	0.938365	0.977002	0.0776334	0.628009
MTX2	-0.0134856	0.938411	0.977002	-0.0775751	0.628047
ITGA2B	-0.0316999	0.938424	0.977002	-0.0775591	0.628085
CDK13	-0.00543249	0.938706	0.977002	-0.0772029	0.628123
RBM19	-0.00911279	0.938711	0.977002	-0.0771965	0.628161
YTHDC1	0.00895873	0.938728	0.977002	0.0771754	0.628198
CERS4	-0.0129869	0.938785	0.977002	-0.0771038	0.628236
OSTM1	0.0153585	0.938798	0.977002	0.0770877	0.628274
DUSP2	0.0152093	0.938839	0.977002	0.0770354	0.628312
NCOA6	0.0094716	0.938871	0.977002	0.0769956	0.62835
PDHX	0.00972772	0.938918	0.977002	0.0769353	0.628387
SUPT4H1	-0.00846492	0.939039	0.977028	-0.0767833	0.628425
URGCP	-0.00967326	0.939468	0.977273	-0.0762416	0.628463
ASPH	0.0215519	0.939469	0.977273	0.0762406	0.628501
UTP14C	0.00926445	0.939672	0.977273	0.0759844	0.628538
GABARAP	-0.0109742	0.939693	0.977273	-0.0759581	0.628576
DDX31	0.00887038	0.939751	0.977273	0.0758841	0.628614
RAB21	0.0102236	0.93986	0.977286	0.0757469	0.628652
UFC1	0.00912235	0.94008	0.977416	0.0754695	0.628689
SYNJ2	-0.0106711	0.940459	0.977527	-0.0749914	0.628727
C5orf28	0.0103077	0.940499	0.977527	0.07494	0.628765
KTN1	0.0123783	0.940565	0.977527	0.074857	0.628803
FBXO8	-0.00994484	0.940569	0.977527	-0.0748517	0.62884
TAMM41	0.00855709	0.9407	0.977564	0.0746874	0.628878
ATG10	-0.0105237	0.941143	0.977925	-0.0741279	0.628916
WDR44	-0.0110871	0.941702	0.978333	-0.0734221	0.628953
POLR2K	0.0238236	0.941887	0.978333	0.0731894	0.628991
PAICS	-0.0107229	0.941894	0.978333	-0.0731797	0.629029
SNAPC4	0.00724487	0.942159	0.978333	0.0728465	0.629066
ACTR8	0.00594542	0.942189	0.978333	0.0728081	0.629104
SLC25A20	0.00522334	0.94226	0.978333	0.0727185	0.629141
MTMR9	-0.00738884	0.94228	0.978333	-0.0726937	0.629179
GIMAP4	-0.0107284	0.9423	0.978333	-0.072668	0.629217
IMPA1	0.0171088	0.942414	0.978352	0.0725237	0.629254
NDUFA2	-0.0102827	0.942517	0.97836	-0.0723942	0.629292
DEAF1	-0.00615063	0.94292	0.978646	-0.0718864	0.629329
GNMT	-0.0126497	0.942984	0.978646	-0.0718054	0.629367
RPAP2	-0.0073548	0.943319	0.978881	-0.0713831	0.629405
TMEM242	0.00892599	0.943402	0.978881	0.0712775	0.629442
UTRN	-0.00982771	0.94364	0.979029	-0.0709779	0.62948
SZRD1	-0.00531097	0.943854	0.979152	-0.0707072	0.629517
PAK1	-0.00731119	0.944016	0.979221	-0.0705031	0.629555
L3HYPDH	0.01214	0.94415	0.979261	0.0703336	0.629592
DNAJC19	-0.0108496	0.944478	0.979395	-0.0699199	0.62963
LAT	-0.0163572	0.944529	0.979395	-0.0698562	0.629667
TUBB4B	-0.0124203	0.944567	0.979395	-0.0698079	0.629705
TRIM8	-0.0090965	0.944957	0.979528	-0.0693162	0.629742
ZNF346	-0.0108931	0.944958	0.979528	-0.0693156	0.62978
FHL2	0.0169218	0.945074	0.979528	0.0691683	0.629817
IFT57	0.015069	0.945078	0.979528	0.0691641	0.629855
CYTH4	0.00993843	0.945193	0.979533	0.0690181	0.629892
KIF13A	-0.00879368	0.945322	0.979533	-0.068856	0.62993
DOLK	-0.00755245	0.94537	0.979533	-0.0687953	0.629967
ELMOD2	-0.0164623	0.945527	0.979597	-0.0685967	0.630005
ATP6V1G1	0.0114756	0.945755	0.979629	0.0683102	0.630042
UBAP2	0.00886306	0.94587	0.979629	0.0681642	0.63008
HNRNPH3	-0.0077585	0.945886	0.979629	-0.068145	0.630117
RCC2	-0.00701744	0.945941	0.979629	-0.0680746	0.630155
ABCF1	0.0105643	0.946991	0.980617	0.0667504	0.630192
ARF5	0.00716321	0.947234	0.980693	0.0664447	0.630229
RBX1	0.0152598	0.947256	0.980693	0.0664165	0.630267
SLC44A1	-0.0108648	0.947474	0.980779	-0.0661415	0.630304
CMTM3	0.00737136	0.947531	0.980779	0.0660701	0.630342
ATG5	0.0133604	0.947716	0.980786	0.0658367	0.630379
ABHD17A	-0.00721049	0.947794	0.980786	-0.0657379	0.630416
YBEY	0.0129732	0.947849	0.980786	0.0656692	0.630454
SMCHD1	-0.0140075	0.94792	0.980786	-0.0655787	0.630491
B3GNT2	0.0169472	0.948265	0.980914	0.065144	0.630528
POLA1	0.00998176	0.948566	0.980914	0.0647648	0.630566
TRIP11	0.00576914	0.948604	0.980914	0.0647168	0.630603
LSG1	0.00660731	0.948687	0.980914	0.0646118	0.63064
RASGEF1B	-0.0104569	0.948706	0.980914	-0.0645877	0.630678
FNIP2	-0.00971331	0.948874	0.980914	-0.0643767	0.630715
ATXN7L2	-0.00769613	0.94891	0.980914	-0.0643315	0.630752
ZNF581	0.00869951	0.949007	0.980914	0.0642085	0.63079
STXBP3	-0.0104852	0.949093	0.980914	-0.0640997	0.630827
FAM83H	-0.00812176	0.949157	0.980914	-0.0640196	0.630864
GP6	0.0217715	0.949164	0.980914	0.0640104	0.630901
GGCT	0.00917726	0.949194	0.980914	0.063973	0.630939
RAE1	-0.00378978	0.9494	0.981028	-0.0637127	0.630976
KIDINS220	-0.00955069	0.949545	0.981078	-0.0635305	0.631013
CYFIP2	-0.00696021	0.949914	0.981143	-0.0630648	0.63105
HNRNPA2B1	0.00535126	0.949942	0.981143	0.0630303	0.631088
DUSP1	-0.0154909	0.949979	0.981143	-0.0629834	0.631125
TSEN54	0.0116493	0.949992	0.981143	0.0629673	0.631162
EHD4	-0.00738158	0.950147	0.981152	-0.0627714	0.631199
RPF2	0.0089487	0.950251	0.981152	0.0626396	0.631236
PUSL1	-0.00712773	0.950515	0.981152	-0.0623073	0.631274
FLT3	-0.0254634	0.950558	0.981152	-0.0622526	0.631311
UBLCP1	0.00849102	0.950567	0.981152	0.0622411	0.631348
UBXN1	0.00741018	0.95062	0.981152	0.0621746	0.631385
FAM76A	0.005137	0.950671	0.981152	0.062111	0.631422
TMX1	-0.0169311	0.951025	0.981392	-0.0616641	0.63146
B4GALT1	-0.00733653	0.951095	0.981392	-0.0615755	0.631497
SEC16A	-0.00569807	0.951322	0.981451	-0.0612902	0.631534
BRICD5	-0.00907261	0.951344	0.981451	-0.0612618	0.631571
ZNF212	-0.00439114	0.951626	0.981567	-0.0609071	0.631608
MINOS1	0.0068819	0.951648	0.981567	0.0608784	0.631645
IPO9	-0.00528675	0.952025	0.981716	-0.0604035	0.631682
CALM3	0.00753696	0.952045	0.981716	0.0603779	0.631719
KIF11	0.0142362	0.952143	0.981716	0.0602546	0.631757
PIGN	0.0063101	0.952302	0.981716	0.0600538	0.631794
MCAT	0.00754287	0.952404	0.981716	0.0599255	0.631831
IRS2	0.0121897	0.952454	0.981716	0.0598631	0.631868
FLVCR1	0.0102815	0.952464	0.981716	0.0598502	0.631905
FSCN1	-0.0128665	0.952652	0.981792	-0.0596131	0.631942
PNN	0.0056367	0.952758	0.981792	0.0594797	0.631979
MGME1	-0.00749299	0.952826	0.981792	-0.0593945	0.632016
E2F1	-0.0129716	0.953061	0.981846	-0.0590975	0.632053
FBXO18	-0.00563329	0.953154	0.981846	-0.0589807	0.63209
PDE12	0.00642667	0.953299	0.981846	0.0587975	0.632127
LMTK2	-0.0102826	0.953315	0.981846	-0.0587769	0.632164
KBTBD7	-0.0135097	0.953357	0.981846	-0.058724	0.632201
CHCHD4	-0.00503488	0.95386	0.982265	-0.0580906	0.632238
ADAM15	-0.00893681	0.954153	0.982344	-0.0577215	0.632275
SMURF1	-0.00536328	0.954187	0.982344	-0.0576782	0.632312
LSM11	-0.00834886	0.954302	0.982344	-0.0575337	0.632349
PGLS	-0.00855727	0.954321	0.982344	-0.0575095	0.632386
SYNGR1	0.00970394	0.954526	0.98237	0.0572505	0.632423
ANKRD36	-0.0110394	0.954655	0.98237	-0.057089	0.63246
KHSRP	0.00684765	0.95481	0.98237	0.0568937	0.632497
ZCCHC10	0.0146739	0.954852	0.98237	0.0568404	0.632534
YWHAE	-0.00495838	0.954899	0.98237	-0.0567805	0.632571
SSR1	0.00544928	0.954982	0.98237	0.0566762	0.632608
RPS15	-0.00978069	0.955036	0.98237	-0.0566086	0.632645
PRDX1	-0.00774574	0.955161	0.98237	-0.0564504	0.632682
MGAT3	0.0138651	0.95521	0.98237	0.0563892	0.632719
DOLPP1	0.00520883	0.955438	0.98241	0.0561016	0.632755
CLEC16A	-0.00446264	0.955474	0.98241	-0.0560567	0.632792
NAPG	0.00836053	0.955537	0.98241	0.0559774	0.632829
OGDH	0.00620636	0.95598	0.982768	0.055418	0.632866
IFRD1	-0.0114648	0.956405	0.983105	-0.0548831	0.632903
BARD1	-0.011741	0.956706	0.983236	-0.0545038	0.63294
DDX51	0.00713474	0.956766	0.983236	0.0544279	0.632977
ARAP1	-0.00681411	0.956932	0.983236	-0.0542192	0.633013
IMPDH2	-0.00696781	0.956969	0.983236	-0.0541725	0.63305
PSEN2	0.00705966	0.957013	0.983236	0.0541173	0.633087
VPS52	0.00445674	0.95733	0.983406	0.0537171	0.633124
PLD3	-0.00839772	0.957591	0.983406	-0.0533887	0.633161
SIRPB1	0.00918133	0.957621	0.983406	0.0533509	0.633198
CAMLG	-0.00523718	0.957847	0.983406	-0.0530658	0.633234
TSPO	0.0094689	0.957916	0.983406	0.0529794	0.633271
ADAT1	-0.00525612	0.957988	0.983406	-0.0528887	0.633308
COPS4	0.00646788	0.958029	0.983406	0.052837	0.633345
BLNK	0.0131315	0.958236	0.983406	0.0525755	0.633382
ZNF48	0.00672669	0.958296	0.983406	0.0524998	0.633418
C11orf21	0.00520615	0.958346	0.983406	0.0524373	0.633455
NME8	0.0108312	0.958468	0.983406	0.0522839	0.633492
GABPB1	-0.00558925	0.958501	0.983406	-0.0522415	0.633529
SMG1	-0.00941101	0.958599	0.983406	-0.0521181	0.633565
HDAC7	-0.00598441	0.958649	0.983406	-0.0520556	0.633602
TRIM7	0.0111034	0.958984	0.983406	0.0516334	0.633639
PRPF19	0.00858057	0.958985	0.983406	0.0516323	0.633675
SLC25A51	0.00475534	0.959065	0.983406	0.0515314	0.633712
RELT	-0.00543142	0.95908	0.983406	-0.0515124	0.633749
THEM6	0.00730737	0.959094	0.983406	0.0514946	0.633786
ZNF331	-0.00640436	0.959099	0.983406	-0.051488	0.633822
GP1BA	-0.0123075	0.959371	0.983433	-0.0511454	0.633859
SNRNP200	0.00414119	0.959398	0.983433	0.0511122	0.633896
PTRHD1	0.00801066	0.959427	0.983433	0.0510752	0.633932
ERAL1	-0.00788219	0.959525	0.983433	-0.0509517	0.633969
SARS	-0.00642895	0.959607	0.983433	-0.0508488	0.634006
SPINT2	0.00752076	0.959751	0.983483	0.0506672	0.634042
NUDT1	0.00847845	0.96	0.983547	0.0503536	0.634079
MFSD12	-0.00679509	0.960005	0.983547	-0.0503465	0.634115
RFC5	0.00502436	0.960347	0.983722	0.0499153	0.634152
ACTR10	0.00608432	0.960391	0.983722	0.0498608	0.634189
MRPL37	-0.00692803	0.960539	0.983722	-0.0496737	0.634225
ARL6IP6	-0.00943457	0.960631	0.983722	-0.0495583	0.634262
ZNF516	-0.00741918	0.960657	0.983722	-0.0495249	0.634298
IRAK1	0.00438593	0.96084	0.98373	0.0492946	0.634335
C15orf39	0.00816212	0.960857	0.98373	0.0492734	0.634372
VAV3	0.00799326	0.961154	0.983936	0.048899	0.634408
C9orf172	0.0138187	0.9614	0.984008	0.0485896	0.634445
DPH3	-0.00706391	0.961417	0.984008	-0.0485681	0.634481
SRF	-0.00488989	0.961519	0.984014	-0.0484391	0.634518
TMEM187	-0.00511898	0.961785	0.984188	-0.0481039	0.634554
TMEM120B	-0.00510067	0.961907	0.984214	-0.0479511	0.634591
CHI3L1	0.0147669	0.962343	0.984438	0.0474016	0.634627
KIF13B	0.00572353	0.962413	0.984438	0.0473135	0.634664
LEPROTL1	0.00376655	0.96247	0.984438	0.0472408	0.6347
CPNE5	0.0103675	0.962511	0.984438	0.0471902	0.634737
UBALD1	-0.00945131	0.962734	0.984569	-0.0469085	0.634773
RABEP2	0.00589515	0.962963	0.984653	0.0466205	0.63481
FHL3	0.00884161	0.963009	0.984653	0.0465625	0.634846
POLG	-0.00433156	0.963187	0.98467	-0.0463386	0.634883
DDX1	-0.00535072	0.963288	0.98467	-0.0462108	0.634919
HAUS5	-0.00566649	0.963372	0.98467	-0.0461057	0.634956
TJP3	0.00976736	0.96352	0.98467	0.0459191	0.634992
IREB2	-0.00545025	0.963621	0.98467	-0.0457919	0.635029
EIF3I	-0.00486442	0.9637	0.98467	-0.0456918	0.635065
CES2	0.00383409	0.963745	0.98467	0.0456354	0.635102
TMEM39A	-0.00588539	0.96388	0.98467	-0.0454654	0.635138
LIG3	0.00459716	0.963892	0.98467	0.0454507	0.635174
VPS37B	0.0051221	0.96409	0.984672	0.0452003	0.635211
HARS2	-0.00311954	0.964125	0.984672	-0.0451562	0.635247
NSA2	0.00783548	0.964279	0.984672	0.0449628	0.635284
FCGBP	-0.0148809	0.964336	0.984672	-0.0448908	0.63532
STK35	0.00486826	0.964374	0.984672	0.0448427	0.635356
RTN4IP1	-0.00462508	0.964875	0.984907	-0.0442121	0.635393
SS18L2	0.00677498	0.964971	0.984907	0.044091	0.635429
FAM185A	-0.00696329	0.96504	0.984907	-0.0440041	0.635465
COMMD9	-0.0052494	0.965086	0.984907	-0.0439465	0.635502
TSPAN9	0.0137257	0.965138	0.984907	0.0438809	0.635538
AARS2	0.00476683	0.965203	0.984907	0.0437992	0.635574
TTC39B	-0.00624104	0.965424	0.984907	-0.0435206	0.635611
SETD2	-0.0041156	0.965432	0.984907	-0.0435099	0.635647
RPTOR	-0.00696513	0.965679	0.984907	-0.0431995	0.635683
AP1B1	0.00568583	0.965684	0.984907	0.0431927	0.63572
SNX12	-0.00369653	0.965746	0.984907	-0.0431154	0.635756
ZCCHC9	-0.00427143	0.965759	0.984907	-0.043098	0.635792
ITGB1BP1	-0.00451676	0.965896	0.984948	-0.0429259	0.635829
MGLL	-0.0115442	0.966086	0.985018	-0.0426868	0.635865
FAM109B	0.00414952	0.966225	0.985018	0.0425122	0.635901
ALDH6A1	-0.00479152	0.966346	0.985018	-0.0423594	0.635937
PTPN18	-0.00533482	0.96635	0.985018	-0.0423548	0.635974
NUAK2	0.00531946	0.966628	0.985204	0.0420044	0.63601
GPR153	0.013614	0.966992	0.985339	0.0415451	0.636046
HAT1	0.00911002	0.967154	0.985339	0.0413423	0.636082
DDHD1	-0.00650245	0.967191	0.985339	-0.0412951	0.636119
CIRBP	0.00401957	0.967195	0.985339	0.0412902	0.636155
AKTIP	-0.00567229	0.967242	0.985339	-0.0412312	0.636191
MTA3	0.00515489	0.967361	0.985363	0.0410805	0.636227
PROCA1	0.00511135	0.967713	0.985545	0.0406376	0.636263
TRMT6	-0.00507425	0.967733	0.985545	-0.0406131	0.6363
RNF144A	0.00641405	0.968092	0.985549	0.0401599	0.636336
ATN1	0.00694198	0.968145	0.985549	0.040094	0.636372
METAP2	-0.00507611	0.968201	0.985549	-0.0400226	0.636408
SVIL	0.00600635	0.968209	0.985549	0.0400126	0.636444
GRB2	0.00482448	0.968218	0.985549	0.0400016	0.63648
MTIF3	0.00540702	0.968438	0.985675	0.0397241	0.636517
SMIM13	-0.0064366	0.969219	0.986372	-0.0387407	0.636553
CCT2	0.00598852	0.969382	0.986414	0.0385359	0.636589
SAR1B	0.00611743	0.969454	0.986414	0.0384457	0.636625
HDDC2	0.00565495	0.969579	0.986443	0.0382884	0.636661
ALKBH4	0.00533141	0.969787	0.986557	0.0380262	0.636697
RPL26	-0.0157828	0.970362	0.986849	-0.0373015	0.636733
TNFRSF12A	0.0051012	0.97038	0.986849	0.0372788	0.636769
ADA	-0.00694228	0.970393	0.986849	-0.0372626	0.636806
PPDPF	-0.010419	0.970459	0.986849	-0.0371795	0.636842
SCNN1D	0.00641151	0.971238	0.987465	0.0361992	0.636878
FUNDC1	0.00384605	0.971258	0.987465	0.0361742	0.636914
GOT2	-0.00478382	0.971878	0.98799	-0.0353925	0.63695
CHTF8	0.00317274	0.971968	0.98799	0.0352802	0.636986
MYB	-0.00985402	0.97214	0.988068	-0.0350627	0.637022
TUSC2	0.00319004	0.972411	0.988243	0.0347226	0.637058
TMEM156	0.00550048	0.972506	0.988243	0.0346023	0.637094
SOD2	-0.00532776	0.973159	0.988612	-0.0337804	0.63713
PARD6A	-0.00459536	0.973273	0.988612	-0.033637	0.637166
PREX1	-0.00478102	0.973287	0.988612	-0.0336187	0.637202
RBM7	-0.005188	0.973307	0.988612	-0.0335938	0.637238
EFTUD1	-0.00356438	0.973353	0.988612	-0.0335365	0.637274
TSPAN2	0.00871912	0.974127	0.989221	0.0325616	0.63731
ARRB2	0.00420726	0.974145	0.989221	0.032539	0.637346
GP9	0.0124056	0.974409	0.989272	0.0322069	0.637382
C15orf40	-0.00299093	0.974459	0.989272	-0.0321431	0.637418
FPGS	-0.0040132	0.974499	0.989272	-0.0320937	0.637454
TBX21	0.00975181	0.974737	0.989272	0.0317941	0.63749
TTC7B	-0.00814052	0.974779	0.989272	-0.0317406	0.637526
TMOD2	0.00670254	0.974915	0.989272	0.0315701	0.637562
RPS26	0.00617707	0.975126	0.989272	0.0313043	0.637598
USP5	-0.00468767	0.975195	0.989272	-0.0312175	0.637634
CLYBL	0.00513538	0.975237	0.989272	0.0311645	0.637669
TCP1	-0.00289455	0.975252	0.989272	-0.0311446	0.637705
CDC42EP1	-0.0161433	0.975258	0.989272	-0.0311375	0.637741
CEPT1	0.00457744	0.975411	0.989329	0.0309446	0.637777
PRADC1	0.00411382	0.975746	0.989483	0.0305231	0.637813
HMOX2	-0.00394413	0.97595	0.989483	-0.0302671	0.637849
PAGR1	-0.00290442	0.976039	0.989483	-0.0301547	0.637885
ADAM9	-0.00695147	0.976056	0.989483	-0.0301333	0.637921
C5AR1	0.00459671	0.976228	0.989483	0.0299168	0.637957
NSMCE4A	0.00380487	0.976262	0.989483	0.0298737	0.637992
AAED1	0.00385608	0.97629	0.989483	0.0298382	0.638028
TMEM40	0.00975294	0.976427	0.989483	0.0296666	0.638064
YLPM1	-0.00299122	0.976433	0.989483	-0.0296588	0.6381
ING5	-0.00227862	0.976699	0.989654	-0.0293239	0.638136
MROH1	-0.00270423	0.977075	0.989938	-0.0288501	0.638172
DIS3	-0.00345236	0.97723	0.989996	-0.0286554	0.638207
ZYG11B	-0.0036299	0.977382	0.990053	-0.0284639	0.638243
PEX3	-0.00388588	0.977584	0.990067	-0.0282092	0.638279
TMEM5	-0.00321537	0.977612	0.990067	-0.0281741	0.638315
ATP6V0A2	-0.00223463	0.977694	0.990067	-0.0280706	0.638351
PLA2G15	0.0040044	0.977783	0.990067	0.0279595	0.638386
SLC35A1	-0.00714548	0.978249	0.990441	-0.0273725	0.638422
EAF1	-0.00340702	0.978592	0.99067	-0.0269406	0.638458
TYK2	0.00263033	0.978723	0.99067	0.026776	0.638494
ATG12	0.00397236	0.978766	0.99067	0.0267221	0.638529
CDK10	0.00315242	0.979017	0.990827	0.0264053	0.638565
TSC22D3	0.00542944	0.979118	0.990831	0.0262784	0.638601
ARL4C	-0.00450948	0.979514	0.991133	-0.0257802	0.638637
ANKRA2	0.00393903	0.979624	0.991147	0.0256419	0.638672
REST	0.00217955	0.980022	0.991235	0.0251402	0.638708
DLGAP5	-0.00645708	0.980031	0.991235	-0.0251299	0.638744
PDZD4	0.0084732	0.980118	0.991235	0.0250194	0.638779
AHSA2	-0.00368134	0.980167	0.991235	-0.0249586	0.638815
FBRS	0.00298796	0.980196	0.991235	0.0249218	0.638851
NBPF12	0.00246997	0.980376	0.991252	0.0246948	0.638886
GPR55	0.00565285	0.980406	0.991252	0.0246572	0.638922
USP21	-0.00205061	0.980774	0.991526	-0.0241939	0.638958
LZTS2	0.00286963	0.981502	0.992049	0.0232776	0.638993
ZNF844	0.00362391	0.981653	0.992049	0.0230878	0.639029
RPS6KB2	0.00254522	0.981663	0.992049	0.0230751	0.639065
DBNL	0.00244823	0.981763	0.992049	0.0229493	0.6391
NRBP2	-0.00384417	0.981916	0.992049	-0.0227564	0.639136
USE1	-0.00268748	0.981931	0.992049	-0.0227375	0.639172
POP7	0.00297864	0.98197	0.992049	0.0226892	0.639207
CCNT1	0.00263033	0.982397	0.992383	0.0221519	0.639243
VIM	-0.00285131	0.982863	0.992667	-0.0215652	0.639278
ZHX2	0.00224173	0.982872	0.992667	0.0215539	0.639314
SLC25A45	0.0024663	0.983037	0.992735	0.0213466	0.63935
KY	-0.00663267	0.983144	0.992746	-0.0212109	0.639385
VSIG10	0.00659589	0.983537	0.992858	0.0207168	0.639421
RAD18	0.00254963	0.983576	0.992858	0.020668	0.639456
ZKSCAN3	-0.00249897	0.983606	0.992858	-0.0206295	0.639492
OLIG1	-0.00411183	0.983699	0.992858	-0.0205128	0.639527
PFDN1	0.001515	0.98374	0.992858	0.0204613	0.639563
RAB35	0.00187036	0.983847	0.992868	0.0203266	0.639598
COPRS	-0.00237134	0.984169	0.993095	-0.0199212	0.639634
FAM114A2	0.00184639	0.984751	0.993585	0.0191883	0.63967
COX7C	-0.00541367	0.984881	0.993618	-0.0190248	0.639705
IP6K1	-0.00228984	0.985371	0.993822	-0.0184081	0.639741
CASC4	0.00294101	0.985635	0.993822	0.0180761	0.639776
RMI1	-0.00350482	0.985653	0.993822	-0.0180537	0.639812
PANX2	0.00300821	0.985739	0.993822	0.0179459	0.639847
TAF1C	-0.00182744	0.985753	0.993822	-0.0179284	0.639883
SF3A1	-0.00231039	0.985763	0.993822	-0.0179156	0.639918
COQ4	0.00195432	0.985763	0.993822	0.0179152	0.639953
SEC31A	0.00186042	0.985898	0.993859	0.0177457	0.639989
CDYL2	0.0026248	0.986184	0.99405	0.0173849	0.640024
TMED3	0.00186768	0.986323	0.99405	0.0172105	0.64006
CD47	-0.00211824	0.986378	0.99405	-0.0171408	0.640095
TESK2	0.0022585	0.986516	0.994091	0.0169671	0.640131
VPS13B	0.00201184	0.986747	0.994144	0.016677	0.640166
UBAP2L	0.00134166	0.986763	0.994144	0.0166571	0.640202
TMEM65	-0.00343688	0.986992	0.994277	-0.0163691	0.640237
BCKDK	0.00213713	0.98722	0.994281	0.0160822	0.640272
NUP188	-0.00213582	0.987281	0.994281	-0.0160045	0.640308
MXRA7	0.00495431	0.987288	0.994281	0.0159965	0.640343
ELP3	0.00164358	0.987724	0.994623	0.0154469	0.640378
DCUN1D5	0.00257315	0.988001	0.994709	0.0150986	0.640414
CEP350	0.00215375	0.988047	0.994709	0.0150415	0.640449
THAP6	-0.00209405	0.988101	0.994709	-0.0149732	0.640485
FBXO10	0.00231521	0.988333	0.994823	0.0146815	0.64052
MYO9B	-0.00170804	0.988409	0.994823	-0.0145859	0.640555
IL17RC	-0.00223865	0.988527	0.994844	-0.0144367	0.640591
MYOM2	0.00788599	0.98866	0.994881	0.0142693	0.640626
MGST2	-0.00193329	0.989282	0.995409	-0.0134865	0.640661
B3GAT1	0.00561455	0.989477	0.995507	0.0132411	0.640697
DENND5B	0.00357778	0.989745	0.995577	0.0129045	0.640732
FRA10AC1	-0.0026925	0.989852	0.995577	-0.012769	0.640767
PBRM1	-0.0013643	0.989866	0.995577	-0.0127518	0.640803
SPAG7	-0.00133093	0.990026	0.995577	-0.0125505	0.640838
POFUT1	0.00111639	0.99008	0.995577	0.012483	0.640873
LRP10	-0.0016156	0.99013	0.995577	-0.0124192	0.640908
NCAPG	-0.00326301	0.990477	0.995828	-0.0119828	0.640944
BCDIN3D	0.00107492	0.991129	0.996303	0.0111623	0.640979
RAB11FIP1	-0.00141997	0.991144	0.996303	-0.0111434	0.641014
CLC	0.00468429	0.991283	0.996344	0.0109692	0.641049
NDUFB5	0.00104229	0.991462	0.996427	0.0107431	0.641085
RNF144B	0.00196263	0.991605	0.996449	0.010564	0.64112
SF1	0.000950099	0.99168	0.996449	0.0104697	0.641155
S1PR5	-0.00387275	0.991776	0.996449	-0.0103479	0.64119
INCENP	-0.00185688	0.992352	0.996929	-0.00962405	0.641226
CCDC127	-0.000839767	0.992656	0.997137	-0.0092405	0.641261
VTA1	-0.00132142	0.992755	0.997138	-0.0091168	0.641296
RAB5C	0.000718605	0.993017	0.997304	0.00878691	0.641331
PPP2R5C	0.000746193	0.993365	0.997494	0.00834896	0.641366
CCL4	-0.00232963	0.993401	0.997494	-0.00830371	0.641402
GNPTAB	0.000826766	0.993572	0.997554	0.00808794	0.641437
ABCB9	-0.00220399	0.993711	0.997554	-0.00791337	0.641472
ZBTB49	0.000985181	0.993753	0.997554	0.00786018	0.641507
ECHDC3	-0.00248556	0.994001	0.997705	-0.00754815	0.641542
U2SURP	-0.000995849	0.994188	0.997795	-0.00731323	0.641577
POMGNT1	-0.000760391	0.994319	0.997798	-0.00714848	0.641612
DGKA	-0.00086779	0.994386	0.997798	-0.00706431	0.641648
LIMK1	-0.00114823	0.994564	0.997878	-0.00684046	0.641683
TDRD3	0.000715579	0.994807	0.998025	0.0065342	0.641718
DIAPH1	-0.000721525	0.994951	0.998072	-0.00635264	0.641753
HDAC6	0.000455129	0.99563	0.998411	0.00549899	0.641788
WDR25	0.000683298	0.99564	0.998411	0.00548612	0.641823
ENSA	0.000463197	0.995716	0.998411	0.00539031	0.641858
PFDN5	-0.00143973	0.995776	0.998411	-0.00531543	0.641893
MMAA	0.000628025	0.995785	0.998411	0.00530318	0.641928
ABR	0.000586754	0.995875	0.998411	0.00518987	0.641964
CD2AP	0.00125108	0.996301	0.998619	0.00465418	0.641999
PIGF	-0.000673148	0.996396	0.998619	-0.00453544	0.642034
SFMBT1	0.000574315	0.996551	0.998619	0.0043402	0.642069
KIF21B	0.000484528	0.996568	0.998619	0.00431812	0.642104
NCR3	0.0012488	0.996571	0.998619	0.00431525	0.642139
RAD50	-0.000520672	0.996819	0.998706	-0.00400205	0.642174
UBTF	0.000365176	0.99689	0.998706	0.00391339	0.642209
SMG8	0.000414838	0.99695	0.998706	0.00383779	0.642244
KYNU	-0.000595649	0.997127	0.998786	-0.00361463	0.642279
PILRB	0.000599581	0.997272	0.998834	0.00343202	0.642314
ZMPSTE24	0.000335584	0.997887	0.99933	0.00265859	0.642349
CCDC125	0.000411689	0.997974	0.99933	0.0025496	0.642384
CHUK	0.000454774	0.998061	0.99933	0.00243973	0.642419
TCEAL3	-0.00023618	0.998642	0.999754	-0.00170835	0.642454
CCDC126	0.000345741	0.998814	0.999754	0.00149206	0.642489
HERPUD2	0.000113677	0.998853	0.999754	0.00144367	0.642524
TLE3	0.000181862	0.998951	0.999754	0.00132038	0.642559
ANP32E	0.000259136	0.998972	0.999754	0.00129332	0.642594
QDPR	-0.000173138	0.999086	0.999768	-0.00115025	0.642629
PPP1R2	7.55687e-05	0.999287	0.999768	0.00089773	0.642663
MLXIP	0.000139332	0.999294	0.999768	0.000887919	0.642698
DNHD1	8.9339e-05	0.999378	0.999768	0.000782922	0.642733
ACACA	4.87099e-05	0.999541	0.99979	0.000577893	0.642768
TXNIP	-0.00010055	0.999595	0.99979	-0.000509555	0.642803
SQSTM1	5.20947e-05	0.999719	0.999817	0.000353726	0.642838
ELAVL1	-1.88579e-05	0.999827	0.999827	-0.000217742	0.642873

### Sheet: 3vs4
genes	betas	pvalues	fdrs	t_stat	Fdr_SAB
HERC6	2.1381	1.65841e-23	1.69755e-19	13.4435	0
CMTR1	1.11898	3.33326e-21	1.70596e-17	12.3026	0
SPATS2L	2.57458	1.22134e-20	4.1672e-17	12.0274	0
TRIM5	1.2845	2.06517e-20	5.10813e-17	11.9165	0
RTP4	2.14935	2.73546e-20	5.10813e-17	11.8573	0
PARP12	1.60652	3.23411e-20	5.10813e-17	11.822	0
DHX58	1.97237	3.49325e-20	5.10813e-17	11.8058	0
USP18	3.08125	8.49596e-20	1.08706e-16	11.6191	0
PHF11	1.04849	1.41373e-19	1.60788e-16	11.5124	0
CMPK2	2.66345	3.78764e-19	3.87703e-16	11.3064	0
RSAD2	3.41942	7.40091e-19	6.88689e-16	11.1668	0
TOR1B	1.2866	1.19152e-18	9.69766e-16	11.0677	0
OAS2	2.39901	1.23163e-18	9.69766e-16	11.0608	0
EIF2AK2	1.72982	1.66308e-18	1.21595e-15	10.9984	0
HERC5	2.4719	1.99726e-18	1.30777e-15	10.9604	0
MX2	1.43418	2.10464e-18	1.30777e-15	10.9495	0
C19orf66	1.05688	2.17195e-18	1.30777e-15	10.9429	0
ISG15	2.9753	2.72732e-18	1.55094e-15	10.8957	0
SP100	0.819027	3.04193e-18	1.6388e-15	10.873	0
TRIM14	0.963215	5.67783e-18	2.90591e-15	10.7437	0
XAF1	2.45229	8.72094e-18	4.10318e-15	10.6549	0
OAS3	2.86141	8.81887e-18	4.10318e-15	10.6526	0
IFI44L	3.48803	1.17158e-17	5.11071e-15	10.5938	0
MOV10	1.57825	1.19829e-17	5.11071e-15	10.5892	0
RNF213	1.21955	1.60969e-17	6.5907e-15	10.5282	0
IRF7	2.04954	2.43334e-17	9.31916e-15	10.4428	0
STAT2	1.40114	2.53836e-17	9.31916e-15	10.4341	0
NUB1	0.859834	2.5492e-17	9.31916e-15	10.4332	0
EXOC3L1	2.53936	2.75653e-17	9.72961e-15	10.4171	0
DTX3L	1.29056	4.08956e-17	1.39536e-14	10.3357	0
HELZ2	1.50523	4.64453e-17	1.5336e-14	10.3095	0
IFIT3	2.61742	5.80038e-17	1.8554e-14	10.2636	0
DDX58	1.5372	6.90521e-17	2.14187e-14	10.2277	0
IFIT1	3.01636	7.81429e-17	2.35256e-14	10.2022	0
IFIH1	1.73019	1.27303e-16	3.72305e-14	10.1017	0
UBE2L6	1.4135	1.52465e-16	4.33508e-14	10.0646	0
SAMD9L	1.6493	1.61214e-16	4.45996e-14	10.0531	0
MX1	2.51202	1.70265e-16	4.5864e-14	10.0419	0
IFI35	1.64868	1.88476e-16	4.94677e-14	10.0209	0
DDX60	2.11562	2.14253e-16	5.48274e-14	9.99457	0
PARP9	1.43691	2.34612e-16	5.8573e-14	9.9759	0
PLSCR1	1.68932	2.56913e-16	6.26133e-14	9.95722	0
TRIM69	1.10846	2.95391e-16	7.03168e-14	9.92851	0
C5orf56	0.962864	3.09544e-16	7.20112e-14	9.91889	0
IFIT2	2.20725	4.62307e-16	1.0516e-13	9.8364	0
IFI16	1.09404	4.98991e-16	1.11036e-13	9.82071	0
TDRD7	1.08882	7.70095e-16	1.64517e-13	9.73151	0
MT2A	1.87392	7.71476e-16	1.64517e-13	9.73115	0
PARP14	1.51545	9.57208e-16	1.99959e-13	9.68682	0
IFI6	2.50555	1.07591e-15	2.20261e-13	9.6628	0
BST2	1.18558	1.52898e-15	3.06876e-13	9.59059	0
ZNF496	1.0227	1.60599e-15	3.16133e-13	9.5805	0
AGRN	1.70889	1.80624e-15	3.48843e-13	9.55636	0
OAS1	2.09244	1.99754e-15	3.78644e-13	9.53568	0
STAT1	1.35659	2.65195e-15	4.93551e-13	9.47746	0
IFI44	2.6778	2.79903e-15	5.11623e-13	9.46637	0
SIGLEC1	3.70688	3.8614e-15	6.93427e-13	9.40028	0
NOD1	0.634245	4.97994e-15	8.78874e-13	9.34802	0
ZBP1	1.46046	5.18241e-15	8.99105e-13	9.33984	0
IFIT5	1.66873	5.30204e-15	9.03995e-13	9.33515	0
BRI3BP	-0.626604	5.38723e-15	9.03995e-13	-9.33187	0
PARP10	1.43708	5.99625e-15	9.89962e-13	9.30987	0
PML	1.36593	1.31006e-14	2.12853e-12	9.14929	0
TRIM38	0.796323	1.54107e-14	2.46475e-12	9.11591	0
IFITM1	1.32788	1.99705e-14	3.14489e-12	9.06264	0
ZC3HAV1	0.732759	2.29501e-14	3.55935e-12	9.03404	0
FBXO6	1.41525	2.40717e-14	3.67758e-12	9.02423	0
LGALS3BP	1.81271	2.52518e-14	3.80114e-12	9.01439	0
GTPBP2	0.771554	2.64343e-14	3.92146e-12	9.00498	0
PNPT1	1.09158	3.61644e-14	5.28827e-12	8.94052	0
OASL	1.989	4.43972e-14	6.4007e-12	8.89833	0
OTOF	4.00589	5.47692e-14	7.78635e-12	8.85512	0
ANKFY1	0.668876	6.00219e-14	8.41623e-12	8.83627	0
APOL6	1.39394	6.32244e-14	8.74547e-12	8.82557	0
SP110	0.944823	1.34441e-13	1.83485e-11	8.67017	0
EPSTI1	1.84755	1.71735e-13	2.31301e-11	8.6197	0
PARP11	1.00039	1.94341e-13	2.5515e-11	8.59419	0
ADAR	0.885563	1.94429e-13	2.5515e-11	8.5941	0
MIA3	0.547264	2.02483e-13	2.62356e-11	8.58573	0
CTSL	1.24024	2.16461e-13	2.76961e-11	8.57195	0
TMEM62	0.52443	2.37216e-13	2.99771e-11	8.55306	0
LAP3	1.36411	2.48938e-13	3.10748e-11	8.54311	0
ACOT9	0.619029	3.41266e-13	4.20867e-11	8.47798	0
TRAFD1	0.906352	4.84822e-13	5.9079e-11	8.40542	0
MOB3C	0.696442	5.40462e-13	6.50843e-11	8.38296	0
ZFYVE26	0.613873	6.27477e-13	7.46843e-11	8.35208	0
TMEM229B	0.873795	6.34998e-13	7.47108e-11	8.34962	0
KCNH3	-1.65525	6.9203e-13	8.04957e-11	-8.33182	0
PLAC8	1.02766	7.79469e-13	8.96477e-11	8.30719	0
APOL1	1.29128	8.7912e-13	9.99852e-11	8.28228	0
TRIM22	1.33933	9.61616e-13	1.08166e-10	8.26371	0
PPM1K	0.839097	1.20951e-12	1.33811e-10	8.21618	0
MDK	1.47084	1.21575e-12	1.33811e-10	8.21511	0
ZCCHC2	1.32161	1.25339e-12	1.36486e-10	8.20879	0
2022-09-04	1.90143	1.28761e-12	1.38737e-10	8.20321	0
GBP1	1.75456	1.50255e-12	1.60113e-10	8.17119	0
GBP4	1.25812	1.51729e-12	1.60113e-10	8.16917	0
GRAMD1B	0.924874	1.75231e-12	1.83027e-10	8.13928	0
SP140	0.899973	1.82001e-12	1.88178e-10	8.13142	0
DDX60L	1.26704	3.00551e-12	3.07644e-10	8.02719	0
BTN3A3	0.759008	3.41503e-12	3.46101e-10	8.00062	0
CUL1	0.62138	3.64428e-12	3.65715e-10	7.9871	0
CCRL2	1.03324	3.90673e-12	3.88245e-10	7.97262	0
MAD2L1BP	0.470276	4.44475e-12	4.37466e-10	7.94575	0
GTPBP1	0.640981	6.1439e-12	5.98943e-10	7.87826	0
LY6E	2.21453	7.16248e-12	6.91652e-10	7.84625	0
ETV7	2.55736	7.48635e-12	7.16171e-10	7.83702	0
TREX1	0.907318	7.8648e-12	7.45409e-10	7.82672	0
BATF2	2.09542	8.66869e-12	8.14061e-10	7.80639	0
MR1	0.479873	1.09106e-11	1.01529e-09	7.7583	0
C9orf91	0.651375	1.26326e-11	1.16493e-09	7.72764	0
EIF4B	-0.501887	1.37377e-11	1.25553e-09	-7.71008	0
SHISA5	1.11172	1.42352e-11	1.28948e-09	7.70263	0
GALM	1.15766	1.69576e-11	1.52262e-09	7.66596	0
SERPING1	2.64646	1.73176e-11	1.54142e-09	7.66156	0
TNFSF10	0.894974	1.95801e-11	1.72777e-09	7.6358	0
SOCS1	1.11479	2.20954e-11	1.93307e-09	7.61044	0
SCARB2	0.69627	2.60545e-11	2.26012e-09	7.57582	0
SAMHD1	0.556917	2.70871e-11	2.32995e-09	7.56765	0
PIGX	-0.667543	2.98721e-11	2.54809e-09	-7.54708	0
SLC9A9	0.446176	3.84803e-11	3.25524e-09	7.49378	0
SLC27A3	0.671644	3.90269e-11	3.27442e-09	7.49081	0
DRAP1	0.691946	5.04583e-11	4.19912e-09	7.43666	0
ADPRH	0.720627	6.96905e-11	5.75284e-09	7.36846	0
CCR1	1.29918	1.0369e-10	8.49099e-09	7.28435	0
TNFSF13B	0.995413	1.05317e-10	8.55579e-09	7.28105	0
RNF114	0.363513	1.14777e-10	9.25083e-09	7.26281	0
EIF3L	-0.640827	1.19674e-10	9.5702e-09	-7.25395	0
TIMM10	1.2545	1.295e-10	1.02757e-08	7.2372	0
PATL1	0.606793	1.30657e-10	1.02877e-08	7.23531	0
KIAA1958	1.16001	1.44818e-10	1.13157e-08	7.21345	0
IL15RA	0.629425	1.54392e-10	1.19724e-08	7.19985	0
BRD7	0.337075	2.44153e-10	1.87906e-08	7.10226	0
LGALS9	0.973559	2.92034e-10	2.23079e-08	7.06403	0
ACO1	0.680468	2.97994e-10	2.25946e-08	7.05971	0
TAP1	0.980808	3.13563e-10	2.36002e-08	7.04883	0
ATP10A	0.660169	3.19642e-10	2.38822e-08	7.04473	0
IFITM3	1.91815	3.27536e-10	2.42947e-08	7.03951	0
RPLP0	-0.815648	3.83995e-10	2.82775e-08	-7.00549	0
CNP	0.744859	4.04818e-10	2.9598e-08	6.99418	0
TRIM56	0.694982	4.18258e-10	3.03637e-08	6.98718	0
ODF3B	1.16896	4.64217e-10	3.34253e-08	6.96483	0
PLXNA2	-1.02374	4.67238e-10	3.34253e-08	-6.96344	0
SMTNL1	2.15989	4.70228e-10	3.34253e-08	6.96208	0
ASF1B	-0.796225	4.88759e-10	3.4503e-08	-6.95378	0
APOL2	0.886016	5.61146e-10	3.93417e-08	6.92414	0
SCO2	1.39966	7.11045e-10	4.9512e-08	6.87323	0
TOR1A	0.384537	7.27387e-10	5.03076e-08	6.86834	0
NEXN	1.25652	8.11175e-10	5.57261e-08	6.84486	0
STAC3	0.854556	8.25181e-10	5.63104e-08	6.84117	0
CMKLR1	0.960735	9.24869e-10	6.26951e-08	6.81657	0
AIM2	1.22227	1.01328e-09	6.78541e-08	6.79687	0
RUNX1	0.446291	1.01423e-09	6.78541e-08	6.79666	0
UNC93B1	0.691349	1.13556e-09	7.54777e-08	6.77225	0
CAPN2	0.479076	1.29207e-09	8.53264e-08	6.74432	0
TRIM21	0.761548	1.41425e-09	9.27968e-08	6.72475	0
KLHDC7B	1.28068	1.46924e-09	9.55789e-08	6.71649	0
IL27	1.20925	1.47533e-09	9.55789e-08	6.71559	0
SLC3A2	0.731877	1.54329e-09	9.93528e-08	6.70583	0
HSH2D	0.740281	1.61482e-09	1.03308e-07	6.696	0
KPNB1	0.497105	1.66753e-09	1.06018e-07	6.68904	0
CD1C	-1.11486	1.6815e-09	1.06246e-07	-6.68723	0
ZNFX1	0.758822	1.76499e-09	1.10837e-07	6.67671	0
CASP1	0.653709	1.85326e-09	1.1567e-07	6.66611	0
CNOT4	0.377468	2.44974e-09	1.51973e-07	6.60541	0
SAMD9	1.2309	2.74707e-09	1.69391e-07	6.58044	0
TMEM140	1.09897	3.06584e-09	1.87171e-07	6.55648	0
TLDC2	0.692562	3.07198e-09	1.87171e-07	6.55604	0
FAM122C	0.414232	3.12238e-09	1.89117e-07	6.55248	0
KIAA0319L	0.717598	3.27967e-09	1.97475e-07	6.54175	0
NCOA7	0.810931	3.4298e-09	2.05306e-07	6.53196	0
RGL1	0.950897	4.25565e-09	2.53261e-07	6.48473	0
APOBEC3F	0.598398	4.67252e-09	2.76462e-07	6.46424	0
RPL3	-0.680211	4.81967e-09	2.83529e-07	-6.45744	0
NUDT5	-0.370055	5.55297e-09	3.24801e-07	-6.42633	0
GIMAP4	0.469994	5.79753e-09	3.37179e-07	6.41685	0
GBP5	1.18624	5.96007e-09	3.44674e-07	6.41077	0
JUP	1.65379	6.17746e-09	3.55238e-07	6.40288	0
RBCK1	0.682896	6.66928e-09	3.80155e-07	6.38601	0
NMI	0.636484	6.68503e-09	3.80155e-07	6.38549	0
ACSL5	0.406113	6.9806e-09	3.9477e-07	6.37596	0
EIF3F	-0.439851	7.07219e-09	3.97752e-07	-6.37308	0
BLVRA	0.711597	7.38805e-09	4.13247e-07	6.36345	0
SLC25A5	-0.453087	7.58406e-09	4.21904e-07	-6.35767	0
ISG20	0.657292	8.13311e-09	4.50003e-07	6.34224	0
TCTN1	-0.589616	8.82672e-09	4.85754e-07	-6.32416	0
RPL4	-0.682821	9.08479e-09	4.97283e-07	-6.31778	0
PANK2	0.332515	1.18056e-08	6.42778e-07	6.25975	0
CYBRD1	-0.966659	1.25348e-08	6.78869e-07	-6.24645	0
NT5C3A	0.911397	1.34033e-08	7.22084e-07	6.23157	0
APOBEC3A	0.826515	1.35564e-08	7.26508e-07	6.22904	0
UBA7	0.561828	1.38254e-08	7.37067e-07	6.22467	0
RBM3	-0.850539	1.39146e-08	7.37978e-07	-6.22324	0
HES4	1.5113	1.49183e-08	7.87133e-07	6.20775	0
C16orf74	-0.725168	1.52243e-08	7.99157e-07	-6.20323	0
GORASP1	0.399567	1.5418e-08	8.05197e-07	6.20042	0
TRANK1	0.743614	1.56342e-08	8.12342e-07	6.19732	0
CAMK1D	-0.893727	1.60649e-08	8.30507e-07	-6.19126	0
BTN3A1	0.69796	1.70671e-08	8.77884e-07	6.17777	0
SSTR3	0.980158	1.73691e-08	8.8895e-07	6.17386	0
GCH1	0.815867	1.76701e-08	8.99854e-07	6.17003	0
QARS	-0.450367	1.87675e-08	9.50374e-07	-6.15659	0
PTGDS	1.3928	1.88478e-08	9.50374e-07	6.15563	0
SLC25A6	-0.534844	2.04591e-08	1.02657e-06	-6.13731	0
JADE2	0.496752	2.3279e-08	1.16157e-06	6.10842	0
H2AFV	-0.282357	2.33767e-08	1.16157e-06	-6.10748	0
MLKL	0.501805	2.6617e-08	1.31619e-06	6.07839	0
C2CD3	0.425629	2.68006e-08	1.3189e-06	6.07685	0
PHB2	-0.378083	2.70904e-08	1.3267e-06	-6.07444	0
MYOF	0.820741	2.72184e-08	1.3267e-06	6.07338	0
MRPL44	0.333165	2.83988e-08	1.37768e-06	6.06385	0
RNF31	0.51336	3.63524e-08	1.7552e-06	6.00831	0
SLA	0.638818	3.81078e-08	1.83132e-06	5.99768	0
GBP3	1.27149	3.89656e-08	1.8638e-06	5.99266	0
RPS4X	-0.546372	4.08055e-08	1.94272e-06	-5.98225	0
LAG3	1.07355	4.16359e-08	1.97308e-06	5.9777	0
TXNL4B	0.364652	4.47036e-08	2.10869e-06	5.96164	0
SRGAP2	0.517682	4.5984e-08	2.15914e-06	5.95525	0
DYNLT1	0.624119	4.65769e-08	2.17699e-06	5.95236	0
VAMP5	0.751945	4.86822e-08	2.26505e-06	5.94236	0
EEF1A1	-0.703762	4.9126e-08	2.27264e-06	-5.9403	0
GRAMD1C	-1.10616	4.92893e-08	2.27264e-06	-5.93955	0
TM2D2	0.263981	5.64008e-08	2.58887e-06	5.90901	0
RPS5	-0.665492	5.76799e-08	2.63576e-06	-5.90392	0
VENTX	-0.82722	5.80758e-08	2.64206e-06	-5.90237	0
ERP44	0.354909	5.99125e-08	2.71246e-06	5.8953	0
SPTLC2	0.510713	6.01533e-08	2.71246e-06	5.89439	0
LYRM1	0.498099	6.39455e-08	2.87082e-06	5.8805	0
STX17	0.475149	6.43051e-08	2.87435e-06	5.87923	0
S1PR5	0.935591	7.15402e-08	3.18385e-06	5.85497	0
NTNG2	0.947241	7.44006e-08	3.29682e-06	5.84604	0
TBC1D9	-0.534218	7.90056e-08	3.48578e-06	-5.83235	0
CETP	0.809928	8.20796e-08	3.60587e-06	5.82365	0
DHRS9	1.04308	8.54807e-08	3.73923e-06	5.81438	0
LYSMD2	0.536996	8.6741e-08	3.77822e-06	5.81104	0
TYMP	0.872726	9.05629e-08	3.92797e-06	5.80118	0
TLR7	0.635489	9.24542e-08	3.99308e-06	5.79646	0
DTD1	-0.364131	9.44056e-08	4.06023e-06	-5.79168	0
GZMB	0.918118	1.11712e-07	4.78443e-06	5.75313	0
GNGT2	0.534199	1.18724e-07	5.06357e-06	5.73916	2.05362e-05
AMPD2	-0.59221	1.22873e-07	5.2188e-06	-5.73127	2.05362e-05
SPG11	0.387487	1.2395e-07	5.24276e-06	5.72927	2.05362e-05
APOL3	0.483043	1.27637e-07	5.37649e-06	5.72253	2.05362e-05
BTN3A2	0.600655	1.29591e-07	5.43645e-06	5.71904	2.05362e-05
METTL21A	-0.412963	1.36514e-07	5.70348e-06	-5.70707	2.05362e-05
HEG1	0.607401	1.40518e-07	5.84694e-06	5.70041	2.05362e-05
RPL7A	-0.466258	1.44318e-07	5.98074e-06	-5.69427	2.05362e-05
SRBD1	0.380516	1.44947e-07	5.98258e-06	5.69326	2.05362e-05
CSRNP1	0.740089	1.51061e-07	6.20986e-06	5.68374	2.05362e-05
RARRES3	0.566551	1.53659e-07	6.27493e-06	5.67981	2.05362e-05
EIF2D	-0.335765	1.5387e-07	6.27493e-06	-5.6795	2.05362e-05
CHRAC1	-0.308364	1.56294e-07	6.34852e-06	-5.67589	2.05362e-05
BAIAP3	-1.346	1.58833e-07	6.42615e-06	-5.67217	2.05362e-05
ADPRHL2	0.396646	1.72622e-07	6.95653e-06	5.65295	2.05362e-05
PIP4K2C	0.423559	1.77881e-07	7.14035e-06	5.64601	2.05362e-05
RPL15	-0.553682	1.91117e-07	7.6417e-06	-5.62941	2.05362e-05
ZNF395	-0.407085	1.94316e-07	7.73935e-06	-5.62556	2.05362e-05
EPB41L3	0.672511	2.00073e-07	7.93779e-06	5.6188	2.05362e-05
IRF2	0.424428	2.04002e-07	8.06239e-06	5.61429	2.05362e-05
KBTBD11	-0.635636	2.2299e-07	8.77893e-06	-5.59365	2.05362e-05
SH2D2A	0.734554	2.27476e-07	8.92124e-06	5.58902	2.05362e-05
RPL10A	-0.526215	2.3429e-07	9.1534e-06	-5.58217	3.76137e-05
TBX19	0.407745	2.40694e-07	9.36786e-06	5.5759	3.76137e-05
PABPC4	-0.407324	2.42817e-07	9.41466e-06	-5.57386	3.76137e-05
PRF1	0.922124	2.45942e-07	9.46555e-06	5.57088	3.76137e-05
RPL10	-0.537615	2.45979e-07	9.46555e-06	-5.57085	3.76137e-05
SNX20	0.462326	2.69237e-07	1.03218e-05	5.54982	3.76137e-05
SMU1	0.222525	2.70978e-07	1.03497e-05	5.54832	3.76137e-05
RELL1	-0.698938	2.72138e-07	1.03554e-05	-5.54732	3.76137e-05
CD53	0.395663	2.75851e-07	1.04511e-05	5.54416	3.76137e-05
IRF9	0.669185	2.76694e-07	1.04511e-05	5.54345	3.76137e-05
IL1RN	0.936294	2.83127e-07	1.06547e-05	5.53809	3.76137e-05
USP25	0.598902	2.94708e-07	1.10499e-05	5.52874	3.76137e-05
LGALS8	0.333381	3.02634e-07	1.13057e-05	5.52255	3.76137e-05
RHBDF2	0.572769	3.04335e-07	1.13279e-05	5.52124	3.76137e-05
GBP2	0.666409	3.07512e-07	1.14047e-05	5.51881	3.76137e-05
FAM168B	-0.294477	3.22928e-07	1.19332e-05	-5.50738	3.76137e-05
VIPR1	-0.613396	3.29106e-07	1.21177e-05	-5.50295	3.76137e-05
GPD2	0.582305	3.3221e-07	1.21882e-05	5.50076	3.76137e-05
SAT1	0.55219	3.34692e-07	1.22354e-05	5.49902	3.76137e-05
IRF5	0.425434	3.44276e-07	1.25409e-05	5.49241	3.76137e-05
PDGFRB	1.02684	3.49587e-07	1.26893e-05	5.48882	3.76137e-05
PGP	-0.329813	3.58478e-07	1.2966e-05	-5.48294	3.76137e-05
PTPRA	0.224343	3.59889e-07	1.29712e-05	5.48202	3.76137e-05
RPS2	-0.48442	3.62308e-07	1.30126e-05	-5.48045	3.76137e-05
PHACTR2	0.538641	3.86993e-07	1.38505e-05	5.465	5.23774e-05
BMPR2	0.641423	3.94632e-07	1.40747e-05	5.46042	5.23774e-05
TIGD3	-1.02868	3.9911e-07	1.41726e-05	-5.45777	5.23774e-05
MAP2K6	0.693196	4.00886e-07	1.41726e-05	5.45672	5.23774e-05
DPEP3	-0.996316	4.01528e-07	1.41726e-05	-5.45635	5.23774e-05
CASZ1	0.470341	4.06164e-07	1.42869e-05	5.45365	5.23774e-05
FAM101B	-0.854892	4.26572e-07	1.49534e-05	-5.44214	5.23774e-05
RPS6KA5	-0.713323	4.42124e-07	1.54457e-05	-5.43372	5.23774e-05
EPHB2	1.12862	4.45683e-07	1.5517e-05	5.43183	5.23774e-05
FANCA	0.650337	4.50683e-07	1.56379e-05	5.42921	5.23774e-05
ABCC6	-0.645484	4.55899e-07	1.57655e-05	-5.4265	5.23774e-05
MT1F	0.634635	4.61125e-07	1.58925e-05	5.42381	5.23774e-05
IFI27	2.47797	4.63937e-07	1.59358e-05	5.42238	5.23774e-05
RPS3	-0.554955	4.67427e-07	1.6002e-05	-5.42062	5.23774e-05
ACBD6	-0.413625	5.12945e-07	1.75017e-05	-5.39872	5.23774e-05
CNDP2	0.515975	5.2211e-07	1.77552e-05	5.39454	5.23774e-05
ELMO2	0.461214	5.33696e-07	1.80891e-05	5.38936	5.23774e-05
ENDOV	-0.393264	5.46413e-07	1.8459e-05	-5.3838	5.23774e-05
RIPK3	0.44626	5.85911e-07	1.97283e-05	5.3673	5.23774e-05
GRIPAP1	0.358691	5.93313e-07	1.9912e-05	5.36433	5.23774e-05
STOML1	0.46867	5.96281e-07	1.99462e-05	5.36315	5.23774e-05
NLRC5	0.487111	6.0027e-07	2.00142e-05	5.36157	5.23774e-05
SQRDL	0.545361	6.03357e-07	2.00518e-05	5.36035	6.65833e-05
GCC1	0.454379	6.12756e-07	2.02983e-05	5.3567	6.65833e-05
RPGR	-0.526675	6.42635e-07	2.12194e-05	-5.34542	6.65833e-05
KIAA0101	-1.01	6.62337e-07	2.17996e-05	-5.33826	6.65833e-05
TMEM123	1.02435	6.74569e-07	2.21311e-05	5.33392	6.65833e-05
TMEM60	0.365774	6.84272e-07	2.23777e-05	5.33053	6.65833e-05
KIAA0895L	0.573489	6.87096e-07	2.23985e-05	5.32955	6.65833e-05
DENND2D	0.390639	6.98773e-07	2.26354e-05	5.32555	6.65833e-05
ASPHD2	0.496234	6.98786e-07	2.26354e-05	5.32555	6.65833e-05
APOBEC3G	0.405995	7.06928e-07	2.28269e-05	5.3228	6.65833e-05
MYL12A	0.352898	7.19515e-07	2.31602e-05	5.3186	6.65833e-05
MICB	0.53774	7.65716e-07	2.45701e-05	5.30381	6.65833e-05
SLC20A1	0.341138	8.01989e-07	2.56536e-05	5.29279	6.65833e-05
TTC21A	0.742612	8.09576e-07	2.58156e-05	5.29055	6.65833e-05
PDE4A	0.576227	8.45588e-07	2.68803e-05	5.28018	6.65833e-05
KPTN	0.68066	8.76038e-07	2.7762e-05	5.27174	7.79064e-05
CBR1	0.434201	9.40895e-07	2.96304e-05	5.25469	7.79064e-05
SGK1	-0.631755	9.41901e-07	2.96304e-05	-5.25443	7.79064e-05
HIST1H2BD	1.23877	9.43679e-07	2.96304e-05	5.25398	7.79064e-05
RNASEL	0.521181	9.94819e-07	3.11406e-05	5.24137	7.79064e-05
ELMOD3	0.339	1.03003e-06	3.21446e-05	5.23304	7.79064e-05
NOV	-1.13229	1.04157e-06	3.24057e-05	-5.23037	7.79064e-05
PPP2R3B	-0.451947	1.04709e-06	3.24788e-05	-5.22911	7.79064e-05
TRIM26	0.514194	1.08228e-06	3.34689e-05	5.22119	7.79064e-05
DBF4B	0.418007	1.13223e-06	3.49082e-05	5.21037	7.79064e-05
PSME2	0.519348	1.18332e-06	3.63737e-05	5.19977	7.79064e-05
GPR157	-0.585704	1.19367e-06	3.65821e-05	-5.19768	7.79064e-05
SELL	0.698009	1.23476e-06	3.77284e-05	5.18955	7.79064e-05
FBL	-0.455403	1.25028e-06	3.80889e-05	-5.18655	7.79064e-05
KCNC3	-0.716041	1.27138e-06	3.86169e-05	-5.18252	7.79064e-05
UNK	0.27154	1.3459e-06	4.07593e-05	5.16881	7.79064e-05
CCNY	-0.311104	1.3644e-06	4.11977e-05	-5.16552	7.79064e-05
DNAJC13	0.437531	1.39465e-06	4.19872e-05	5.16024	7.79064e-05
CACNA1A	0.908471	1.42498e-06	4.27744e-05	5.15505	7.79064e-05
TRIM25	0.611916	1.43088e-06	4.28259e-05	5.15405	7.79064e-05
ADAM28	-0.69304	1.44106e-06	4.30049e-05	-5.15234	7.79064e-05
RPSA	-0.629419	1.46649e-06	4.36367e-05	-5.14812	7.79064e-05
DCUN1D3	0.398023	1.49524e-06	4.43631e-05	5.14344	9.26794e-05
AMBRA1	0.418437	1.5314e-06	4.53045e-05	5.13766	9.26794e-05
RPS16	-0.495286	1.55044e-06	4.57356e-05	-5.13468	9.26794e-05
IL12RB1	0.470521	1.60302e-06	4.71508e-05	5.12662	0.000117479
PRC1	-0.630219	1.67667e-06	4.90955e-05	-5.11575	0.000117479
PSMB9	0.623637	1.67872e-06	4.90955e-05	5.11545	0.000117479
EEF2	-0.53373	1.73744e-06	5.06679e-05	-5.10712	0.000117479
NR6A1	-0.6343	1.74567e-06	5.07633e-05	-5.10598	0.000117479
ADAMTSL4	0.649448	1.7527e-06	5.08234e-05	5.105	0.000117479
RPL5	-0.677717	1.82322e-06	5.2719e-05	-5.09544	0.000117479
LMO2	0.3655	1.84776e-06	5.32778e-05	5.0922	0.000117479
GNPDA1	0.380734	1.86582e-06	5.36477e-05	5.08984	0.000117479
HMGB3	-0.828283	1.88383e-06	5.40138e-05	-5.0875	0.000117479
LTA4H	-0.455646	1.92767e-06	5.51162e-05	-5.08192	0.000117479
ASB13	-0.484139	1.93976e-06	5.53076e-05	-5.0804	0.000117479
ABTB2	0.569595	1.99057e-06	5.65985e-05	5.07412	0.000117479
ZNF398	-0.251366	2.01746e-06	5.72042e-05	-5.07085	0.000117479
ELF4	0.461456	2.05026e-06	5.79737e-05	5.06693	0.000117479
PATL2	0.562161	2.07266e-06	5.84455e-05	5.06429	0.000117479
CASP5	0.951257	2.11023e-06	5.93415e-05	5.05992	0.000117479
TNIK	0.373878	2.27708e-06	6.3858e-05	5.04138	0.000117479
SLC35E3	-0.299843	2.41614e-06	6.75726e-05	-5.02691	0.000131802
NAB2	-0.375891	2.46687e-06	6.88036e-05	-5.02183	0.000142552
OSBPL1A	-0.681627	2.48426e-06	6.89972e-05	-5.02012	0.000142552
BBX	0.340681	2.48729e-06	6.89972e-05	5.01982	0.000142552
AHCY	-0.415054	2.57703e-06	7.12163e-05	-5.01115	0.000142552
LCP2	0.381264	2.58121e-06	7.12163e-05	5.01076	0.000142552
CDKN1A	0.802019	2.62283e-06	7.18817e-05	5.00684	0.000142552
TSPAN3	-0.445902	2.62342e-06	7.18817e-05	-5.00679	0.000142552
GNS	0.446135	2.62639e-06	7.18817e-05	5.00651	0.000142552
PPM1F	-0.43739	2.68733e-06	7.33533e-05	-5.00089	0.000142552
GLIPR1	-0.431379	2.77939e-06	7.56645e-05	-4.99264	0.000142552
SOX4	-0.581207	2.8303e-06	7.66646e-05	-4.98819	0.000155978
GADD45B	0.606942	2.83111e-06	7.66646e-05	4.98812	0.000155978
CERK	-0.294489	2.96538e-06	8.00886e-05	-4.97676	0.000183851
SPNS3	-0.877985	3.01962e-06	8.13213e-05	-4.9723	0.000196954
PHACTR1	0.770766	3.02691e-06	8.13213e-05	4.97171	0.000196954
PLCD3	-0.501838	3.12646e-06	8.37761e-05	-4.96376	0.00020992
PRRT4	-1.45015	3.20757e-06	8.57251e-05	-4.95746	0.00020992
TCN2	1.07301	3.27246e-06	8.72021e-05	4.95254	0.000217663
ZNF219	-0.522426	3.27987e-06	8.72021e-05	-4.95198	0.000217663
MS4A4A	0.99831	3.31548e-06	8.79202e-05	4.94932	0.000217663
RTCB	0.39325	3.42537e-06	9.05997e-05	4.94129	0.000217663
ANKRD22	1.12842	3.43751e-06	9.06865e-05	4.94042	0.000217663
KIAA0141	-0.232017	3.47573e-06	9.14591e-05	-4.93769	0.000217663
AAGAB	0.202151	3.57388e-06	9.38005e-05	4.93083	0.000217663
ITGB4	-1.28187	3.59092e-06	9.40067e-05	-4.92966	0.000217663
UBE2E2	-0.362505	3.65417e-06	9.54187e-05	-4.92535	0.000217663
LDLR	0.532518	3.70956e-06	9.66186e-05	4.92163	0.000217663
ELANE	-2.04085	3.8261e-06	9.94009e-05	-4.91399	0.000217663
AZU1	-2.02971	3.9263e-06	0.000101746	-4.9076	0.000257821
FAM46A	0.435247	4.00158e-06	0.000103435	4.90291	0.00026867
MFSD7	0.649291	4.08678e-06	0.000105371	4.89769	0.00026867
PIK3AP1	0.692988	4.1435e-06	0.000106565	4.89428	0.00026867
HFE	0.723254	4.17282e-06	0.00010705	4.89253	0.00026867
CASP10	0.300213	4.43479e-06	0.000113486	4.87744	0.000291158
CASP4	0.43984	4.5199e-06	0.000115376	4.87273	0.000291158
TTC38	0.558077	4.54593e-06	0.000115752	4.8713	0.000291158
ALKBH7	-0.460172	4.74907e-06	0.000120624	-4.86044	0.000291158
PABPC1	-0.363204	4.78431e-06	0.000121218	-4.85861	0.000291158
R3HCC1L	0.221371	4.87872e-06	0.000123305	4.85375	0.000291158
SCAPER	0.324088	4.9683e-06	0.00012526	4.84922	0.000302897
PRKAB1	0.235063	4.98829e-06	0.000125455	4.84822	0.000302897
CREB3L2	0.366151	5.03969e-06	0.000126437	4.84567	0.000310722
DEFA4	-2.18168	5.05899e-06	0.000126611	-4.84472	0.000310722
SYTL3	0.513583	5.08566e-06	0.000126968	4.84341	0.000310722
RPS8	-0.648395	5.11533e-06	0.000127398	-4.84196	0.000310722
FFAR2	0.899731	5.17194e-06	0.000128495	4.83922	0.000310722
SPNS2	-0.887196	5.21566e-06	0.000129268	-4.83713	0.000310722
CD300E	0.650705	5.36487e-06	0.000132644	4.8301	0.000310722
FRMD3	0.872227	5.46695e-06	0.000134708	4.8254	0.000316782
SPG20	0.387207	5.47463e-06	0.000134708	4.82504	0.000316782
CRTAP	-0.37148	5.5634e-06	0.000136564	-4.82103	0.000316782
CREM	0.349742	5.716e-06	0.000139974	4.81428	0.000316782
PSTPIP2	0.630649	5.75906e-06	0.000140411	4.8124	0.000316782
EFHC1	-0.425652	5.7613e-06	0.000140411	-4.8123	0.000316782
TMEM150B	0.732657	5.83896e-06	0.000141966	4.80896	0.000316782
FITM2	-0.383539	5.9807e-06	0.000145067	-4.80296	0.000316782
SEMA4F	0.353225	6.09734e-06	0.000147547	4.79813	0.000316782
RAB8A	0.385604	6.56168e-06	0.000158409	4.77975	0.00037835
TTC9C	0.222732	6.60163e-06	0.000158998	4.77823	0.00037835
MT1X	0.481958	6.72584e-06	0.00016161	4.77355	0.000401683
CTSG	-2.11251	6.83239e-06	0.000163785	-4.76961	0.000401683
ZNF619	0.38051	7.15448e-06	0.000171106	4.75804	0.000424799
RPL8	-0.461548	7.36692e-06	0.000175776	-4.75068	0.000424799
LRCH3	0.270993	7.7029e-06	0.000183365	4.73946	0.000461206
CASS4	-0.759745	8.08667e-06	0.000192054	-4.7272	0.000496292
SRC	0.71893	8.18222e-06	0.000193873	4.72424	0.000496292
STYXL1	0.535362	8.38436e-06	0.000198204	4.71808	0.000519904
HIST2H2BE	0.94025	8.51435e-06	0.000200813	4.71419	0.000531056
SLC25A28	0.308659	8.76197e-06	0.000206178	4.70695	0.000542157
EXO5	0.354581	8.94462e-06	0.000209993	4.70173	0.000560359
RAB3GAP1	0.226446	9.01593e-06	0.000211183	4.69972	0.000560359
DUSP3	0.42098	9.05012e-06	0.0002115	4.69877	0.000560359
CENPF	-0.767288	9.13624e-06	0.000213026	-4.69637	0.000560359
PARL	-0.307061	9.43913e-06	0.000219589	-4.68811	0.000560359
PSME1	0.441604	9.80098e-06	0.00022749	4.67858	0.00056995
CALCOCO2	0.266008	9.84067e-06	0.000227894	4.67755	0.00056995
EXOC7	0.259559	1.12012e-05	0.000258816	4.64464	0.000622138
CDCA7L	-0.709898	1.12813e-05	0.000260079	-4.64283	0.000622138
AIM1	0.257035	1.13571e-05	0.000261238	4.64112	0.000622138
LHFPL2	0.539644	1.13872e-05	0.000261343	4.64045	0.000622138
MLLT6	0.417071	1.16048e-05	0.000265741	4.63562	0.000622138
MAFB	0.535629	1.17023e-05	0.000267378	4.63349	0.000622138
NRG1	-1.11982	1.19085e-05	0.000271482	-4.62903	0.000622978
CXorf21	0.427387	1.19906e-05	0.000272747	4.62728	0.000622978
ZKSCAN5	0.195276	1.22629e-05	0.000278323	4.62155	0.000622978
OSBPL5	0.57268	1.22925e-05	0.000278375	4.62094	0.000622978
RAB44	-0.710604	1.23798e-05	0.000279733	-4.61913	0.000622978
LRRC16B	0.778182	1.25966e-05	0.000284005	4.61469	0.000622978
DCLRE1B	-0.352258	1.26429e-05	0.000284423	-4.61376	0.000622978
FCGR1B	0.765725	1.27861e-05	0.000287014	4.61088	0.000622978
SLC2A5	-1.13314	1.2872e-05	0.00028831	-4.60916	0.00063196
PKP4	-0.426123	1.29602e-05	0.000289653	-4.60742	0.00063196
N4BP1	0.435355	1.31858e-05	0.000294053	4.603	0.000648289
RPL13A	-0.538158	1.32528e-05	0.00029441	-4.60171	0.000648289
TUBGCP3	-0.215675	1.32594e-05	0.00029441	-4.60158	0.000648289
NAGK	0.452652	1.33342e-05	0.000294945	4.60014	0.000648289
EML2	0.298742	1.33411e-05	0.000294945	4.60001	0.000648289
WARS	0.690154	1.34168e-05	0.00029598	4.59856	0.000657027
CNTNAP3	-1.4213	1.34492e-05	0.000296057	-4.59794	0.000657027
RPGRIP1	-0.702171	1.37525e-05	0.000302082	-4.59223	0.000681351
ARMCX6	0.247178	1.4396e-05	0.00031554	4.5805	0.000681351
GLTSCR2	-0.453826	1.44538e-05	0.000316129	-4.57948	0.000681351
RIN1	0.613567	1.46638e-05	0.000320041	4.57577	0.000681351
RBM43	0.571728	1.49005e-05	0.000324514	4.57166	0.000681351
RPS6KA2	-0.522056	1.49354e-05	0.000324583	-4.57106	0.000681351
PI3	-1.59097	1.49963e-05	0.000325217	-4.57001	0.000681351
LMAN2L	0.260087	1.52201e-05	0.000329371	4.56621	0.000700575
NT5DC1	-0.361962	1.53226e-05	0.000329977	-4.56448	0.000700575
ADI1	-0.320925	1.53414e-05	0.000329977	-4.56417	0.000700575
APEX1	-0.350516	1.53448e-05	0.000329977	-4.56411	0.000700575
AKIRIN2	0.405418	1.53962e-05	0.000330389	4.56325	0.000700575
EIF3H	-0.290886	1.55727e-05	0.000333092	-4.56032	0.000700575
VRK2	0.40566	1.55986e-05	0.000333092	4.55989	0.000700575
RIPK2	0.320456	1.56198e-05	0.000333092	4.55954	0.000700575
RAB36	-0.704053	1.57283e-05	0.000334709	-4.55776	0.000700575
CD302	-0.624316	1.61234e-05	0.000342405	-4.55137	0.000700575
CCNK	0.363179	1.64214e-05	0.000348012	4.54666	0.000709567
TMCO4	0.355318	1.65103e-05	0.000349172	4.54527	0.000709567
GNB2L1	-0.38603	1.6547e-05	0.000349226	-4.54469	0.000709567
CASP7	0.467313	1.66068e-05	0.000349616	4.54376	0.000709567
EPS8L1	0.609948	1.66338e-05	0.000349616	4.54335	0.000709567
FKBP15	0.29423	1.74234e-05	0.000365463	4.53138	0.000709567
PPID	0.25111	1.75338e-05	0.000367027	4.52975	0.000709567
DTNBP1	0.320943	1.79028e-05	0.000373985	4.52437	0.000709567
H2AFZ	-0.380977	1.81152e-05	0.000377652	-4.52133	0.000709567
IRF1	0.508008	1.82289e-05	0.00037925	4.51971	0.00071756
RIPK1	0.244765	1.85089e-05	0.000384295	4.51577	0.00071756
TMX2	0.290238	1.88084e-05	0.000389723	4.51161	0.000726958
MESDC1	0.255612	1.90975e-05	0.000394914	4.50767	0.000736317
BMF	-0.368632	1.94313e-05	0.000401007	-4.50318	0.000744139
LSM4	-0.305657	1.96045e-05	0.000403766	-4.50088	0.000744139
AP5B1	0.602351	2.00617e-05	0.000412353	4.4949	0.000773381
HIST1H4H	0.909018	2.01817e-05	0.000413988	4.49336	0.000773381
HAVCR2	0.377819	2.04333e-05	0.00041831	4.49014	0.000779436
FANCI	-0.495032	2.06705e-05	0.000422322	-4.48715	0.000779436
STX11	0.466722	2.09756e-05	0.000427701	4.48334	0.000779436
PARP3	0.44228	2.1158e-05	0.000430564	4.48109	0.000799198
SPC24	-0.809633	2.14008e-05	0.000434015	-4.47813	0.000815646
PYHIN1	0.464873	2.14495e-05	0.000434015	4.47754	0.000815646
PARP6	0.308243	2.14548e-05	0.000434015	4.47748	0.000815646
C1QC	1.14681	2.19603e-05	0.000443363	4.47142	0.000817445
MRPS27	-0.264563	2.20321e-05	0.000443938	-4.47057	0.000817445
MICA	0.651325	2.20784e-05	0.000443997	4.47003	0.000817445
CHMP5	0.862	2.21381e-05	0.000444325	4.46932	0.000817445
MRGBP	-0.274761	2.2358e-05	0.00044786	-4.46675	0.000817445
SIGLEC7	0.617728	2.24094e-05	0.000448013	4.46615	0.000817445
TRPV2	0.339421	2.2578e-05	0.000450504	4.4642	0.000817445
ORM1	-1.48243	2.2743e-05	0.000452914	-4.46231	0.000817445
PRKAG2	0.400343	2.29585e-05	0.000456316	4.45985	0.000817445
NECAB2	-1.16077	2.30705e-05	0.000457654	-4.45858	0.000817445
PRTN3	-1.95258	2.33732e-05	0.000462761	-4.45519	0.000817445
SPON2	0.814345	2.35465e-05	0.000465294	4.45326	0.000817445
BACE2	-0.760692	2.36042e-05	0.000465534	-4.45263	0.000826198
DCAF5	0.200286	2.41241e-05	0.000474119	4.44694	0.000828543
MPZL2	0.714713	2.41321e-05	0.000474119	4.44686	0.000828543
C1orf162	0.431881	2.4565e-05	0.000481699	4.44222	0.000828543
ADK	-0.444055	2.46826e-05	0.000483081	-4.44097	0.000828543
ENC1	-0.566921	2.50536e-05	0.000489407	-4.43707	0.000828543
TBC1D8	0.515556	2.54559e-05	0.000495778	4.43291	0.000844168
ERP27	-0.345801	2.54767e-05	0.000495778	-4.4327	0.000844168
UVRAG	0.27625	2.55427e-05	0.00049612	4.43202	0.000844168
ANAPC15	-0.441756	2.64804e-05	0.000513063	-4.42259	0.000862872
DISC1	0.556684	2.65153e-05	0.000513063	4.42225	0.000869729
RPS21	-0.79265	2.6611e-05	0.000513943	-4.4213	0.000869729
FASLG	0.602659	2.80897e-05	0.00054148	4.40714	0.000888279
ING2	-0.378214	2.83037e-05	0.00054458	-4.40515	0.000895002
STAT4	0.360729	2.85101e-05	0.000547523	4.40324	0.000895002
C1orf115	-0.539811	2.92994e-05	0.000561626	-4.39607	0.000921712
C1QB	1.05363	2.97738e-05	0.000569653	4.39185	0.000921712
POLE3	-0.234342	3.01195e-05	0.000575192	-4.38882	0.000929993
NCR1	0.643645	3.07072e-05	0.000585324	4.38374	0.000952881
ASPRV1	0.975422	3.08419e-05	0.000586799	4.38259	0.000952881
TRAF3IP3	0.234769	3.09482e-05	0.000587729	4.38168	0.000952881
CD274	1.10323	3.10727e-05	0.000589	4.38063	0.000952881
RPS13	-0.496634	3.17562e-05	0.000600843	-4.3749	0.000979883
CX3CR1	0.630115	3.19221e-05	0.000602294	4.37353	0.000979883
FANCD2	-0.338318	3.19505e-05	0.000602294	-4.37329	0.000979883
XRN1	0.604597	3.20591e-05	0.00060323	4.3724	0.000979883
FLVCR2	0.506159	3.26098e-05	0.000612466	4.36791	0.000979883
MFNG	-0.277785	3.29731e-05	0.000617793	-4.36499	0.000979883
FADS3	-0.509681	3.30141e-05	0.000617793	-4.36466	0.000979883
SCML4	0.437474	3.39254e-05	0.000633687	4.35748	0.00100377
CRELD1	0.341719	3.42697e-05	0.000638952	4.35481	0.00100377
COPRS	-0.327156	3.4945e-05	0.000650358	-4.34966	0.00100377
PLEK	0.405365	3.53121e-05	0.000655997	4.3469	0.00100985
TNFAIP6	0.909916	3.59757e-05	0.000667115	4.34198	0.00100985
GSDMD	0.409783	3.62732e-05	0.000671415	4.3398	0.00101588
TPP1	0.522796	3.67652e-05	0.000678419	4.33623	0.00101588
CD300A	0.513867	3.67841e-05	0.000678419	4.3361	0.00102186
ACSL3	0.327612	3.70281e-05	0.00068169	4.33435	0.00102186
GNG7	-0.446587	3.73103e-05	0.000685652	-4.33234	0.00102781
NUMBL	0.42517	3.75533e-05	0.000688882	4.33062	0.00102781
RPS9	-0.446049	3.85347e-05	0.00070562	-4.32378	0.00104403
PROSC	0.170339	3.88904e-05	0.00071086	4.32134	0.00104403
PTRHD1	-0.440567	3.89814e-05	0.000711254	-4.32072	0.00104403
IKBIP	-0.402428	3.91566e-05	0.000713179	-4.31953	0.00104403
RPS14	-0.685822	3.92977e-05	0.000713327	-4.31858	0.00104403
FGD2	0.372164	3.93041e-05	0.000713327	4.31854	0.00104403
LANCL2	-0.322054	3.98581e-05	0.000720129	-4.31482	0.00104403
GIMAP8	0.390202	3.98755e-05	0.000720129	4.31471	0.00104403
LYRM4	-0.317696	3.98923e-05	0.000720129	-4.31459	0.00104403
ADCK3	-0.361994	3.99603e-05	0.000720129	-4.31414	0.00104403
EEF2K	-0.34162	4.01892e-05	0.000722178	-4.31263	0.00104403
ST7L	0.311998	4.02151e-05	0.000722178	4.31245	0.00104403
GPBAR1	0.585177	4.03489e-05	0.000723312	4.31157	0.00104403
WDR90	-0.437855	4.05623e-05	0.000725867	-4.31017	0.00104403
PAQR4	-0.333053	4.07031e-05	0.00072622	-4.30925	0.00104403
CCDC97	0.391669	4.0724e-05	0.00072622	4.30911	0.00104403
KPNA1	-0.245149	4.10292e-05	0.00073039	-4.30713	0.00104403
RIN2	0.660876	4.11522e-05	0.000731309	4.30634	0.00105152
PHF1	0.352489	4.18019e-05	0.000741567	4.30217	0.00107757
C1GALT1	0.648583	4.28515e-05	0.000758872	4.29557	0.00108497
TBX21	0.592712	4.44193e-05	0.000785278	4.28601	0.00113864
NDUFAF1	0.274813	4.48334e-05	0.000790608	4.28353	0.00114198
MYOM1	0.587702	4.48753e-05	0.000790608	4.28328	0.00114198
CKAP2	-0.488341	4.51571e-05	0.000794206	-4.28161	0.00114198
TMEM14C	-0.524325	4.57975e-05	0.000804088	-4.27786	0.00114725
KRT10	-0.307756	4.60571e-05	0.000807261	-4.27635	0.00114725
RPL13	-0.506671	4.73826e-05	0.000829073	-4.26878	0.00118194
ZFYVE19	0.240084	4.7507e-05	0.000829833	4.26807	0.00118907
FAM216A	-0.41782	4.81537e-05	0.000839695	-4.26446	0.00119918
C12orf76	0.333702	4.84346e-05	0.000843157	4.26291	0.00119918
TSPAN14	0.288702	4.859e-05	0.000844427	4.26205	0.00119918
TRIM68	0.281809	4.87185e-05	0.000845224	4.26135	0.00119918
IL2RG	0.491534	5.11643e-05	0.000886155	4.24824	0.00120418
C6orf106	0.304419	5.16136e-05	0.000892428	4.24589	0.00120418
PIAS2	-0.520426	5.20441e-05	0.000898353	-4.24367	0.00121119
CCDC71L	0.597044	5.23692e-05	0.000902443	4.242	0.0012272
PDE6D	0.179211	5.42051e-05	0.000932509	4.23276	0.00125006
HNRNPA1	-0.221819	5.49443e-05	0.00094364	-4.22912	0.00125006
ACP2	0.355511	5.55524e-05	0.000952486	4.22616	0.00125274
PTP4A1	0.522826	5.57275e-05	0.000953891	4.22532	0.00125274
CCL4	0.516632	5.59263e-05	0.000954696	4.22436	0.00125274
INVS	0.239343	5.60282e-05	0.000954696	4.22387	0.00125541
UBE2Z	0.157446	5.60543e-05	0.000954696	4.22374	0.00125541
LRP3	-0.545965	5.61842e-05	0.000955317	-4.22312	0.00125541
N4BP3	-0.496521	5.64351e-05	0.000957993	-4.22192	0.0012711
ITGAE	-0.365281	5.65364e-05	0.000958123	-4.22144	0.00127787
KIAA0368	0.186516	5.71121e-05	0.000965697	4.21872	0.0012825
SIVA1	-0.29084	5.7172e-05	0.000965697	-4.21844	0.0012825
CDC123	-0.306803	5.83288e-05	0.000982974	-4.21305	0.00132236
GBE1	-0.384256	5.83869e-05	0.000982974	-4.21278	0.00132236
SMAGP	0.268397	5.85659e-05	0.000984368	4.21195	0.00132247
ASCL2	0.521657	5.90298e-05	0.000990539	4.20983	0.00132247
SMPD2	-0.30691	5.91653e-05	0.000991187	-4.20921	0.00132247
ZWINT	-0.674477	5.99307e-05	0.00100237	-4.20575	0.00132247
CC2D1B	0.225932	6.12904e-05	0.00102344	4.1997	0.00135529
PIGV	0.206662	6.28202e-05	0.00104728	4.19305	0.00138099
ASXL1	-0.204422	6.3048e-05	0.00104867	-4.19207	0.00138099
DSN1	-0.280164	6.31085e-05	0.00104867	-4.19181	0.00138099
SLPI	-1.07462	6.32162e-05	0.00104875	-4.19135	0.00138099
STK38	0.1878	6.35103e-05	0.00105193	4.1901	0.00138099
STK3	0.444947	6.36998e-05	0.00105336	4.1893	0.00138099
RPS18	-0.73637	6.40634e-05	0.00105767	-4.18776	0.00138099
PFKP	0.38212	6.44542e-05	0.0010624	4.18611	0.00138099
PRKCE	0.502791	6.59477e-05	0.00108527	4.17992	0.00140462
C1orf216	0.26453	6.63638e-05	0.00109037	4.17822	0.0014173
DNMBP	-0.397575	6.6477e-05	0.00109048	-4.17776	0.0014173
MZT2B	-0.514841	6.67494e-05	0.00109319	-4.17665	0.0014236
CHCHD3	-0.23993	6.79753e-05	0.00111149	-4.17173	0.00143387
SNRNP25	-0.377507	6.86968e-05	0.0011215	-4.16887	0.00143387
ADARB1	0.308576	6.88115e-05	0.00112158	4.16842	0.00143387
FAM58A	-0.252875	6.95327e-05	0.00113154	-4.16559	0.00145254
GPSM2	-0.443978	6.96962e-05	0.0011324	-4.16496	0.00145254
GOSR1	0.185884	7.02047e-05	0.00113885	4.16299	0.00145254
HNRNPH3	0.264905	7.07535e-05	0.00114503	4.16087	0.00145642
ACTA2	0.767801	7.08092e-05	0.00114503	4.16066	0.00145642
KNSTRN	-0.295632	7.15213e-05	0.00115472	-4.15795	0.00146027
ABL2	0.375164	7.24775e-05	0.00116831	4.15434	0.00146027
HOXB4	0.451201	7.30785e-05	0.00117615	4.1521	0.00147483
RASGEF1B	0.410531	7.35922e-05	0.00118256	4.1502	0.0014763
SUSD1	0.360932	7.38338e-05	0.00118458	4.14931	0.0014763
TMEM199	0.18267	7.41239e-05	0.00118737	4.14824	0.0014763
C7orf49	0.46896	7.53082e-05	0.00120446	4.14394	0.00148236
MFAP1	0.287573	7.54861e-05	0.00120542	4.14329	0.00148378
PSMB8	0.315813	7.56809e-05	0.00120665	4.14259	0.00148378
PNPLA4	-0.296165	7.60303e-05	0.00121034	-4.14134	0.00148378
MVB12B	0.395895	7.71253e-05	0.00122586	4.13745	0.00148749
ATRN	-0.319667	7.74394e-05	0.00122895	-4.13635	0.00148749
SNX19	0.275119	7.81379e-05	0.00123811	4.1339	0.00150178
EPG5	0.31694	7.94073e-05	0.00125628	4.12951	0.00152432
PRR11	-0.424741	7.99779e-05	0.00126331	-4.12756	0.00153614
MRPL45	-0.284484	8.00986e-05	0.00126331	-4.12715	0.00153614
MIS18A	-0.35683	8.08557e-05	0.00127329	-4.12459	0.00154202
MB21D1	0.357136	8.22733e-05	0.00129171	4.11985	0.00157017
ZNF608	-1.09245	8.22777e-05	0.00129171	-4.11983	0.00157017
DAB2	0.771527	8.34278e-05	0.00130776	4.11605	0.00157935
POLB	0.390918	8.39535e-05	0.00131399	4.11433	0.00157935
RPLP1	-0.485407	8.43563e-05	0.00131558	-4.11302	0.00157935
KLHDC8B	0.895893	8.44289e-05	0.00131558	4.11279	0.0015827
HERPUD2	0.256231	8.44405e-05	0.00131558	4.11275	0.0015827
MYD88	0.367855	8.66077e-05	0.00134729	4.10583	0.00163731
CTSW	0.682689	8.73476e-05	0.00135674	4.1035	0.00165109
PTPN1	0.223776	8.7808e-05	0.00136167	4.10206	0.0016573
XPNPEP1	0.279761	8.79311e-05	0.00136167	4.10168	0.0016573
CARD6	0.390267	8.81359e-05	0.00136278	4.10105	0.0016573
MS4A3	-1.80836	8.83639e-05	0.00136424	-4.10034	0.0016573
RPL27	-0.796079	8.8922e-05	0.00136884	-4.09862	0.0016765
HINT3	0.358451	8.89291e-05	0.00136884	4.09859	0.0016765
C14orf159	0.377665	8.9161e-05	0.00137035	4.09788	0.00168203
MASTL	0.465252	9.0556e-05	0.0013897	4.09363	0.00169852
ATXN7	0.397939	9.09992e-05	0.00139276	4.09229	0.00169852
TM9SF4	0.294482	9.10276e-05	0.00139276	4.09221	0.00169852
ACTR1B	-0.201198	9.17753e-05	0.00140211	-4.08997	0.00170399
RPL18	-0.376678	9.22358e-05	0.00140536	-4.0886	0.00170436
IPO5	-0.322529	9.22626e-05	0.00140536	-4.08852	0.00170436
RUNX3	0.449123	9.29245e-05	0.00141334	4.08656	0.00170436
CABIN1	-0.423724	9.39197e-05	0.00142635	-4.08364	0.00170472
NFE2L1	0.320087	9.4211e-05	0.00142683	4.08279	0.00170472
DDX23	0.228938	9.42299e-05	0.00142683	4.08273	0.00170472
UPF3A	-0.302219	9.50684e-05	0.0014374	-4.0803	0.00171804
COX4I1	-0.31351	9.54565e-05	0.00143925	-4.07919	0.00172675
ST3GAL5	0.301966	9.54721e-05	0.00143925	4.07914	0.00172675
VTI1A	0.165115	9.56589e-05	0.00143995	4.0786	0.00172675
KCND1	0.722758	9.58629e-05	0.0014409	4.07802	0.00172675
NT5DC2	-0.838336	9.69597e-05	0.00145525	-4.0749	0.00172675
FAM20A	1.26334	9.71964e-05	0.00145532	4.07423	0.00172675
SBK1	0.443597	9.72491e-05	0.00145532	4.07408	0.00172675
RPS23	-0.656703	9.81623e-05	0.00146551	-4.07151	0.00172675
SKI	-0.339384	9.82163e-05	0.00146551	-4.07136	0.00172675
RNF135	0.350754	0.000100411	0.00149608	4.06528	0.00177885
FCER1G	0.525536	0.000101605	0.00151168	4.06203	0.00179185
USP42	0.24852	0.000103463	0.00153707	4.05705	0.00185148
C4orf46	-0.475111	0.000103849	0.00154057	-4.05602	0.00185657
BST1	0.450092	0.000104783	0.00155219	4.05355	0.00186164
SLC25A3	-0.27819	0.000107419	0.00158733	-4.04671	0.00191262
SDC3	0.806225	0.000107605	0.00158733	4.04623	0.00191262
TUFT1	0.541701	0.000107621	0.00158733	4.04619	0.00191262
NOA1	-0.19488	0.000107854	0.00158848	-4.04559	0.00191262
SOCS3	0.732799	0.000108572	0.00159675	4.04376	0.00192527
ATF5	0.501178	0.00011058	0.00162396	4.0387	0.00198036
UFD1L	-0.203378	0.000111723	0.00163339	-4.03587	0.00198036
SLC4A1AP	0.229721	0.000111736	0.00163339	4.03584	0.00198036
H3F3B	0.343504	0.000111804	0.00163339	4.03567	0.00198036
SLC37A1	0.292974	0.000111861	0.00163339	4.03553	0.00198036
TNFSF8	0.372293	0.000112527	0.00164034	4.03389	0.0019928
RPL6	-0.552999	0.000112657	0.00164034	-4.03357	0.00199759
ICAM2	0.402584	0.000113618	0.00165022	4.03122	0.00200904
PAPSS2	-0.380488	0.000113658	0.00165022	-4.03112	0.00200904
TMA16	-0.390034	0.000114563	0.0016593	-4.02893	0.00200904
CHAF1B	-0.435323	0.000114607	0.0016593	-4.02882	0.00200904
OXA1L	-0.248498	0.00011649	0.00168417	-4.02432	0.00203438
ABI3	0.509478	0.000116821	0.00168463	4.02353	0.00203438
PCBD2	-0.349512	0.000116851	0.00168463	-4.02346	0.00203438
KLF7	-0.341302	0.000117724	0.00169483	-4.0214	0.00203438
ARSB	0.316195	0.000119385	0.00171632	4.01752	0.00203438
GPX7	-0.378684	0.000119893	0.00172121	-4.01635	0.00203438
CD300C	0.505855	0.00012009	0.00172163	4.01589	0.00203438
NSF	0.219396	0.000122093	0.00174789	4.01131	0.00204653
MICALCL	-0.91732	0.00012293	0.00175742	-4.00941	0.00206784
NAPA	0.623763	0.000123302	0.00176028	4.00857	0.00206784
LILRB1	0.422153	0.000123516	0.00176088	4.00809	0.00206784
C1orf21	0.556094	0.000126316	0.00179829	4.00187	0.00209932
OSM	0.582053	0.000127659	0.00181489	3.99893	0.00209932
ZNF438	0.547352	0.000129445	0.00183772	3.99508	0.00210993
RCN1	0.291917	0.000129699	0.00183877	3.99453	0.00210993
FAM26F	0.75477	0.000130141	0.00184137	3.99358	0.00210993
METTL7A	-0.338213	0.000130242	0.00184137	-3.99337	0.00210993
MKI67	-0.775651	0.000130745	0.00184594	-3.9923	0.00211441
PRR13	0.369202	0.000131303	0.00185126	3.99111	0.00212626
RAB20	0.657983	0.000132005	0.0018586	3.98963	0.00213071
IMPA2	-0.513693	0.000133327	0.00187463	-3.98686	0.00214545
FAM173B	-0.458963	0.000135516	0.00190281	-3.98233	0.00214545
LILRA6	0.561165	0.000135844	0.00190322	3.98165	0.00214545
NUP205	0.261591	0.000135918	0.00190322	3.9815	0.00214545
POLDIP3	0.251684	0.000136702	0.00191158	3.9799	0.00214545
CCND3	0.358055	0.000139522	0.00194835	3.97421	0.00217908
CNR2	-0.554529	0.000140176	0.00195483	-3.9729	0.00218342
FCRL6	0.745075	0.000140707	0.00195956	3.97185	0.00218774
CENPV	-0.348783	0.000142036	0.00197538	-3.96923	0.00219205
ARAP3	-0.453551	0.000142493	0.00197904	-3.96833	0.00219635
HIST1H2AC	0.543898	0.000143416	0.00198917	3.96653	0.00222242
HIST1H3D	0.885807	0.000143914	0.00199338	3.96556	0.00222667
RETSAT	0.319447	0.000144527	0.00199916	3.96438	0.0022309
SECTM1	0.699522	0.000144946	0.00200225	3.96357	0.00223512
SP140L	0.236115	0.000146839	0.00202567	3.95994	0.00225378
SNX22	-0.592101	0.000148279	0.00204277	-3.95722	0.00228375
TRMT1L	0.356987	0.000148578	0.00204414	3.95665	0.00228375
IDH1	0.326684	0.000150556	0.00206858	3.95295	0.00228481
CNIH4	0.427529	0.000150818	0.00206939	3.95247	0.00228481
GNMT	-0.456102	0.000151395	0.00207453	-3.9514	0.0022961
TMEM131	0.275821	0.000156757	0.00214448	3.94166	0.00232454
ARHGEF11	0.43843	0.000156918	0.00214448	3.94137	0.00232454
NAIP	0.636166	0.000157174	0.00214511	3.94091	0.00232454
CMTM4	-0.441374	0.000157629	0.00214845	-3.9401	0.00232454
KLRD1	0.598594	0.000158046	0.00215128	3.93936	0.00232454
SMCO4	0.34612	0.000158461	0.00215131	3.93862	0.00232454
APOBEC3D	0.351425	0.000158469	0.00215131	3.93861	0.00232454
HARBI1	0.25843	0.00015984	0.00216705	3.93619	0.00232856
CCDC170	-0.650362	0.000160627	0.00217259	-3.93482	0.00233349
SETX	0.299921	0.000160727	0.00217259	3.93464	0.00233349
ARHGAP19	-0.28073	0.000160886	0.00217259	-3.93437	0.00233349
OLA1	-0.324631	0.000163441	0.0022042	-3.92994	0.00235556
PNOC	-0.558532	0.000164052	0.00220952	-3.9289	0.00235556
MTF1	0.414532	0.000167381	0.0022514	3.92325	0.00238064
TOMM22	-0.22239	0.00016995	0.00228295	-3.91897	0.00242675
TMEM159	0.223983	0.000172342	0.00231204	3.91504	0.00245167
AGMAT	-0.402307	0.000174932	0.00234373	-3.91084	0.00246249
SENP2	0.21259	0.00017813	0.00238345	3.90574	0.00250131
FXYD6	0.518435	0.000178626	0.00238696	3.90496	0.00251904
SEC63	-0.326999	0.000180352	0.00240689	-3.90225	0.00252973
RNF20	0.248666	0.00018218	0.00242812	3.8994	0.00253342
TYMS	-0.627963	0.000184686	0.00245831	-3.89555	0.00259982
MPG	-0.248823	0.00018545	0.00246528	-3.89438	0.00260341
PMM2	-0.352368	0.000188688	0.00250508	-3.88949	0.00263479
SCIMP	0.347215	0.000190296	0.00252314	3.8871	0.00264526
INSR	-0.346516	0.000193108	0.00255712	-3.88295	0.00265571
DCUN1D2	-0.279454	0.00019428	0.00256931	-3.88124	0.00266613
TGFBRAP1	-0.201339	0.000195963	0.00258823	-3.87879	0.00268344
FYCO1	0.301376	0.000198322	0.00261601	3.87541	0.00271451
PID1	-0.919341	0.000200763	0.0026448	-3.87194	0.00276621
HELLS	-0.509975	0.000205292	0.00270099	-3.86562	0.00281088
FBXW9	-0.352212	0.000207647	0.00272627	-3.86238	0.00281741
TAPBP	0.395722	0.000207746	0.00272627	3.86225	0.00281741
DDHD2	-0.333999	0.000208493	0.00273257	-3.86123	0.00282067
LRRC37B	0.297575	0.000209003	0.00273575	3.86054	0.00282392
RPS26	-0.796221	0.00021158	0.00276594	-3.85706	0.00284769
FCGR3A	0.568205	0.000212017	0.00276812	3.85647	0.0028509
VWA5A	0.335909	0.000212825	0.00277513	3.85539	0.00285409
CCDC30	0.408795	0.000213431	0.00277688	3.85458	0.00285683
METTL8	-0.292884	0.000213502	0.00277688	-3.85449	0.00285683
PIGL	-0.387219	0.000214578	0.00278733	-3.85306	0.00285683
TFG	0.192889	0.000216078	0.00280327	3.85108	0.0028668
SERTAD1	0.441831	0.000219845	0.00284853	3.84617	0.00295815
MCM4	-0.554489	0.000221289	0.0028636	-3.8443	0.00296797
CD247	0.369215	0.000222581	0.00287669	3.84265	0.00298452
GNG5	0.348313	0.000226151	0.00291915	3.83812	0.00302807
POLR1E	-0.295988	0.000227352	0.00292986	-3.83661	0.00303776
PARP4	0.285514	0.000227554	0.00292986	3.83635	0.00304068
ETV6	0.321788	0.000229268	0.00294822	3.83422	0.00305706
HELB	0.477549	0.000231148	0.00296867	3.83189	0.00308198
RFC3	-0.475184	0.000231736	0.0029725	-3.83116	0.00308198
EMID1	-0.989231	0.000233184	0.0029867	-3.82939	0.00308198
ESPL1	-0.632918	0.000233427	0.0029867	-3.82909	0.00308198
HVCN1	-0.319586	0.00023442	0.00299566	-3.82788	0.00309151
IP6K2	0.174556	0.000237745	0.00303118	3.82386	0.00310664
RPL23A	-0.333412	0.000237792	0.00303118	-3.8238	0.00310664
WDFY1	0.525721	0.000238159	0.00303208	3.82336	0.00310664
RPS6	-0.615392	0.000239141	0.00304081	-3.82219	0.0031161
GYLTL1B	-0.596739	0.000239969	0.00304755	-3.8212	0.00312553
RARG	0.310614	0.000241052	0.0030575	3.81991	0.00313494
EPB41L5	0.348913	0.000241731	0.00306233	3.81911	0.0031377
CAT	-0.547188	0.0002437	0.00308346	-3.81679	0.00316032
ZHX3	-0.309626	0.000244835	0.00309399	-3.81546	0.00316304
ARHGEF3	0.397715	0.000245756	0.00309912	3.81439	0.00318165
RPL37A	-0.346535	0.000245846	0.00309912	-3.81428	0.00318165
C11orf68	0.413367	0.000250174	0.00314979	3.80929	0.00322389
RAB24	0.44561	0.000250793	0.00315371	3.80858	0.00322913
SMG7	0.232312	0.000251429	0.00315782	3.80786	0.00322913
TIMM13	-0.321206	0.000258178	0.00323862	-3.80027	0.0033237
ADCY3	0.630351	0.000258748	0.00324179	3.79964	0.00333275
CLEC17A	-0.490546	0.000262963	0.00329058	-3.795	0.00337455
GGH	-0.651603	0.00026398	0.00329927	-3.7939	0.0033808
PTPMT1	-0.278281	0.000264318	0.00329946	-3.79353	0.0033808
TNK2	0.296092	0.00026469	0.00330008	3.79313	0.0033808
PSPN	0.417906	0.000266697	0.00331993	3.79096	0.0033808
THG1L	-0.29433	0.000266931	0.00331993	-3.79071	0.0033808
RAD51	-0.589776	0.000267698	0.00332543	-3.78988	0.0033808
TUBB6	-0.546372	0.000268305	0.00332894	-3.78923	0.0033808
OLIG1	-0.541668	0.000269058	0.00333423	-3.78843	0.0033808
TPM3	0.237717	0.000269847	0.00333997	3.78759	0.00338319
OCRL	-0.345028	0.000270455	0.00334345	-3.78694	0.00338558
MEGF6	-0.494178	0.000272751	0.00336777	-3.78451	0.00340736
CATSPERG	0.388001	0.000274752	0.00338839	3.78241	0.00342262
TMEM106A	0.351642	0.00027605	0.0034003	3.78106	0.00343785
SEPHS1	-0.269326	0.000277998	0.00342017	-3.77903	0.00344661
PRSS23	0.735812	0.000279345	0.00343263	3.77764	0.00347464
NDRG1	0.323198	0.000283368	0.00347788	3.77353	0.00349618
TMTC2	-0.36076	0.00028546	0.00349936	-3.77141	0.00350483
SIDT1	0.293936	0.000288919	0.00353753	3.76794	0.00353911
VPS51	-0.387908	0.000289285	0.00353778	-3.76757	0.00354129
NCAPH	-0.62566	0.000290756	0.00355153	-3.76611	0.00354346
IGF1R	-0.47001	0.000292191	0.0035648	-3.76469	0.0035584
FOXO1	-0.330654	0.000293468	0.00357612	-3.76344	0.00356054
TMEM134	-0.260594	0.000295502	0.00359662	-3.76144	0.00357755
CENPM	-0.642015	0.000298165	0.00362472	-3.75886	0.00357755
MEF2C	-0.398206	0.000301041	0.00365535	-3.75608	0.00358174
ALKBH2	-0.310363	0.000302407	0.00365863	-3.75478	0.00358174
CDKN2C	-0.423585	0.000302482	0.00365863	-3.7547	0.00358174
SUPT20H	0.24212	0.000302566	0.00365863	3.75462	0.00358174
SSR2	-0.252527	0.000302742	0.00365863	-3.75446	0.00358174
H2AFY2	0.390748	0.000304659	0.00367746	3.75263	0.00359648
GPATCH11	-0.498348	0.000307248	0.00370435	-3.75019	0.00363012
C1QBP	-0.257938	0.000307801	0.00370665	-3.74967	0.00365108
DDAH2	0.506664	0.000310138	0.00373041	3.74748	0.00366568
EEF1B2	-0.786305	0.000311253	0.00373942	-3.74644	0.00366767
RPL22	-0.484374	0.000316779	0.00380135	-3.74135	0.00368222
TMCO3	-0.381576	0.000319238	0.00382637	-3.73911	0.00369674
CHEK1	-0.476359	0.000322039	0.00385543	-3.73658	0.00374884
SIAH1	-0.430816	0.000323527	0.00386871	-3.73525	0.00376629
GPBP1L1	0.223498	0.000324914	0.00388077	3.73401	0.00376629
UXT	-0.307881	0.000327013	0.00390129	-3.73214	0.00376629
CHRNB1	0.243682	0.000328291	0.00391197	3.73101	0.00376629
PVRL1	-0.527457	0.000328836	0.00391392	-3.73053	0.00376629
ZSWIM3	0.222026	0.000329324	0.00391517	3.7301	0.00376629
GSTZ1	-0.377375	0.000330406	0.00392347	-3.72915	0.00377182
EIF1AD	0.149193	0.000331783	0.00393359	3.72794	0.00377182
SAT2	0.262721	0.000332026	0.00393359	3.72773	0.00377182
POLE	-0.330679	0.000338765	0.00400878	-3.7219	0.00380464
PPFIA4	-0.924387	0.000341112	0.0040319	-3.71989	0.00381263
FAM192A	0.192823	0.000342148	0.00403663	3.71901	0.00381619
RPL18A	-0.412673	0.000342301	0.00403663	-3.71888	0.00381619
IRS2	-0.484271	0.00034446	0.00405741	-3.71705	0.00383206
ZNRF1	-0.402919	0.000344965	0.0040587	-3.71663	0.00383206
C1orf228	-0.469005	0.000346792	0.00407551	-3.71509	0.00384345
FYB	0.3944	0.000348079	0.00408586	3.71401	0.00384345
MRPL11	-0.278185	0.000348472	0.00408586	-3.71369	0.00384345
ST14	0.565831	0.000351806	0.00412024	3.71092	0.00385132
IL10RB	0.300726	0.000355545	0.00415427	3.70784	0.00387755
HMGCL	0.229923	0.000355807	0.00415427	3.70763	0.00387924
HSPBAP1	-0.294404	0.00035593	0.00415427	-3.70752	0.00388093
SASH3	0.323591	0.000359626	0.00419263	3.70452	0.00389039
STEAP3	-0.525622	0.000360521	0.00419828	-3.70379	0.00389039
SLC39A1	0.222991	0.000361171	0.00420108	3.70327	0.00389206
DCP1A	0.18553	0.000362707	0.00421416	3.70203	0.00389373
NLRP1	-0.337469	0.00036407	0.00422519	-3.70094	0.00390147
FCRL1	-0.752762	0.00036501	0.0042313	-3.70019	0.00391526
ZFHX3	-0.3741	0.000366492	0.00424368	-3.69901	0.00393508
MAPRE2	0.191238	0.000366914	0.00424377	3.69867	0.0039488
RPL19	-0.359199	0.000367732	0.00424842	-3.69802	0.0039504
KIAA0040	0.355146	0.000368437	0.00425177	3.69746	0.00395071
CECR1	0.44203	0.000368939	0.00425277	3.69707	0.00395071
RBM22	0.161822	0.00037029	0.00426354	3.696	0.00395071
ZNF319	0.392981	0.000372113	0.00427972	3.69457	0.00395071
BTN2A2	0.354654	0.000373744	0.00429365	3.69329	0.00396432
WHSC1	-0.282692	0.000379984	0.00436044	-3.68846	0.00401997
SEMA6C	-0.38023	0.000382451	0.00438022	-3.68656	0.00404548
KIAA1522	0.563127	0.000382563	0.00438022	3.68648	0.00404695
SLFN5	0.582167	0.000383041	0.00438079	3.68611	0.0040544
SERPINB10	-1.31479	0.000384442	0.00439191	-3.68505	0.00407381
LAMC1	-0.828429	0.000385163	0.00439524	-3.6845	0.00408122
VPS33A	0.144119	0.000388316	0.00442628	3.68212	0.00411248
C2CD2	0.271204	0.000391222	0.00445445	3.67994	0.00414368
TBKBP1	0.593003	0.000396026	0.00450413	3.67637	0.00417481
AFF3	-0.666941	0.00039975	0.00454144	-3.67363	0.00421777
YY1	-0.199715	0.00040185	0.00455125	-3.67209	0.00422874
ARL8A	0.32532	0.000402083	0.00455125	3.67192	0.00422874
IL18R1	0.890983	0.000402296	0.00455125	3.67177	0.00422874
GPKOW	0.314974	0.000402392	0.00455125	3.6717	0.00422874
WHAMM	0.235852	0.000405862	0.00457688	3.66918	0.00424674
CMTM3	0.285016	0.0004062	0.00457688	3.66894	0.00424674
UNC119B	-0.224023	0.00040669	0.00457688	-3.66858	0.00424674
KATNBL1	-0.590685	0.000406811	0.00457688	-3.6685	0.00424674
NHSL1	0.468804	0.000406894	0.00457688	3.66844	0.00424674
OSBPL10	-0.655782	0.000409972	0.00460645	-3.66623	0.00428326
METTL4	0.444124	0.000411704	0.00461655	3.66499	0.00428562
HDAC9	-0.619418	0.000411773	0.00461655	-3.66494	0.00428562
MAGEF1	-0.306913	0.000413506	0.00463091	-3.66371	0.00429266
G0S2	0.860355	0.000418797	0.00468222	3.65998	0.00433122
FAM174A	-0.3678	0.000419263	0.00468222	-3.65965	0.00433122
MCM7	-0.331519	0.000419461	0.00468222	-3.65951	0.00433122
ACTL6A	-0.249798	0.000421398	0.00469872	-3.65816	0.00434402
CDKN2AIPNL	-0.226186	0.000423259	0.00471434	-3.65687	0.00434512
UBQLN2	0.323344	0.000425322	0.00473217	3.65544	0.0043637
SEH1L	-0.261971	0.00042842	0.00476147	-3.65331	0.00437061
RPS11	-0.47761	0.000430316	0.00477228	-3.65201	0.00437275
NFE2L2	0.262255	0.000430519	0.00477228	3.65187	0.00437275
FAM195A	-0.322299	0.000430792	0.00477228	-3.65168	0.00437382
CEACAM6	-1.49434	0.000435964	0.00482436	-3.64817	0.00440386
B3GAT1	0.70085	0.000441588	0.00488132	3.6444	0.00442804
MFSD11	0.15072	0.000442454	0.00488561	3.64383	0.00443483
IMPDH2	-0.322014	0.00044378	0.00489497	-3.64295	0.0044416
UTRN	0.380001	0.000447921	0.00493533	3.64021	0.0044599
CRIP3	-0.496957	0.00045996	0.00506253	-3.63239	0.00453579
RPL30	-0.580913	0.000466583	0.00512991	-3.62818	0.00456886
TOMM40L	0.234461	0.000469388	0.00515295	3.62641	0.00456886
MBD1	0.141936	0.000470475	0.00515295	3.62572	0.00456886
SLBP	-0.220004	0.000470522	0.00515295	-3.62569	0.00456886
BRICD5	-0.402414	0.000470692	0.00515295	-3.62559	0.00456886
NAIF1	0.224418	0.000474439	0.00518842	3.62325	0.00459834
YEATS2	0.229529	0.000479427	0.00523737	3.62015	0.00462203
C12orf57	-0.392479	0.000483149	0.00527241	-3.61787	0.00466282
CCDC125	-0.471384	0.00048444	0.00528086	-3.61708	0.00467498
TSPAN31	0.135414	0.000488952	0.00532438	3.61434	0.00469281
RPL27A	-0.470254	0.000490491	0.00533546	-3.61341	0.00471061
KLHL6	0.230645	0.000494465	0.00537298	3.61102	0.00473406
EDEM2	0.269946	0.000495984	0.00538377	3.61011	0.00473472
TLK2	0.159714	0.000498246	0.00540259	3.60876	0.00476378
WDR34	-0.461122	0.00049916	0.00540338	-3.60822	0.00476441
C19orf12	0.246455	0.000499375	0.00540338	3.60809	0.00476504
BAK1	0.42884	0.00050413	0.00544908	3.60528	0.00477256
TLE4	0.291702	0.000506673	0.00546704	3.60379	0.00477256
PLIN2	0.347898	0.00050686	0.00546704	3.60368	0.00477256
ATP2B1	-0.405978	0.000511185	0.00550788	-3.60116	0.00478447
PRKDC	-0.318047	0.000516735	0.00556183	-3.59796	0.00482453
NIT2	-0.340049	0.000520367	0.00559503	-3.59588	0.00482509
SLC25A13	-0.225518	0.000524043	0.00562865	-3.59379	0.00488189
FUT11	0.236783	0.000525693	0.00564045	3.59286	0.00488801
ZBTB4	0.262391	0.000528902	0.00566894	3.59105	0.00490021
STMN1	-0.464249	0.000529683	0.00567138	-3.59061	0.00490021
DAAM2	-1.44728	0.00053293	0.00569872	-3.5888	0.00491796
CARD11	0.312182	0.000533351	0.00569872	3.58856	0.00491796
NADK	0.408321	0.000534419	0.00570419	3.58797	0.00491842
KCNJ15	0.60175	0.000540278	0.00576072	3.58472	0.00493563
MTG2	0.274328	0.000542059	0.00577369	3.58375	0.00494208
OGFR	0.401074	0.000543206	0.00577989	3.58312	0.00494208
SNX11	0.262015	0.000547481	0.00581933	3.58078	0.00496478
STRA13	-0.291324	0.000548823	0.00582198	-3.58005	0.00496519
FYN	0.240939	0.000549138	0.00582198	3.57988	0.00496641
TIAF1	0.318047	0.000549437	0.00582198	3.57972	0.00496641
SEMA4D	0.342585	0.00055004	0.00582235	3.5794	0.00496641
C19orf48	-0.348148	0.000554141	0.0058597	-3.57718	0.00497789
MRPS16	-0.179704	0.000562932	0.00594652	-3.57249	0.00500041
GTF2IRD2	-0.323992	0.000565865	0.00597134	-3.57094	0.00500704
SLC24A4	0.424308	0.00056774	0.00597971	3.56996	0.00500704
MYB	-0.806845	0.000567827	0.00597971	-3.56991	0.00500704
XRCC6BP1	-0.531277	0.000571489	0.00601209	-3.56799	0.00502393
RP11-468E2.4	0.491375	0.000573996	0.00603226	3.56669	0.00504078
HTATIP2	0.280619	0.000575975	0.00604685	3.56566	0.00504661
EIF3M	-0.2145	0.000577311	0.00605467	-3.56497	0.00505242
CEACAM1	0.702099	0.000579025	0.00606643	3.56408	0.00506371
SCAP	-0.290506	0.000585234	0.0061252	-3.5609	0.00513526
RELA	0.339865	0.000586507	0.00613226	3.56025	0.00514096
VPS37C	-0.288246	0.000587585	0.00613727	-3.5597	0.00514665
MED17	0.176809	0.000593448	0.00619218	3.55673	0.00516873
HDAC8	-0.194794	0.000595748	0.00620718	-3.55558	0.00516911
SCARB1	-0.333522	0.000596097	0.00620718	-3.5554	0.00516911
OR2W3	-1.49	0.000597494	0.00621539	-3.5547	0.00518565
WSB1	0.447593	0.000600259	0.00623781	3.55332	0.00520759
MICALL1	0.344351	0.000603807	0.00626833	3.55156	0.00521318
RPS29	-0.777154	0.000605211	0.00627653	-3.55086	0.00521876
EXOC2	0.206445	0.000611206	0.00633072	3.54791	0.00523531
TPMT	0.282312	0.000611673	0.00633072	3.54768	0.00523531
GBA	0.475463	0.000616685	0.00637615	3.54524	0.00527333
SNW1	0.15973	0.000618983	0.00639345	3.54413	0.00528424
FCGR1A	0.691393	0.000622684	0.00642519	3.54234	0.00528979
SLC2A3	0.494829	0.000623536	0.00642751	3.54193	0.00528979
PRADC1	-0.258613	0.000624648	0.00643249	-3.54139	0.00528986
STRBP	-0.407584	0.000626164	0.00644163	-3.54067	0.00529
ITGAL	0.320564	0.000629087	0.0064652	3.53927	0.00529
C22orf23	0.316716	0.000636842	0.00653833	3.5356	0.00536533
CDCA3	-0.609287	0.000640801	0.00657238	-3.53374	0.00538681
RPS15A	-0.814594	0.00064879	0.00664766	-3.53001	0.00543507
SDSL	0.757232	0.000650013	0.00665353	3.52945	0.00544036
LGR6	0.709939	0.000650944	0.00665641	3.52902	0.00544563
SYTL2	0.479066	0.000660142	0.00674372	3.5248	0.00548808
UBAC2	0.139087	0.000663234	0.00676255	3.5234	0.00548808
RPL35	-0.513308	0.000663306	0.00676255	-3.52336	0.00548808
CS	-0.204515	0.000666886	0.00679229	-3.52174	0.00550396
BIRC5	-0.642476	0.000670728	0.00682463	-3.52002	0.00551447
ANKRD39	-0.235148	0.0006825	0.00693751	-3.51478	0.00557819
OTX1	-0.913784	0.000683699	0.00693964	-3.51425	0.00558307
ZNF768	-0.296988	0.000684066	0.00693964	-3.51409	0.00558307
VWCE	-1.21909	0.000686067	0.00695305	-3.51321	0.00558793
AGPAT3	0.273807	0.000686844	0.00695404	3.51287	0.00558793
AKAP13	0.272654	0.000691175	0.00699098	3.51097	0.00563007
MPZL1	-0.635674	0.000694713	0.00701069	-3.50943	0.00564926
EXT2	0.236561	0.00069516	0.00701069	3.50924	0.00564926
FBXL5	0.339141	0.000695234	0.00701069	3.50921	0.00564926
NUCKS1	-0.285931	0.000695863	0.00701069	-3.50893	0.00564926
TXNIP	0.402314	0.000697582	0.00702109	3.50819	0.00564926
TDP1	-0.216012	0.000700444	0.00704297	-3.50695	0.00564926
TIMM21	-0.290353	0.000701562	0.00704729	-3.50647	0.00564926
ZNF587B	-0.287262	0.000710532	0.0071304	-3.50264	0.00569101
DEGS1	0.266783	0.000714248	0.00716066	3.50106	0.00572219
PLEKHF1	0.436316	0.000717291	0.00718414	3.49978	0.00573232
RRAS	0.456099	0.000722441	0.00722574	3.49762	0.00574692
ABCD1	0.452059	0.000722856	0.00722574	3.49744	0.00574692
C9orf172	0.563223	0.000725044	0.00724054	3.49653	0.00574692
SPATA13	0.516682	0.000726688	0.00724988	3.49584	0.00575699
MCEE	-0.453773	0.0007283	0.00725889	-3.49517	0.00576182
SEC61A2	-0.297219	0.000730333	0.00727207	-3.49433	0.00577146
RPL29	-0.343002	0.000733737	0.00729886	-3.49293	0.00577146
DPEP2	-0.420216	0.000736187	0.00731613	-3.49192	0.00578626
RFX2	-0.573944	0.000741007	0.00735688	-3.48994	0.00578626
EFCAB2	0.594041	0.00074586	0.00739789	3.48797	0.00581701
BPI	-1.26417	0.000755569	0.00748694	-3.48405	0.0058477
PMPCB	-0.194697	0.000762836	0.00755163	-3.48115	0.00591926
ZNF532	-0.436858	0.0007647	0.00756277	-3.48041	0.00591926
CEACAM8	-1.40861	0.000766496	0.00757321	-3.4797	0.00592389
SLC35A4	0.28083	0.000774585	0.00764576	3.47651	0.00594862
ZNF511	-0.174573	0.000776045	0.00765279	-3.47594	0.00594862
TNFRSF12A	-0.399499	0.00077793	0.007664	-3.47521	0.00595837
PCYOX1	-0.213649	0.000781118	0.00768801	-3.47396	0.00596752
ABCC10	0.189185	0.000782292	0.00769217	3.47351	0.00596752
C17orf89	-0.395039	0.000788933	0.00774328	-3.47094	0.00600233
ARHGAP24	-0.373955	0.000789004	0.00774328	-3.47091	0.00600233
ABCC5	-0.37585	0.000792913	0.00777419	-3.46941	0.00601198
CDH23	0.395445	0.0007947	0.00778426	3.46873	0.00602162
P2RY2	0.38338	0.000798409	0.00781311	3.46731	0.00603123
RAB1A	0.257008	0.000803772	0.00785735	3.46528	0.00607598
ATP13A1	0.296418	0.000804465	0.00785735	3.46502	0.00607598
GTF2I	-0.236435	0.000806489	0.00786961	-3.46425	0.00608552
IMPACT	-0.447686	0.000808299	0.00787976	-3.46357	0.00608993
PUSL1	-0.261677	0.000811501	0.00790345	-3.46237	0.00609434
GIMAP6	0.324849	0.00081687	0.00794817	3.46036	0.00611402
LRRFIP1	-0.252469	0.000820008	0.00797113	-3.4592	0.00614894
TOP2A	-0.583129	0.000823761	0.007996	-3.45781	0.0061576
RAB40C	-0.247081	0.000824129	0.007996	-3.45767	0.0061576
ARL3	-0.252659	0.000828262	0.0080285	-3.45615	0.00617207
MYO18A	0.321313	0.000832109	0.00805275	3.45474	0.00618574
ABCA13	-1.32636	0.000832337	0.00805275	-3.45465	0.00618574
C5orf51	0.24794	0.000838065	0.0081005	3.45256	0.00620946
PCK2	0.305642	0.000839198	0.00810381	3.45215	0.00620946
RPL37	-0.489375	0.000846559	0.00816718	-3.44949	0.00623392
PRKD2	0.417994	0.000847822	0.00817166	3.44903	0.00624319
RBMX	-0.187272	0.000854623	0.00822946	-3.4466	0.00626253
RPL32	-0.45014	0.000859714	0.00827071	-3.44478	0.00629694
ERGIC3	-0.290401	0.000863612	0.00829449	-3.4434	0.0063153
MBD4	-0.163306	0.000863807	0.00829449	-3.44333	0.0063153
GPC2	-0.336476	0.000871288	0.00835849	-3.4407	0.00637971
DCLRE1C	0.183934	0.00087966	0.0084309	3.43778	0.00643898
CYSLTR1	0.447764	0.000883437	0.00845917	3.43647	0.00644298
CDK5RAP2	0.498866	0.000888793	0.0085022	3.43462	0.00647202
KCNH2	-0.921367	0.000889591	0.0085022	-3.43435	0.00647599
DNAJC9	-0.276667	0.000903955	0.00863142	-3.42945	0.00655883
GOLM1	0.327945	0.000906827	0.00865078	3.42847	0.00655883
SMC2	-0.471651	0.000911236	0.00868474	-3.42699	0.00658766
ANXA4	0.256382	0.000916554	0.0087273	3.42521	0.00661643
MRTO4	-0.278055	0.0009235	0.00878527	-3.42289	0.00665391
C2orf42	0.214706	0.000926216	0.00880292	3.42199	0.00665391
FAAH	-0.486919	0.000933087	0.00886	-3.41973	0.00670243
DLEC1	-0.395744	0.000935291	0.0088727	-3.419	0.00670616
GPATCH3	0.27954	0.000941594	0.00892422	3.41694	0.00673965
RAB9A	0.160731	0.000947878	0.00897547	3.4149	0.00676317
CCNB2	-0.627263	0.000953368	0.00901911	-3.41313	0.00681007
NPHP4	-0.225407	0.000956143	0.00903701	-3.41224	0.00681007
ALDH2	-0.494845	0.000960883	0.00907343	-3.41072	0.00683703
SPPL2B	-0.27338	0.000962101	0.00907656	-3.41033	0.00683703
LIMK2	0.507642	0.000966349	0.00910824	3.40897	0.00684554
BANK1	-0.535699	0.000973942	0.00917136	-3.40657	0.00687098
BCL2L11	-0.268328	0.00097547	0.00917731	-3.40609	0.00687098
BDH1	-0.342611	0.00097642	0.00917781	-3.40579	0.00687098
EEF1D	-0.269637	0.000980551	0.00920282	-3.40449	0.00687804
DLGAP5	-0.675984	0.000980879	0.00920282	-3.40439	0.00687804
KLHL26	0.272915	0.000984903	0.00923211	3.40313	0.00688647
BTRC	0.191241	0.000989505	0.00926676	3.40169	0.00690327
PIP5K1B	-0.551223	0.000990612	0.00926865	-3.40135	0.00690327
RPS27A	-0.574808	0.00101074	0.00944833	-3.39516	0.00701783
SREK1	-0.237884	0.00101249	0.00945008	-3.39462	0.00701783
CXorf56	-0.206227	0.00101277	0.00945008	-3.39454	0.0070212
SDHAF1	-0.203575	0.00101463	0.00945877	-3.39397	0.00702457
TOMM20	-0.357582	0.00103213	0.00961286	-3.3887	0.00714823
PPIA	-0.305467	0.00103303	0.00961286	-3.38843	0.00714823
SERAC1	0.253876	0.00103478	0.00962038	3.38791	0.00715472
WIPF1	0.231302	0.00103662	0.00962873	3.38736	0.00715472
KIF11	-0.554041	0.00103886	0.00964078	-3.38669	0.00716276
IFT88	-0.310506	0.00104552	0.00969382	-3.38472	0.00716276
FGFR1OP	-0.319991	0.00104754	0.00970372	-3.38412	0.00716276
TMEM260	0.383727	0.00104971	0.00971507	3.38348	0.00716276
MILR1	0.438514	0.0010555	0.00975978	3.38179	0.00719987
DTX4	-0.345818	0.00105916	0.00978484	-3.38072	0.0072224
FAU	-0.407076	0.00106025	0.00978605	-3.3804	0.00722555
SSBP2	-0.214351	0.00106197	0.00979309	-3.3799	0.00723353
RPS3A	-0.998864	0.00106557	0.00981744	-3.37885	0.00724916
AURKB	-0.517806	0.00106884	0.009826	-3.3779	0.00724916
MCM2	-0.514073	0.00106897	0.009826	-3.37787	0.00724916
PTMA	-0.209334	0.00106989	0.009826	-3.3776	0.00724916
SMPD1	0.327337	0.00107034	0.009826	3.37747	0.00724916
BTBD7	-0.236398	0.0010746	0.00985625	-3.37624	0.00725708
GAPT	-0.401984	0.00107812	0.00987133	-3.37523	0.00726157
RHOQ	-0.347748	0.00107843	0.00987133	-3.37514	0.00726157
INTS12	0.145688	0.00107913	0.00987133	3.37494	0.00726157
NIT1	0.206345	0.00108078	0.00987757	3.37447	0.00726466
ADD2	-0.624664	0.00108202	0.00988005	-3.37412	0.00728172
TMEM256	-0.494637	0.00108368	0.00988644	-3.37364	0.00728172
NCAPG2	-0.409069	0.00108553	0.00989443	-3.37311	0.00728172
ATP5F1	-0.297134	0.00108662	0.0098956	-3.3728	0.00728172
NACA	-0.256109	0.00108858	0.00990467	-3.37224	0.00728307
CTNS	0.287199	0.00109105	0.00991829	3.37154	0.00728307
PPP1R11	0.331327	0.00109583	0.00995291	3.37019	0.00730514
HPS3	0.195194	0.00110224	0.00999799	3.36838	0.00732069
GINS2	-0.545155	0.00110275	0.00999799	-3.36824	0.00732069
FAM204A	-0.393436	0.00110479	0.0100076	-3.36767	0.00732196
ZHX2	0.239789	0.0011063	0.0100125	3.36724	0.00732196
CYB561	0.407865	0.00111047	0.0100414	3.36608	0.00734863
FUZ	-0.358264	0.00111422	0.0100663	-3.36503	0.00735931
EHD4	0.316631	0.00111625	0.0100757	3.36447	0.00735931
PLAGL2	0.24296	0.0011201	0.0101016	3.3634	0.00736051
TMEM179B	0.208678	0.00112115	0.0101022	3.36311	0.00736051
CD2AP	0.564005	0.00112476	0.0101224	3.36212	0.00736641
TCP11L2	-0.589529	0.00112537	0.0101224	-3.36195	0.00736641
ALG5	-0.336801	0.00112951	0.0101507	-3.36081	0.00738347
CDT1	-0.562294	0.00113896	0.0102266	-3.35822	0.00743812
PDIA3	0.263546	0.00114247	0.0102439	3.35727	0.00744856
MAGED2	0.28832	0.00114288	0.0102439	3.35716	0.00744856
GPR107	0.200753	0.00115303	0.0103201	3.35441	0.00751519
ATF7	0.19307	0.0011534	0.0103201	3.35431	0.00751519
TBCK	0.268883	0.00115535	0.0103286	3.35379	0.00752735
KDM1B	0.309178	0.00115775	0.0103409	3.35314	0.00753481
CLIC3	0.574435	0.00116504	0.010397	3.35119	0.00757304
PDK1	-0.381482	0.00116851	0.0104189	-3.35027	0.00757304
PAQR7	-0.367361	0.00117751	0.01049	-3.34788	0.0076131
NAT6	-0.348837	0.00118239	0.0105243	-3.3466	0.00762978
RPS28	-0.307163	0.0011889	0.0105731	-3.34489	0.00766041
NECAP2	0.180966	0.00119333	0.0106033	3.34373	0.00767702
NCSTN	0.347978	0.00119695	0.0106262	3.34279	0.00769623
PDZD4	0.570899	0.00119869	0.0106324	3.34234	0.00769623
C1QA	0.734284	0.00121316	0.0107514	3.3386	0.0077571
DUT	-0.365487	0.00121537	0.0107617	-3.33803	0.0077571
PRKCH	0.31463	0.00122877	0.0108709	3.33462	0.00781062
SERPINB9	0.27159	0.00123873	0.0109496	3.3321	0.00785942
RTN1	-0.586178	0.0012431	0.0109787	-3.331	0.00788039
VPS33B	0.193647	0.00125429	0.0110678	3.3282	0.00794068
XYLT1	-0.297137	0.00125535	0.0110678	-3.32794	0.00794068
OGFOD1	0.206633	0.00126385	0.0111277	3.32583	0.0079434
DHFR	-0.465882	0.00126432	0.0111277	-3.32571	0.0079434
DDIT3	0.401927	0.00126783	0.0111343	3.32485	0.0079434
APLP2	0.372083	0.00126806	0.0111343	3.32479	0.0079434
RPP14	-0.146229	0.00126832	0.0111343	-3.32473	0.0079434
GTPBP3	-0.224129	0.00127447	0.0111787	-3.32322	0.00798712
HEXDC	0.332337	0.0012791	0.0112096	3.32208	0.00799405
PHF20	-0.179751	0.00128497	0.0112514	-3.32065	0.0080193
CCHCR1	0.332653	0.00129391	0.01132	3.31848	0.008072
VRK1	-0.461549	0.00131204	0.0114645	-3.31413	0.00816342
STAT3	0.36277	0.00131273	0.0114645	3.31397	0.00816342
CREB3L4	-0.206767	0.00131654	0.0114645	-3.31306	0.00817428
NKG7	0.490638	0.00131717	0.0114645	3.31291	0.00817428
RALGPS1	-0.295128	0.00131796	0.0114645	-3.31272	0.00817428
TMX4	-0.306811	0.00131808	0.0114645	-3.31269	0.00817428
RMI2	0.458349	0.00131826	0.0114645	3.31265	0.00817428
COL17A1	-1.32647	0.00133097	0.0115574	-3.30964	0.00821467
PMEPA1	-0.499047	0.00133121	0.0115574	-3.30959	0.00821467
NPC2	0.295648	0.00133701	0.0115945	3.30822	0.00821467
SLC35F6	0.265733	0.00133774	0.0115945	3.30805	0.00821467
ORC1	-0.560561	0.0013473	0.0116675	-3.30582	0.0082576
MGAT1	0.318859	0.00136172	0.0117824	3.30248	0.00832764
COLQ	0.455906	0.00137362	0.0118753	3.29975	0.00840662
TCEAL4	-0.268226	0.00138216	0.0119391	-3.2978	0.00846738
OSTC	-0.409426	0.00139562	0.0120451	-3.29476	0.00852536
FUOM	-0.290439	0.00139984	0.0120714	-3.29381	0.00852536
MAMDC4	0.398294	0.00140611	0.0121113	3.29241	0.00852905
PCP2	0.492382	0.00140683	0.0121113	3.29225	0.00852905
ZMAT3	-0.248116	0.00140836	0.0121142	-3.2919	0.00853539
RPS20	-0.51636	0.0014112	0.0121285	-3.29127	0.00853723
KLHDC3	-0.209452	0.00141899	0.0121853	-3.28954	0.00856604
ZNF200	0.259648	0.00142308	0.0122056	3.28863	0.00859209
NOD2	0.390997	0.00142375	0.0122056	3.28849	0.00859209
SPSB1	0.384439	0.00142542	0.0122097	3.28812	0.00859387
UBE2I	-0.162846	0.00143598	0.0122899	-3.28579	0.00862702
SELENBP1	-1.55476	0.0014421	0.012332	-3.28445	0.00862877
TNFRSF13C	-0.556355	0.00145501	0.012432	-3.28165	0.00866631
RASL11A	-0.458382	0.00146758	0.0125289	-3.27893	0.00875296
RPS6KC1	0.219201	0.00147177	0.0125542	3.27804	0.008768
FAM134B	0.410699	0.00147436	0.0125659	3.27748	0.00877409
PTPRO	0.40447	0.00148457	0.0126423	3.2753	0.00878908
MICAL2	-0.65852	0.00149584	0.0127277	-3.27292	0.00883524
CSTF2T	0.177465	0.00150689	0.0128074	3.27059	0.0088784
FPR2	0.525842	0.00150771	0.0128074	3.27042	0.0088784
KLF6	0.271897	0.00151097	0.0128244	3.26974	0.00889034
AHCTF1	-0.300391	0.00151525	0.0128485	-3.26885	0.00889034
ZBED4	-0.250632	0.00151632	0.0128485	-3.26862	0.00889185
SAAL1	-0.230521	0.00152166	0.0128831	-3.26751	0.00894213
CCDC146	0.453998	0.0015278	0.0129204	3.26624	0.00898347
MANBAL	0.224986	0.00152858	0.0129204	3.26608	0.00898933
CD36	0.453196	0.00153515	0.0129651	3.26472	0.00903056
MYLIP	0.343222	0.00153973	0.0129932	3.26378	0.00904962
C11orf95	-0.306296	0.00155397	0.0131025	-3.26087	0.00911723
C4orf3	0.232836	0.00155949	0.0131364	3.25975	0.00915072
MPC2	-0.359416	0.00156056	0.0131364	-3.25953	0.00915072
SLC41A3	-0.174854	0.00156555	0.0131676	-3.25852	0.00916081
UBASH3B	0.292454	0.00157291	0.0132186	3.25703	0.0091709
XPO1	0.354041	0.00158775	0.0133324	3.25406	0.0092645
MGMT	-0.308367	0.0015998	0.0134226	-3.25166	0.00931633
CCDC167	-0.406665	0.00160351	0.0134389	-3.25093	0.00931633
MYH10	-0.36265	0.00160437	0.0134389	-3.25076	0.00931633
DDX28	-0.179476	0.00161142	0.0134869	-3.24937	0.00933939
CES1	0.917282	0.00161491	0.0135047	3.24868	0.00934051
AFF1	0.357672	0.00161746	0.0135047	3.24818	0.00934714
ZNF646	0.273128	0.0016175	0.0135047	3.24817	0.00934714
NPM1	-0.333983	0.00162719	0.0135745	-3.24628	0.00941815
PYCRL	-0.331253	0.00163613	0.013638	-3.24454	0.00943667
GIMAP1	0.220245	0.00163938	0.0136467	3.24391	0.00944415
ITM2C	-0.732858	0.00164004	0.0136467	-3.24378	0.00944415
AOC3	-0.50347	0.00164118	0.0136467	-3.24356	0.00944415
LRRC42	-0.231776	0.00164527	0.0136696	-3.24277	0.00945824
SNRPF	-0.271667	0.00165479	0.0137376	-3.24094	0.00948734
SH2D1B	0.559966	0.00165728	0.0137434	3.24046	0.00948734
PEBP1	-0.302741	0.00165818	0.0137434	-3.24029	0.00948734
ABHD16A	0.299756	0.00166442	0.013784	3.23909	0.00951002
NANS	0.2407	0.00166817	0.0138026	3.23838	0.00952064
SH3GLB1	0.275975	0.00166937	0.0138026	3.23815	0.00952064
SCARF2	-0.421708	0.00167802	0.013863	-3.23651	0.00954323
RNF185	0.232264	0.0016848	0.0138974	3.23523	0.00956673
DNAJA1	0.415167	0.0016849	0.0138974	3.23521	0.00956673
LMNB1	0.372387	0.00168966	0.0139254	3.23431	0.00957628
IFITM2	0.573818	0.00169654	0.0139709	3.23302	0.00960308
C3AR1	0.659667	0.00172071	0.0141448	3.22851	0.0096875
DDX52	0.16599	0.00172161	0.0141448	3.22834	0.0096875
ECI1	-0.25233	0.00172181	0.0141448	-3.22831	0.0096875
EIF4G3	0.258431	0.00172548	0.0141636	3.22763	0.00969692
NUDT9	0.207806	0.00173148	0.0142014	3.22653	0.00971063
RRM1	-0.307225	0.00174707	0.0143179	-3.22367	0.00978439
ADSL	-0.18475	0.00175099	0.0143385	-3.22295	0.00978514
RPL9	-0.869569	0.00175631	0.0143706	-3.22199	0.00979874
MMS22L	-0.358213	0.00175972	0.014387	-3.22137	0.00981232
IRAK2	0.454656	0.00176479	0.0144169	3.22045	0.0098216
SDF2	0.175829	0.001773	0.0144638	3.21897	0.00986147
ING5	-0.182853	0.00177336	0.0144638	-3.2189	0.00986147
STK24	0.199249	0.00178131	0.0145171	3.21747	0.00987922
PROSER1	0.191941	0.0017831	0.0145201	3.21715	0.00987989
MEFV	0.355643	0.00180386	0.0146775	3.21346	0.00997429
PTDSS1	-0.187846	0.00180904	0.0147079	-3.21254	0.0099834
TNNT1	1.11429	0.00181398	0.0147364	3.21167	0.00999249
IWS1	0.153228	0.00182538	0.0148172	3.20967	0.0100313
GRN	0.529314	0.00183967	0.0149215	3.20717	0.0100871
TMEM79	0.254932	0.00185497	0.0150337	3.20452	0.0101725
DAPK1	-0.324357	0.00187217	0.0151501	-3.20157	0.0102242
PARK7	-0.218067	0.0018723	0.0151501	-3.20155	0.0102242
TROAP	-0.57067	0.00187797	0.015184	-3.20058	0.0102669
CDCA4	-0.217288	0.00190812	0.0154155	-3.19547	0.0103434
HLA-E	0.35897	0.00191228	0.0154369	3.19477	0.0103564
TMEM106C	-0.294189	0.0019247	0.015525	-3.19269	0.010382
ELF1	0.366879	0.00195518	0.0157585	3.18765	0.0105089
CSRNP2	0.200217	0.0019977	0.0160885	3.18073	0.0107073
LTB4R	0.340747	0.00202886	0.0163062	3.17575	0.0108248
KRT1	-1.48644	0.00202974	0.0163062	-3.17561	0.0108248
TPT1	-0.769296	0.00202995	0.0163062	-3.17558	0.0108248
GLCCI1	-0.456851	0.00203115	0.0163062	-3.17539	0.0108248
CCNA2	-0.530188	0.00203295	0.0163062	-3.17511	0.0108248
TEX2	-0.295497	0.0020343	0.0163062	-3.17489	0.0108248
TAF4	-0.252564	0.00205678	0.0164732	-3.17135	0.0109295
SPAG1	-0.349345	0.00205834	0.0164732	-3.17111	0.0109295
CPNE2	-0.368975	0.00206841	0.0165408	-3.16953	0.0109544
COX7A2L	-0.315994	0.00207305	0.0165562	-3.16881	0.0109791
CBX5	-0.231053	0.00207357	0.0165562	-3.16873	0.0109791
TLR5	0.485909	0.00208639	0.0166341	3.16674	0.0109996
TMUB2	0.251082	0.00208657	0.0166341	3.16671	0.0109996
ZNF622	0.209854	0.00209936	0.016723	3.16474	0.0110328
RAD1	-0.280413	0.00211013	0.0167957	-3.16309	0.0110533
TFAP4	-0.245628	0.00211579	0.0168277	-3.16222	0.0110947
ZSWIM7	-0.202248	0.00212041	0.0168514	-3.16152	0.0111028
CHKA	-0.237158	0.00212479	0.016873	-3.16085	0.0111233
WRN	-0.363041	0.00213185	0.016916	-3.15978	0.0111313
YJEFN3	0.500556	0.00214838	0.0170339	3.15728	0.0111766
TPGS2	-0.663644	0.00215817	0.0170983	-3.15581	0.0111887
ZDHHC9	0.216014	0.00217411	0.0172113	3.15343	0.0112464
SSR3	-0.307636	0.00217994	0.0172441	-3.15257	0.0112584
DGKG	-0.265987	0.00218365	0.0172601	-3.15202	0.0112704
C17orf62	0.295696	0.00219447	0.0173323	3.15042	0.0113113
CEP164	0.22381	0.00220852	0.0174298	3.14835	0.0113522
MYPOP	0.269124	0.00221233	0.0174464	3.14779	0.01136
B4GALT4	0.3034	0.00221523	0.0174558	3.14737	0.011376
MCU	-0.295164	0.00222149	0.0174917	-3.14645	0.0113868
SERTAD2	-0.259113	0.00222351	0.0174941	-3.14616	0.0113868
AP3S2	-0.230368	0.00222667	0.0175055	-3.1457	0.0113868
MRPS6	-0.200488	0.00223168	0.0175314	-3.14497	0.0114028
NUSAP1	-0.44355	0.00228231	0.0179155	-3.13769	0.0116283
DEF8	-0.272085	0.00228616	0.0179319	-3.13715	0.0116358
RRAGC	0.234443	0.00229552	0.0179915	3.13582	0.0116747
CD52	-0.513559	0.0022987	0.0180027	-3.13537	0.0116747
CHST12	0.29971	0.00230325	0.0180245	3.13473	0.0116747
SLC6A12	0.514844	0.00230672	0.0180379	3.13424	0.0116863
HIST1H3H	0.753555	0.00230946	0.0180455	3.13385	0.0116937
RPS19	-0.311539	0.00232025	0.018116	-3.13234	0.0117379
KLRG1	0.534202	0.00234746	0.0183145	3.12855	0.0118475
BZW2	-0.21143	0.00235736	0.0183747	-3.12718	0.011849
ARHGEF40	-0.412024	0.00235876	0.0183747	-3.12698	0.011849
ZMYND8	0.207033	0.00236071	0.0183759	3.12672	0.011849
HID1	-0.527427	0.00237351	0.0184412	-3.12496	0.0118505
RPL23	-0.858494	0.00237375	0.0184412	-3.12492	0.0118505
KAT2A	0.262739	0.00237451	0.0184412	3.12482	0.0118505
ZFYVE1	0.269723	0.00237647	0.0184424	3.12455	0.0118618
PPP2R2B	0.428946	0.00238449	0.0184906	3.12345	0.0118682
VCPKMT	-0.479186	0.0023874	0.0184992	-3.12306	0.0118682
RPL39	-0.875103	0.00239422	0.018538	-3.12213	0.0118957
USF1	0.251755	0.00241567	0.01869	3.11922	0.0119515
CDC45	-0.54257	0.00242734	0.0187661	-3.11765	0.011983
COQ2	-0.269905	0.00245299	0.01895	-3.11422	0.012071
KDM2A	0.229962	0.00247393	0.0190974	3.11145	0.0121266
YBX1	-0.524135	0.00247596	0.0190987	-3.11118	0.0121377
C8orf33	-0.151419	0.00248473	0.0191519	-3.11003	0.0121568
TICAM1	0.304818	0.00251675	0.0193841	3.10584	0.0122646
IL10RA	0.219193	0.00252464	0.0194302	3.10482	0.0122864
CLC	-1.05337	0.0025272	0.0194353	-3.10449	0.0122864
COPS3	-0.391598	0.00253935	0.0195099	-3.10292	0.0123283
GPR137B	0.332978	0.00254071	0.0195099	3.10274	0.0123283
CACNA2D2	0.386651	0.0025451	0.0195289	3.10218	0.012342
TEP1	0.243908	0.00254875	0.0195423	3.10171	0.012342
FAM136A	-0.260835	0.00256132	0.019624	-3.1001	0.0123849
KIAA0753	-0.237277	0.00256481	0.0196361	-3.09966	0.0123997
RPL7	-0.849465	0.00257038	0.019656	-3.09895	0.0124026
EI24	-0.175512	0.00257216	0.019656	-3.09872	0.0124026
FAM120AOS	0.181664	0.00257318	0.019656	3.09859	0.0124026
ZNF785	-0.211414	0.0025767	0.0196683	-3.09814	0.0124026
EIF4E3	0.28916	0.00258978	0.0197534	3.09648	0.0124373
SLC18A2	-0.441376	0.00259285	0.0197621	-3.09609	0.0124401
NETO2	-0.305557	0.00260164	0.0198143	-3.09499	0.0124667
IER2	0.32462	0.0026154	0.0198903	3.09326	0.0125119
ELP6	-0.192798	0.00261551	0.0198903	-3.09324	0.0125119
C7orf55-LUC7L2	-0.157133	0.00261916	0.0199033	-3.09279	0.0125145
CXCR1	0.593029	0.00263432	0.0200036	3.09089	0.0125848
KIF22	-0.268796	0.00265069	0.0201131	-3.08886	0.012643
BRAT1	-0.247538	0.00265551	0.0201337	-3.08827	0.0126481
MAD2L1	-0.584266	0.00265734	0.0201337	-3.08804	0.0126481
NMRK1	0.353319	0.00265968	0.0201365	3.08775	0.0126625
GTF3C1	0.234198	0.00266401	0.0201543	3.08722	0.0126809
MARCO	0.723893	0.00266641	0.0201576	3.08692	0.0126834
SPAG7	-0.239702	0.00268877	0.0203116	-3.08418	0.0127808
PEF1	0.223332	0.00269813	0.0203626	3.08304	0.0127945
PLEK2	-1.1704	0.0026995	0.0203626	-3.08287	0.0127945
DOCK8	0.245599	0.00270181	0.0203631	3.08259	0.0127945
FECH	-1.11573	0.00270354	0.0203631	-3.08238	0.0127945
CLCC1	-0.262154	0.0027179	0.0204503	-3.08064	0.012819
ATOX1	0.243341	0.00271912	0.0204503	3.08049	0.012819
HAUS4	0.324421	0.00272528	0.0204816	3.07975	0.012834
KBTBD6	-0.473594	0.00272966	0.020488	-3.07922	0.012834
ZNF706	-0.174831	0.00273013	0.020488	-3.07917	0.012834
NUDT1	-0.32705	0.00274292	0.0205672	-3.07763	0.0128937
SCCPDH	0.309391	0.0027447	0.0205672	3.07742	0.0128937
ATP2B4	0.271624	0.00274719	0.0205707	3.07712	0.0129039
CHTF18	-0.283358	0.00277137	0.0207366	-3.07423	0.0129963
PCNA	-0.296543	0.00277693	0.0207631	-3.07357	0.0130221
OSGEP	-0.175226	0.00281053	0.020999	-3.06961	0.0131456
IST1	0.188813	0.00282081	0.0210604	3.06841	0.0131986
ZNF276	0.182154	0.00284154	0.021193	3.066	0.0132574
SESN3	-0.787177	0.00284271	0.021193	-3.06586	0.0132574
MSH3	-0.235257	0.00285	0.0212319	-3.06502	0.0132829
LPP	0.260075	0.00286177	0.0212742	3.06366	0.0133124
CRISP3	-1.22155	0.00286281	0.0212742	-3.06354	0.0133124
B4GALT5	0.391405	0.00286359	0.0212742	3.06345	0.0133124
PSEN1	0.198058	0.00286576	0.0212742	3.0632	0.0133124
BRD8	-0.13272	0.00286608	0.0212742	-3.06316	0.0133124
CD14	0.553083	0.00287241	0.0212928	3.06243	0.0133164
TIFA	0.360151	0.00287274	0.0212928	3.0624	0.0133164
NCAPD3	-0.251116	0.0028757	0.0212993	-3.06206	0.0133223
CD2	0.303379	0.00288842	0.0213781	3.0606	0.013365
MCL1	0.275749	0.00289138	0.0213845	3.06026	0.013365
WDR91	-0.207881	0.00289674	0.0214087	-3.05965	0.0133747
NFIA	-0.383465	0.00290798	0.0214762	-3.05837	0.0133883
SLC6A8	-1.09352	0.00291421	0.0215068	-3.05766	0.0134057
SPTSSA	-0.322378	0.00293389	0.0216363	-3.05544	0.0134655
TK1	-0.568215	0.00293655	0.0216404	-3.05514	0.0134829
UCP3	0.21658	0.00296382	0.0218257	3.05208	0.0135811
SCYL3	0.182393	0.00297059	0.0218598	3.05133	0.0136022
YIPF1	0.294737	0.00297942	0.021909	3.05035	0.0136348
ZNF691	0.174693	0.00298301	0.0219196	3.04995	0.0136519
EIF4A1	-0.303348	0.00299357	0.0219815	-3.04878	0.0137075
IL1R1	-0.515551	0.00300606	0.0220574	-3.0474	0.0137361
MOB1A	0.214946	0.00300977	0.0220688	3.04699	0.0137493
TSR2	0.163628	0.00302696	0.022179	3.04511	0.0138008
DTD2	-0.339716	0.00303086	0.0221916	-3.04468	0.0138101
ECHDC1	-0.397383	0.00304161	0.0222544	-3.04351	0.0138517
SBF2	0.301486	0.00304569	0.0222684	3.04306	0.0138517
LRRC37A3	0.425912	0.00305182	0.0222873	3.0424	0.0138634
SULF2	-0.424989	0.00305715	0.0222873	-3.04182	0.0138634
NLRP7	0.484974	0.00305807	0.0222873	3.04172	0.0138634
ZNF230	0.339381	0.00305859	0.0222873	3.04166	0.0138634
DTYMK	-0.255609	0.00305917	0.0222873	-3.0416	0.0138634
ANKRD6	-0.248083	0.00306652	0.0223249	-3.04081	0.0138993
IFT52	-0.302678	0.00306943	0.0223303	-3.04049	0.0139008
CIITA	-0.294728	0.00307505	0.0223552	-3.03989	0.013929
RAD18	-0.237392	0.00308591	0.0224183	-3.03872	0.0139648
GZMH	0.612457	0.00310225	0.022521	3.03696	0.0140271
STRADB	-1.13005	0.00310804	0.0225422	-3.03635	0.0140376
GALNT3	0.484781	0.00310958	0.0225422	3.03618	0.0140376
AEN	0.225775	0.00313518	0.0227117	3.03346	0.0141073
ACSL1	0.504098	0.00315541	0.0228421	3.03132	0.0141645
HIRA	0.194957	0.00315981	0.022848	3.03086	0.0141645
CBS	-0.683858	0.00316068	0.022848	-3.03077	0.0141645
MTL5	-0.34225	0.00316316	0.0228498	-3.03051	0.0141734
RNF141	-0.333717	0.00316941	0.0228787	-3.02985	0.0141823
CA1	-1.67989	0.00317543	0.022906	-3.02922	0.0141875
C11orf31	-0.263275	0.00317765	0.022906	-3.02899	0.0141963
CCDC71	0.209443	0.00318571	0.0229272	3.02815	0.0142154
AP1G1	0.16116	0.00318652	0.0229272	3.02806	0.0142154
MICAL3	-0.328247	0.00318732	0.0229272	-3.02798	0.0142154
MVP	0.338812	0.00320246	0.0230153	3.0264	0.0142443
RPS25	-0.509447	0.00320406	0.0230153	-3.02624	0.0142443
TMEM18	-0.238925	0.00323228	0.0232017	-3.02332	0.0143621
RFC5	-0.203529	0.00324403	0.0232698	-3.02211	0.0143782
BTBD11	-0.335901	0.00324909	0.023271	-3.02159	0.0143782
KCTD21	0.262686	0.00325076	0.023271	3.02142	0.0143782
HOMEZ	0.140266	0.00325103	0.023271	3.02139	0.0143782
OLR1	-1.30766	0.00325868	0.0233095	-3.02061	0.0143944
KANK2	-0.975086	0.00328456	0.0234782	-3.01798	0.0145164
VSIG4	-0.953336	0.00328794	0.023486	-3.01763	0.0145164
TBC1D2	0.332131	0.00330213	0.0235598	3.0162	0.0145682
RBBP5	0.167912	0.00330288	0.0235598	3.01612	0.0145682
DBN1	0.482841	0.00330599	0.0235655	3.01581	0.0145682
FAM8A1	0.485373	0.00331991	0.0236335	3.01441	0.0146198
FAM213B	-0.240552	0.00332198	0.0236335	-3.0142	0.0146198
MAN2B2	0.178773	0.00332245	0.0236335	3.01415	0.0146198
ITFG1	0.178939	0.00332594	0.0236419	3.0138	0.0146208
SAPCD2	-0.54895	0.00334278	0.0237451	-3.01212	0.014685
TMEM70	-0.225794	0.00337425	0.0239517	-3.00899	0.0147733
MKLN1	0.217461	0.00337654	0.0239517	3.00876	0.0147733
CARHSP1	-0.294652	0.00337927	0.0239544	-3.00849	0.0147733
ANKRD16	-0.262257	0.00339042	0.0240168	-3.00739	0.0148085
CHIT1	-1.05095	0.00339378	0.024024	-3.00706	0.0148085
CENPO	-0.252128	0.00340288	0.0240718	-3.00617	0.0148279
FMO5	-0.267628	0.00341369	0.0241274	-3.00511	0.0148637
CTSD	0.516866	0.00341641	0.0241274	3.00484	0.0148637
RPS7	-0.826309	0.00341781	0.0241274	-3.0047	0.0148637
LFNG	-0.212861	0.00342934	0.0241639	-3.00358	0.0148699
RNASE3	-1.04247	0.00342938	0.0241639	-3.00357	0.0148699
RPL35A	-0.540267	0.00343006	0.0241639	-3.00351	0.0148699
CDCA5	-0.523415	0.00344982	0.0242863	-3.00159	0.014926
ANKHD1	-0.201835	0.00345645	0.0243163	-3.00095	0.0149563
NAP1L1	-0.28936	0.00347286	0.024415	-2.99936	0.0150233
FAM222B	0.258075	0.00348509	0.0244842	2.99818	0.015035
FCN1	0.395137	0.00349112	0.0245097	2.99761	0.015035
BTF3	-0.468276	0.00349712	0.024535	-2.99703	0.015035
NR1H3	0.258383	0.00350309	0.0245436	2.99646	0.015035
MAP2K7	-0.344033	0.00350333	0.0245436	-2.99644	0.015035
OPRL1	0.44233	0.00350555	0.0245436	2.99623	0.015035
USP39	0.134435	0.0035081	0.0245447	2.99598	0.0150357
ID3	-0.349167	0.00351523	0.0245778	-2.9953	0.0150621
KIAA1715	-0.33615	0.00352616	0.0246374	-2.99426	0.0150701
SLC25A20	0.173795	0.00353093	0.0246512	2.99381	0.0150715
DNPH1	-0.263031	0.00353296	0.0246512	-2.99362	0.0150715
GINM1	-0.17007	0.00354742	0.0247352	-2.99225	0.015105
MZT2A	-0.375283	0.00357568	0.0249154	-2.98959	0.0151823
GLE1	0.144739	0.00358609	0.0249709	2.98861	0.0152084
CANX	-0.227454	0.00361245	0.0251374	-2.98616	0.0153147
UBFD1	0.209522	0.00361823	0.0251605	2.98562	0.0153188
MRPL54	-0.263974	0.00362748	0.0252077	-2.98476	0.0153558
ZNF766	0.201518	0.00363702	0.0252413	2.98388	0.015364
RNF103	-0.301722	0.00363725	0.0252413	-2.98386	0.015364
C14orf93	0.243972	0.00365036	0.0253151	2.98265	0.0153972
GCAT	-0.875156	0.00368494	0.0255376	-2.97948	0.0155138
SLC25A16	-0.213579	0.00370457	0.0256407	-2.9777	0.0155725
CYB561A3	-0.194224	0.00370482	0.0256407	-2.97767	0.0155725
NDUFB6	-0.216793	0.0037191	0.0257221	-2.97638	0.0156127
GMCL1	-0.349826	0.00373898	0.0258421	-2.97459	0.0156673
TPST1	-0.632403	0.00374298	0.0258523	-2.97423	0.0156676
CERCAM	0.570672	0.00375175	0.025884	2.97344	0.0156934
VPS39	0.197633	0.00375262	0.025884	2.97336	0.0156934
RPL11	-0.634052	0.00376485	0.0259499	-2.97227	0.015712
MARVELD1	-0.351698	0.00376724	0.0259499	-2.97205	0.015712
EIF3K	-0.250888	0.00377809	0.0259933	-2.97108	0.0157163
ZDHHC5	0.200126	0.00378049	0.0259933	2.97087	0.0157163
RGS3	0.31139	0.00378117	0.0259933	2.97081	0.0157163
ZFP36	0.293263	0.0037888	0.0260283	2.97013	0.0157201
PTRH2	-0.311641	0.00379919	0.0260822	-2.96921	0.0157348
FAM78A	0.15406	0.00380212	0.0260848	2.96895	0.0157494
TCFL5	-0.315145	0.0038316	0.0262645	-2.96635	0.015879
USB1	0.304899	0.00383345	0.0262645	2.96618	0.015879
GIMAP5	0.240399	0.00383927	0.0262868	2.96567	0.0159042
RRNAD1	0.179757	0.00384432	0.0263038	2.96523	0.0159151
DLGAP4	0.234895	0.00384747	0.0263078	2.96495	0.0159188
CCDC106	-0.334772	0.00387014	0.0264317	-2.96297	0.0159798
CRIP1	-0.30079	0.00387076	0.0264317	-2.96292	0.0159798
HGSNAT	-0.219494	0.00390444	0.0266439	-2.95999	0.0160942
PEX10	-0.184027	0.00392062	0.0267365	-2.9586	0.0161584
C19orf52	0.134272	0.00392359	0.026739	2.95834	0.0161619
PAXIP1	-0.232465	0.00393071	0.0267696	-2.95773	0.016194
EAF2	-0.743776	0.00393385	0.0267732	-2.95746	0.0161975
USE1	-0.252681	0.00395464	0.0268968	-2.95568	0.0162793
NPC1	0.196495	0.00396954	0.0269736	2.95441	0.0162963
ARRDC4	-0.52481	0.00397734	0.0269736	-2.95374	0.0162963
DYRK4	-0.267716	0.00397945	0.0269736	-2.95356	0.0162963
NFKBIE	0.246894	0.00397967	0.0269736	2.95354	0.0162963
RCC1	-0.216909	0.00398017	0.0269736	-2.9535	0.0162963
RALGPS2	-0.449368	0.00398174	0.0269736	-2.95337	0.0162963
MAP3K14	-0.220694	0.00400634	0.027108	-2.95129	0.016356
MVB12A	0.273796	0.00400779	0.027108	2.95116	0.016356
TAF8	0.162048	0.00400953	0.027108	2.95102	0.016356
TLDC1	0.202762	0.0040167	0.0271341	2.95041	0.0163663
NELL2	-0.463354	0.00401869	0.0271341	-2.95024	0.0163663
YWHAZ	0.149342	0.00403872	0.0272514	2.94856	0.0164332
TMEM243	-0.300443	0.00404835	0.0272984	-2.94776	0.0164436
CARS	0.229105	0.0040711	0.0274337	2.94586	0.0165104
ATP6V1H	0.191177	0.00407684	0.0274543	2.94538	0.0165242
MRC2	-0.983647	0.004082	0.027471	-2.94495	0.0165309
RPL24	-0.441451	0.00410147	0.0275512	-2.94334	0.0165898
MARCKS	0.424446	0.00410177	0.0275512	2.94332	0.0165898
EVA1C	0.305796	0.004102	0.0275512	2.9433	0.0165898
COL8A2	0.435217	0.00413223	0.0277235	2.94081	0.0166906
RNF19B	0.400853	0.00413463	0.0277235	2.94061	0.0166906
PRSS33	-1.48765	0.00413578	0.0277235	-2.94052	0.0166906
BRAP	0.149594	0.00414058	0.0277376	2.94012	0.0167008
CHSY1	0.327921	0.00416347	0.0278726	2.93825	0.016774
TTL	-0.213509	0.00417176	0.0279099	-2.93758	0.0167945
PGLYRP1	-0.887806	0.0041745	0.02791	-2.93735	0.0167976
TNS3	0.325269	0.00418108	0.0279357	2.93682	0.0168146
ARG1	-0.983311	0.00422206	0.0281857	-2.93351	0.0169814
ZNF611	0.197527	0.00422399	0.0281857	2.93335	0.0169814
SLA2	0.36275	0.00423454	0.0282376	2.93251	0.0169912
STAB1	0.38835	0.00424461	0.0282654	2.9317	0.0170034
CKS1B	-0.434617	0.00424511	0.0282654	-2.93166	0.0170034
TRAPPC6A	-0.3008	0.00424699	0.0282654	-2.93151	0.0170034
KDM5A	0.195969	0.00425989	0.0283328	2.93048	0.017069
AURKA	-0.404978	0.0042732	0.0283875	-2.92942	0.017099
SMCHD1	0.448929	0.00427365	0.0283875	2.92938	0.017099
CD79B	-0.446209	0.00430925	0.0286054	-2.92656	0.0172304
NEDD4L	-0.675648	0.00431873	0.0286497	-2.92581	0.0172609
MXD4	-0.398023	0.00432447	0.0286693	-2.92536	0.0172629
SHMT2	-0.2829	0.00432856	0.0286778	-2.92504	0.0172629
PDZD8	-0.344167	0.00435224	0.028816	-2.92318	0.0173384
SIRT5	0.201273	0.00435959	0.028846	2.92261	0.0173584
PPP2R2A	0.121044	0.00436744	0.0288793	2.92199	0.0173783
CAMSAP1	-0.192077	0.00437906	0.0289374	-2.92109	0.017419
ANKS1A	0.201718	0.0044323	0.0292703	2.91697	0.0176049
TSC22D1	0.440947	0.00443978	0.0293008	2.9164	0.0176315
ARF6	0.16404	0.00444313	0.0293041	2.91614	0.017634
EAF1	0.20702	0.00445039	0.029333	2.91558	0.0176433
STAMBP	0.113958	0.00446519	0.0294117	2.91445	0.017663
DAPK2	-0.429698	0.00449523	0.0295905	-2.91216	0.0177482
PPP3CA	-0.24639	0.00452127	0.0297359	-2.91019	0.017839
UBC	0.319553	0.00452313	0.0297359	2.91005	0.017839
ARHGAP17	0.232399	0.00453239	0.0297776	2.90935	0.0178791
KIFAP3	0.226922	0.00453835	0.0297977	2.9089	0.0179055
SFXN2	-0.270181	0.00454382	0.0298145	-2.90849	0.0179181
EMILIN2	0.350117	0.00454927	0.0298311	2.90808	0.0179238
GRB10	-0.530118	0.00456855	0.0299383	-2.90663	0.0179672
NPM3	-0.268012	0.00457558	0.0299652	-2.90611	0.0179728
CENPBD1	-0.211246	0.00458184	0.029987	-2.90564	0.0179853
RSL1D1	-0.191588	0.00461028	0.0301539	-2.90353	0.01808
SLC25A40	-0.405261	0.0046235	0.0302211	-2.90255	0.0181267
DPCD	-0.632853	0.00463258	0.030261	-2.90188	0.0181424
ARPC1A	0.174311	0.00464609	0.0303299	2.90088	0.0181856
SLC4A1	-1.28167	0.00466188	0.0304136	-2.89972	0.0182204
TNFAIP3	0.352105	0.00466692	0.0304271	2.89935	0.0182204
STARD8	0.241375	0.00468533	0.0305277	2.898	0.0182361
TSPO	-0.376533	0.00469542	0.030574	-2.89726	0.0182552
FGD3	0.334385	0.00474143	0.0308539	2.89392	0.0184413
TMEM261	-0.337293	0.00474793	0.0308766	-2.89345	0.0184466
CLN6	-0.29502	0.00475696	0.030898	-2.8928	0.0184606
BLK	-0.572079	0.00475726	0.030898	-2.89278	0.0184606
TSPAN5	-0.925531	0.00476618	0.0309364	-2.89214	0.0184964
PFKFB3	0.428415	0.00478572	0.0310435	2.89073	0.0185662
EXT1	0.315812	0.00479549	0.0310872	2.89003	0.0185816
SESTD1	0.345457	0.00480558	0.0311329	2.88931	0.0186072
BRD2	0.162844	0.00483557	0.0313073	2.88718	0.0187344
RGS9	0.500688	0.00484249	0.0313323	2.88669	0.0187463
FBXO33	-0.193606	0.0048513	0.0313695	-2.88606	0.0187582
TMED3	-0.226953	0.00486044	0.0314087	-2.88541	0.0187599
AMPD3	-0.341563	0.00488064	0.0315194	-2.88399	0.0188461
UPP1	0.303145	0.00491304	0.031689	2.88172	0.0189574
FBXO4	-0.423558	0.0049131	0.031689	-2.88171	0.0189574
CECR5	-0.165456	0.0049242	0.0317406	-2.88094	0.0189927
KIAA0922	0.201646	0.00492947	0.0317546	2.88057	0.0189949
HLA-F	0.258468	0.0049432	0.0318121	2.87961	0.0189949
ARHGAP11A	-0.403805	0.00494461	0.0318121	-2.87951	0.0189949
RBMS1	0.17951	0.00495046	0.0318284	2.87911	0.0189949
IFRD2	-0.286984	0.00495425	0.0318284	-2.87884	0.0189949
PRDX2	-0.727582	0.00495647	0.0318284	-2.87869	0.0189949
PPFIBP2	0.311852	0.00496691	0.0318639	2.87796	0.0189949
MSI2	-0.278569	0.00496822	0.0318639	-2.87787	0.0189949
NUDT4	-0.636526	0.0049777	0.0319046	-2.87722	0.0190166
NEU1	0.277744	0.00498294	0.0319182	2.87686	0.0190215
RPLP2	-0.338571	0.00499509	0.0319761	-2.87602	0.0190397
SLC17A9	-0.39075	0.00500659	0.0320297	-2.87523	0.0190628
CENPU	-0.506068	0.00501029	0.0320333	-2.87497	0.0190628
SMAD7	0.273312	0.00504704	0.0322481	2.87245	0.019158
CYTIP	0.172009	0.00505519	0.03228	2.8719	0.0191628
CPM	-0.327131	0.00507139	0.0323633	-2.8708	0.0192043
TPCN1	-0.255763	0.00507874	0.03239	-2.8703	0.0192124
PLEKHO2	0.351503	0.00509811	0.0324707	2.86898	0.0192798
RPL38	-0.309919	0.00509841	0.0324707	-2.86896	0.0192798
CAST	0.191085	0.00510091	0.0324707	2.8688	0.0192798
MAST4	-0.297763	0.0051102	0.0325096	-2.86817	0.0193078
EPHB4	-0.598131	0.00512135	0.0325534	-2.86742	0.0193238
ZMAT5	0.300251	0.00512344	0.0325534	2.86727	0.0193238
C20orf194	-0.258526	0.00513977	0.0326369	-2.86618	0.019365
UBE3B	0.154087	0.00514756	0.0326661	2.86565	0.0193729
TP53BP1	0.169574	0.00517263	0.0328049	2.86398	0.0194539
KLHDC8A	-0.831879	0.00519011	0.0328954	-2.86281	0.0194784
VPS45	0.152399	0.00521069	0.0330053	2.86145	0.0195416
SYS1	0.130506	0.00521431	0.0330078	2.86121	0.0195416
RFT1	0.175037	0.00522017	0.0330245	2.86082	0.0195416
ZNF747	-0.172853	0.00524449	0.0331562	-2.85921	0.0195936
LSS	0.210322	0.00524746	0.0331562	2.85902	0.0195936
SAP30L	0.158204	0.00525545	0.0331862	2.85849	0.019608
DYM	-0.122862	0.00525933	0.0331902	-2.85824	0.0196091
EIF4EBP1	-0.301156	0.00526679	0.0332168	-2.85775	0.0196102
SLC2A4RG	-0.254185	0.00528421	0.0333061	-2.8566	0.0196675
NMT1	0.183066	0.00529829	0.0333743	2.85568	0.0196917
MTFMT	-0.153038	0.00531347	0.0334494	-2.85469	0.0197389
TESK1	0.232501	0.00532827	0.0335219	2.85373	0.0197762
DECR1	0.155394	0.00538051	0.0338298	2.85035	0.0199296
EIF3E	-0.461205	0.00538594	0.0338432	-2.85	0.0199296
IL1RAP	-0.446523	0.00541354	0.0339957	-2.84823	0.020007
REV1	-0.271148	0.00541732	0.0339986	-2.84799	0.020007
FEN1	-0.368041	0.00543142	0.0340662	-2.84709	0.0200374
ITGA1	0.402161	0.00544561	0.0341343	2.84619	0.0200646
LRSAM1	0.239171	0.00545373	0.0341512	2.84567	0.0200826
BCL7A	-0.380645	0.00545498	0.0341512	-2.84559	0.0200826
TOM1	0.403662	0.00547449	0.0342524	2.84435	0.0201424
NCKAP1L	0.248124	0.00548056	0.0342694	2.84397	0.0201563
GFOD2	-0.386617	0.00549101	0.0343138	-2.84331	0.0201636
TBL1X	-0.296278	0.00551579	0.0344476	-2.84174	0.0202495
MRPL49	0.133931	0.00552636	0.0344926	2.84108	0.0202731
CYB5D2	-0.241919	0.00555015	0.0346199	-2.83959	0.0203064
RGCC	-0.577334	0.00555806	0.0346482	-2.83909	0.0203234
FAM179A	0.374324	0.00557663	0.0347428	2.83793	0.0203567
CROT	0.294624	0.00559205	0.0348177	2.83698	0.0203737
SLAMF6	0.232252	0.00561269	0.0349249	2.8357	0.0204212
CAMP	-0.990432	0.00561623	0.0349257	-2.83548	0.0204212
NEK9	0.139043	0.00561993	0.0349275	2.83525	0.0204212
WDR86	0.350527	0.00564634	0.0350704	2.83362	0.0204901
ERF	-0.293083	0.00566405	0.0351458	-2.83253	0.0205173
SNCA	-1.19174	0.00566536	0.0351458	-2.83245	0.0205173
SLC26A8	0.607098	0.00568892	0.0352519	2.831	0.0205611
B4GALT2	-0.394899	0.00568935	0.0352519	-2.83098	0.0205611
NMUR1	0.452609	0.00569315	0.0352541	2.83075	0.0205611
PANX1	0.250655	0.00570787	0.0353239	2.82985	0.0205973
NBR1	0.178785	0.00572175	0.0353884	2.829	0.0206302
TNFRSF17	-0.795936	0.00572805	0.035406	-2.82862	0.0206307
C21orf2	-0.265418	0.00577785	0.0356923	-2.8256	0.0207605
ZSCAN30	0.294471	0.00578839	0.0357358	2.82497	0.0207965
UBE2L3	0.173448	0.00580037	0.0357882	2.82425	0.0208292
SOCS5	-0.423163	0.00582129	0.0358854	-2.82299	0.0208493
GLRX3	-0.22774	0.00582314	0.0358854	-2.82288	0.0208493
HPSE	0.346334	0.00589712	0.0363194	2.81848	0.0210464
ADCY4	0.366473	0.0059081	0.0363652	2.81783	0.0210692
FADS2	0.630344	0.00592052	0.0364198	2.8171	0.0211113
AVIL	-0.343199	0.00593588	0.0364923	-2.81619	0.0211598
KEL	-0.871139	0.00595147	0.0365662	-2.81528	0.021173
UBE2G1	-0.166183	0.0059555	0.036569	-2.81504	0.021173
BLZF1	0.380352	0.00597728	0.0366807	2.81376	0.0212342
QPCTL	-0.359912	0.00599126	0.0367445	-2.81295	0.0212504
TTC19	-0.224259	0.00601718	0.0368813	-2.81144	0.0213147
AKT1	-0.201874	0.00603386	0.0369615	-2.81047	0.0213532
TMEM223	-0.172123	0.0060786	0.0372133	-2.80789	0.0214655
GTSE1	-0.484617	0.00609096	0.0372666	-2.80718	0.0215103
HYAL3	-0.569116	0.00609997	0.0372994	-2.80666	0.0215231
NCALD	0.31809	0.00611303	0.037357	2.80591	0.021555
PHAX	-0.205724	0.0061246	0.0373773	-2.80525	0.0215675
RMND5A	-0.360275	0.00612597	0.0373773	-2.80517	0.0215675
KLHDC2	-0.297206	0.00612731	0.0373773	-2.80509	0.0215675
TPST2	0.271787	0.00613144	0.0373803	2.80486	0.0215675
BBC3	-0.309927	0.00615233	0.0374853	-2.80367	0.0216408
LCN2	-1.13619	0.00618643	0.0376706	-2.80173	0.0217332
TUBGCP5	-0.240523	0.00619197	0.037682	-2.80142	0.0217362
FCRL2	-0.517821	0.00621279	0.0377862	-2.80024	0.0217774
SPPL2A	0.240485	0.00623536	0.0379009	2.79897	0.021825
ASRGL1	-0.274536	0.00624138	0.037915	-2.79863	0.0218406
SPCS1	-0.195405	0.00625512	0.0379759	-2.79786	0.0218785
TNIP2	0.15294	0.00626331	0.0380031	2.7974	0.0219005
VPS25	-0.182102	0.0062807	0.038086	-2.79643	0.0219153
FAM104B	-0.442335	0.00628635	0.0380977	-2.79611	0.0219153
RPL22L1	-0.690092	0.00629522	0.0381135	-2.79562	0.0219153
PECR	-0.232596	0.0062964	0.0381135	-2.79555	0.0219153
PTK2	0.328012	0.00630928	0.0381629	2.79483	0.0219527
ACER3	0.222977	0.00631202	0.0381629	2.79468	0.0219527
SNRPD2	-0.384441	0.00633755	0.0382793	-2.79326	0.0219992
IL2RB	0.352759	0.00633974	0.0382793	2.79314	0.0219992
SF3B5	-0.211137	0.00634249	0.0382793	-2.79299	0.0219992
YEATS4	-0.400472	0.00637113	0.0384085	-2.79141	0.0220929
CCDC57	-0.198662	0.0063714	0.0384085	-2.79139	0.0220929
LGALS3	-0.733584	0.00637973	0.0384361	-2.79093	0.0220929
KAZN	-0.685134	0.00640101	0.0385416	-2.78976	0.0221335
LRRC58	-0.248265	0.00645325	0.038797	-2.78691	0.0222572
TGFBR3	0.419428	0.00646036	0.038797	2.78652	0.0222572
LMO4	0.118637	0.00646047	0.038797	2.78651	0.0222572
TSPAN2	-0.463063	0.00646228	0.038797	-2.78641	0.0222572
CDPF1	-0.1732	0.00646238	0.038797	-2.78641	0.0222572
SLC35B4	-0.207374	0.00646956	0.0388174	-2.78602	0.0222724
SPATA5L1	0.199573	0.00648431	0.0388831	2.78522	0.0223065
SNTB1	0.21146	0.00649105	0.0389007	2.78485	0.0223122
HJURP	-0.503669	0.00652143	0.0390599	-2.78321	0.0223807
FAR2	-0.347147	0.00654115	0.0391551	-2.78215	0.022399
BNIP3L	-0.832024	0.00657246	0.0393195	-2.78046	0.0224705
BEND7	-0.572167	0.00659037	0.0394036	-2.77951	0.022498
HBD	-1.34137	0.0066004	0.0394406	-2.77897	0.0225193
SNX29	-0.283104	0.00662081	0.0395394	-2.77788	0.0225567
OLFM4	-1.36497	0.00663447	0.0395818	-2.77715	0.0225567
MT-CO3	-0.605373	0.00663853	0.0395818	-2.77694	0.0225567
CACNA2D4	-0.296447	0.00663951	0.0395818	-2.77689	0.0225567
FGR	0.238184	0.00664563	0.0395953	2.77656	0.0225567
TMEM168	-0.332279	0.00670491	0.0399252	-2.77343	0.0227307
NDUFA2	-0.27657	0.00672703	0.0400336	-2.77227	0.0227923
GPR162	-0.416988	0.00673743	0.0400723	-2.77172	0.0227977
SEC61B	-0.210989	0.00677311	0.0402611	-2.76986	0.0228841
BCL11A	-0.264544	0.00679905	0.0403781	-2.76851	0.0229446
DIS3L	-0.159757	0.00680068	0.0403781	-2.76842	0.0229446
GM2A	0.365467	0.00682504	0.0404992	2.76716	0.0229863
UHRF1	-0.189932	0.00683094	0.0405107	-2.76685	0.0229863
TMEM219	0.276466	0.00684124	0.0405483	2.76632	0.0230289
DKC1	-0.158266	0.00689796	0.0408363	-2.7634	0.0231605
ENTHD2	-0.220972	0.00690137	0.0408363	-2.76323	0.0231605
MPO	-0.986371	0.00690377	0.0408363	-2.7631	0.0231605
MLLT4	-0.442686	0.00690579	0.0408363	-2.763	0.0231605
LDLRAD4	-0.214387	0.00691006	0.040838	-2.76278	0.0231605
RNF44	-0.22921	0.00693588	0.0409657	-2.76146	0.0231894
GEN1	-0.385335	0.00693968	0.0409657	-2.76127	0.0231894
GAL3ST4	-0.312651	0.00697836	0.0411703	-2.7593	0.0233181
LRRC27	0.25278	0.0069869	0.0411753	2.75887	0.0233189
NDUFA4	-0.536076	0.00699304	0.0411753	-2.75856	0.0233189
CTU1	0.269075	0.00699559	0.0411753	2.75843	0.0233189
SMAD3	0.200397	0.00699687	0.0411753	2.75836	0.0233189
VSIG1	-0.373796	0.00699932	0.0411753	-2.75824	0.0233189
GLO1	-0.214797	0.00701905	0.0412677	-2.75724	0.0233578
TP53INP2	-0.324831	0.00704369	0.0413888	-2.756	0.0234214
HBB	-1.11157	0.0070593	0.0414567	-2.75522	0.0234579
DUSP18	0.280897	0.00706723	0.0414795	2.75482	0.0234579
LTF	-1.18633	0.00707145	0.0414804	-2.75461	0.0234579
ROGDI	-0.462957	0.00710025	0.0415969	-2.75317	0.0235072
SHCBP1	-0.535926	0.00710156	0.0415969	-2.7531	0.0235072
SUN1	-0.262895	0.00710766	0.0415969	-2.7528	0.0235072
RPRD2	0.211525	0.00710847	0.0415969	2.75275	0.0235072
CBX8	-0.204399	0.00711162	0.0415969	-2.7526	0.0235072
IFT122	-0.22959	0.00712226	0.0416353	-2.75207	0.023519
SLX4	0.214206	0.00712889	0.041641	2.75174	0.023519
ILF3	-0.142895	0.00713137	0.041641	-2.75161	0.023519
STRIP1	0.134862	0.00716289	0.0418012	2.75005	0.0236186
IQSEC2	0.316364	0.00720934	0.0420131	2.74775	0.0236838
MAP3K5	0.218412	0.00721004	0.0420131	2.74772	0.0236838
LILRB4	0.412437	0.00721481	0.0420131	2.74749	0.0236838
TFE3	0.310816	0.00721562	0.0420131	2.74745	0.0236838
ITPRIP	0.327004	0.00723556	0.0421053	2.74647	0.0237282
BCL2A1	0.651787	0.00725301	0.0421828	2.74561	0.0237665
CNOT1	0.161644	0.00729022	0.0423752	2.74379	0.0238413
ATAD5	-0.209137	0.00729512	0.0423796	-2.74355	0.0238552
TMEM14B	-0.312969	0.00737998	0.0428483	-2.73944	0.0240696
MRPS15	-0.200481	0.00741806	0.0430449	-2.73761	0.0241411
NLE1	-0.204024	0.00744361	0.0431679	-2.73638	0.0241896
HADH	-0.181064	0.00744769	0.0431679	-2.73619	0.0241896
SAMD1	-0.231265	0.00745783	0.0432022	-2.7357	0.0242123
BAZ2A	0.200253	0.00750528	0.0434525	2.73344	0.0243138
CASP2	-0.171884	0.00753762	0.043595	-2.73191	0.0243863
GART	0.177658	0.00753842	0.043595	2.73187	0.0243863
SLC12A2	-0.36206	0.00757729	0.0437876	-2.73004	0.0244875
IL1B	0.414574	0.00758027	0.0437876	2.7299	0.0244888
TARS2	0.198571	0.00759235	0.0438326	2.72933	0.0244975
AHSP	-1.28535	0.00760027	0.0438537	-2.72896	0.0244975
EXOSC8	-0.277978	0.00763528	0.0440308	-2.72732	0.0245954
TSN	-0.237243	0.00764261	0.0440483	-2.72698	0.0246027
IDNK	0.192445	0.00765258	0.0440809	2.72651	0.0246371
MRPS28	-0.47978	0.00767648	0.0441937	-2.7254	0.0246926
FAM46C	-0.842464	0.00769177	0.0442569	-2.72469	0.0247149
BMP2K	-0.503647	0.00770199	0.0442908	-2.72421	0.024719
ITPRIPL1	0.301415	0.00771057	0.0443136	2.72382	0.0247304
ACAT2	-0.228833	0.00771462	0.0443136	-2.72363	0.0247304
SYVN1	-0.215117	0.00773375	0.0443725	-2.72274	0.0247609
ADAP2	0.259407	0.00773397	0.0443725	2.72273	0.0247609
DAP3	-0.0993341	0.00773788	0.0443725	-2.72255	0.0247609
CRNKL1	0.110733	0.00775327	0.0444359	2.72184	0.0247921
SNRPE	-0.514369	0.00777294	0.0445086	-2.72094	0.0248344
KDM2B	-0.153341	0.00777828	0.0445086	-2.72069	0.0248344
VIPAS39	0.147137	0.007779	0.0445086	2.72066	0.0248344
STAT5A	0.228963	0.00779179	0.0445568	2.72007	0.0248504
FGL2	0.360545	0.0078075	0.0446217	2.71935	0.0248755
MAZ	-0.22372	0.00784042	0.0447849	-2.71785	0.0249573
CLPX	-0.179922	0.00784523	0.0447874	-2.71763	0.0249643
EPB42	-1.14307	0.00785894	0.0448241	-2.717	0.0249733
RPS12	-0.496845	0.00786046	0.0448241	-2.71693	0.0249733
HNRNPA0	-0.172996	0.00786479	0.0448241	-2.71674	0.0249733
ICOSLG	-0.315937	0.00791271	0.0450425	-2.71456	0.0250816
DCAF12	-0.867964	0.00791386	0.0450425	-2.71451	0.0250816
DUS2	-0.277329	0.0079179	0.0450425	-2.71433	0.0250816
HLA-DMB	-0.261319	0.00792072	0.0450425	-2.7142	0.0250816
DHRSX	0.209877	0.00796161	0.0452499	2.71236	0.0251748
HNMT	-0.472971	0.00797552	0.0453038	-2.71173	0.0252025
PHF7	-0.227933	0.00798931	0.0453569	-2.71111	0.0252183
ADSS	-0.282145	0.00801953	0.0455033	-2.70976	0.0252815
FBXO44	0.239124	0.0080363	0.0455732	2.70901	0.025315
CD160	0.448836	0.00812914	0.0460741	2.70489	0.0255444
PSMB7	-0.160706	0.00813755	0.0460963	-2.70452	0.025548
MED22	-0.174407	0.00814964	0.0461392	-2.70398	0.0255636
LLGL2	0.289554	0.0081839	0.0463076	2.70248	0.025665
MED24	0.222132	0.0081921	0.0463284	2.70212	0.0256804
MXI1	-0.878407	0.00820257	0.046362	-2.70166	0.0256929
WDR76	-0.290088	0.0082313	0.0464753	-2.7004	0.0257361
RPS27	-0.654306	0.00823171	0.0464753	-2.70039	0.0257361
LITAF	0.403731	0.00823651	0.0464768	2.70018	0.0257361
PAFAH1B2	-0.113355	0.0082544	0.0465521	-2.6994	0.0257662
ROCK2	0.244859	0.00826439	0.0465828	2.69896	0.0257697
RAB11FIP3	0.204119	0.00828364	0.0466463	2.69813	0.0258244
RHBDD3	0.214637	0.00828478	0.0466463	2.69808	0.0258244
HACL1	-0.166289	0.00829068	0.0466539	-2.69782	0.0258244
CALML4	0.173859	0.00837687	0.047113	2.6941	0.026037
ALDH1A1	-0.47112	0.0083913	0.0471682	-2.69348	0.026061
PRSS57	-0.548624	0.00842153	0.0472863	-2.69219	0.0261092
ADCY7	0.261046	0.00842332	0.0472863	2.69211	0.0261092
NDC1	-0.311577	0.00842617	0.0472863	-2.69199	0.0261092
EFCAB12	-0.408632	0.00843302	0.0472989	-2.69169	0.0261155
MAPK14	0.326721	0.00862624	0.0483561	2.68353	0.0267293
METTL25	-0.208779	0.00864696	0.0484457	-2.68266	0.0267616
SERPINA1	0.442212	0.00867662	0.0485853	2.68143	0.0268379
TARS	0.195475	0.00870795	0.0487341	2.68012	0.026914
PAOX	-0.245983	0.0087177	0.048762	-2.67972	0.026914
CCDC88C	0.160222	0.00872607	0.0487817	2.67937	0.0269227
WDR19	-0.270778	0.00873077	0.0487817	-2.67918	0.0269227
CST7	0.472418	0.00876736	0.0489595	2.67767	0.0269869
DIRC2	-0.222593	0.0087782	0.0489933	-2.67722	0.0270073
ESAM	0.694166	0.00881615	0.0491684	2.67566	0.0271034
EGFL7	0.660776	0.00881947	0.0491684	2.67553	0.0271034
MZF1	-0.219924	0.00882399	0.0491684	-2.67534	0.0271178
KBTBD7	-0.3741	0.00883794	0.0492194	-2.67477	0.0271495
HIF1AN	0.119176	0.00884277	0.0492195	2.67457	0.0271495
TNFSF12	0.220228	0.00888445	0.0494246	2.67287	0.0272484
IKZF4	-0.214759	0.00895901	0.0498123	-2.66985	0.0274549
HMGB1	-0.386834	0.00899582	0.0499898	-2.66836	0.0275593
MYEOV2	-0.291297	0.00900234	0.0499989	-2.6681	0.0275676
TPX2	-0.52139	0.00904805	0.0502019	-2.66626	0.0276733
UROS	-0.237972	0.00905225	0.0502019	-2.6661	0.0276733
GTF2IRD2B	-0.247984	0.00905644	0.0502019	-2.66593	0.0276733
INCENP	-0.255904	0.00905851	0.0502019	-2.66584	0.0276733
FXN	-0.204094	0.00907519	0.0502671	-2.66518	0.0277047
RPL14	-0.234062	0.00910552	0.0503918	-2.66397	0.027782
LINGO3	-0.266016	0.00910754	0.0503918	-2.66389	0.027782
TRAF3IP2	0.229051	0.00913107	0.0504947	2.66295	0.0278214
TCP11L1	-0.176568	0.00913607	0.050495	-2.66275	0.0278214
TMEM87A	0.163446	0.00916557	0.0506308	2.66158	0.0278845
NME1	-0.414301	0.00919228	0.0507509	-2.66053	0.0279649
EPM2AIP1	-0.312362	0.00920782	0.0508093	-2.65991	0.0279874
ZNF672	0.2137	0.0092307	0.0509081	2.65901	0.02803
AKAP8	-0.111601	0.00924318	0.0509495	-2.65852	0.0280409
GRAMD4	-0.184698	0.00929239	0.0511932	-2.65659	0.0281239
ME2	0.158682	0.00932301	0.0513342	2.6554	0.0281837
FOXRED1	-0.207907	0.00935479	0.0514815	-2.65416	0.0282666
DDB2	0.202706	0.00936742	0.0515141	2.65367	0.0282794
CEACAM3	0.402758	0.00937078	0.0515141	2.65354	0.0282794
TNS1	-1.07358	0.00938968	0.0515903	-2.65281	0.028316
ZNF213	0.273678	0.00943339	0.0518027	2.65112	0.0284014
MS4A7	-0.412099	0.00946824	0.0519583	-2.64978	0.0284658
CIR1	0.249271	0.00947188	0.0519583	2.64964	0.0284658
ITPKC	0.282688	0.00949051	0.0520326	2.64892	0.0284965
QSOX2	-0.217302	0.00949729	0.052033	-2.64866	0.0285013
ATP5S	-0.270308	0.00950076	0.052033	-2.64853	0.0285033
GBAS	-0.284462	0.00956014	0.0523303	-2.64626	0.0286715
MYCBP2	0.168349	0.00958735	0.0524168	2.64522	0.0286855
SFXN4	-0.222559	0.00958739	0.0524168	-2.64522	0.0286855
KANSL3	0.13157	0.00959228	0.0524168	2.64504	0.0286855
STMN3	-0.279703	0.00959972	0.0524168	-2.64475	0.0286855
TAF6L	-0.195621	0.00960156	0.0524168	-2.64468	0.0286855
NKIRAS2	0.177457	0.0096075	0.0524213	2.64446	0.0286855
CHMP1B	-0.263252	0.00961941	0.0524583	-2.64401	0.028693
GFI1	-0.384577	0.00974724	0.0530862	-2.63919	0.0290493
C18orf25	0.335228	0.00974958	0.0530862	2.6391	0.0290493
PTEN	0.280837	0.00975009	0.0530862	2.63908	0.0290493
HINT1	-0.463806	0.00975694	0.0530924	-2.63883	0.0290499
LSM5	-0.408099	0.00976772	0.0530924	-2.63842	0.0290499
CPSF6	-0.211207	0.00976898	0.0530924	-2.63838	0.0290499
HELZ	0.19718	0.00977198	0.0530924	2.63827	0.0290499
DHRS1	0.223654	0.00978624	0.0530985	2.63773	0.0290499
MGAT5	-0.172512	0.00978996	0.0530985	-2.63759	0.0290499
WEE1	-0.304138	0.00979182	0.0530985	-2.63753	0.0290499
TBC1D7	0.203657	0.00979386	0.0530985	2.63745	0.0290499
ZNF44	0.153322	0.00980045	0.0531061	2.6372	0.0290499
MRPL15	-0.272393	0.00980679	0.0531123	-2.63697	0.0290544
TOP1MT	-0.30102	0.00982299	0.0531719	-2.63636	0.02909
KIAA1109	0.416437	0.00983814	0.053221	2.6358	0.0291276
LAMA5	-0.458293	0.00984824	0.053221	-2.63543	0.0291276
GLYCTK	-0.190613	0.00985222	0.053221	-2.63528	0.0291276
SIGLEC10	-0.438038	0.00985286	0.053221	-2.63526	0.0291276
HSPA6	0.442743	0.00988459	0.0533643	2.63408	0.0291986
RCE1	0.174543	0.00989658	0.0534008	2.63364	0.0291986
EVL	0.213323	0.00990591	0.053423	2.63329	0.029203
NLRP3	0.293108	0.00991665	0.0534528	2.6329	0.0292074
DHODH	-0.152657	0.00992409	0.0534647	-2.63262	0.0292174
MAPRE3	-0.284027	0.00994449	0.0535464	-2.63187	0.0292415
RPL21	-0.729224	0.0100605	0.0541428	-2.62763	0.0295699
BANP	-0.193227	0.0100715	0.0541733	-2.62723	0.0295853
ZC3H7B	0.174343	0.0100781	0.0541804	2.62699	0.0295853
CTNNA1	0.300477	0.010084	0.0541837	2.62677	0.0295853
RECQL4	-0.326801	0.0100933	0.0542052	-2.62644	0.0296007
LATS2	0.261149	0.0101303	0.0543573	2.6251	0.0296961
PSMB4	-0.157839	0.0101322	0.0543573	-2.62503	0.0296961
PRKCQ	0.206113	0.0101515	0.0544195	2.62433	0.0297293
AFG3L2	-0.170119	0.0101545	0.0544195	-2.62422	0.0297293
ZNF341	0.26074	0.0101601	0.0544213	2.62402	0.0297293
CAPN15	0.236078	0.0101666	0.0544272	2.62379	0.0297293
DERL3	-0.654249	0.0101719	0.0544272	-2.6236	0.0297361
LRMP	-0.230648	0.0102605	0.054873	-2.62041	0.0299642
PTAFR	-0.360301	0.0102718	0.0549043	-2.62001	0.0299682
POLR2D	-0.175075	0.0102819	0.0549296	-2.61965	0.0299749
MSRB2	0.365243	0.0103615	0.0553262	2.61682	0.0301382
CHCHD2	-0.203161	0.0103837	0.0554159	-2.61603	0.0301784
ZNF814	-0.240604	0.0104021	0.0554854	-2.61538	0.030213
MBNL3	-0.764878	0.0104102	0.0554993	-2.6151	0.0302279
PTTG1	-0.385984	0.0104247	0.0555476	-2.61459	0.030254
BTG2	-0.192051	0.0104344	0.0555703	-2.61425	0.03027
DIAPH2	0.160393	0.0104403	0.0555728	2.61404	0.03027
ARRDC3	0.448742	0.0104782	0.0557202	2.61271	0.030362
ACOT13	0.175082	0.0104788	0.0557202	2.61269	0.030362
HSPH1	0.356973	0.010485	0.0557242	2.61247	0.030362
STXBP5	-0.281081	0.0105055	0.0557905	-2.61175	0.0303694
CTNNB1	0.166392	0.0105084	0.0557905	2.61165	0.0303694
TLR2	0.315925	0.0105304	0.0558523	2.61088	0.0304018
NUP37	-0.233162	0.010531	0.0558523	-2.61086	0.0304018
POLA1	-0.242564	0.010567	0.0560144	-2.6096	0.0304749
FBF1	0.257191	0.0105972	0.0561454	2.60856	0.0305506
WRB	-0.284759	0.0106348	0.0563152	-2.60725	0.0306374
PKMYT1	-0.459081	0.0106439	0.0563345	-2.60694	0.0306521
SPDL1	-0.34461	0.0106551	0.0563647	-2.60655	0.0306639
MAP3K10	0.221639	0.0106959	0.0565473	2.60514	0.030754
PGAP2	0.176775	0.0107007	0.0565473	2.60498	0.030754
ATP5O	-0.334108	0.0107382	0.0567164	-2.60369	0.0308495
USP28	0.227125	0.0107439	0.0567171	2.60349	0.0308495
AKNA	0.244508	0.0107576	0.0567602	2.60302	0.0308695
AZI2	0.327377	0.0107712	0.0568026	2.60256	0.0308867
VAMP3	0.154728	0.0107947	0.0568679	2.60176	0.0309065
POMP	0.185105	0.0107957	0.0568679	2.60172	0.0309065
DENND5B	-0.555539	0.0108068	0.0568679	-2.60134	0.0309065
ZBTB42	0.198346	0.0108081	0.0568679	2.6013	0.0309065
HAUS2	-0.190467	0.0108113	0.0568679	-2.60119	0.0309065
SLC2A11	-0.208436	0.0108331	0.0569533	-2.60045	0.0309485
DALRD3	-0.149754	0.0108442	0.0569822	-2.60007	0.0309518
C5orf30	-0.477971	0.0108703	0.0570899	-2.59918	0.030991
CEBPE	-0.67538	0.0108776	0.057099	-2.59894	0.030997
COX7C	-0.589376	0.010893	0.0571506	-2.59841	0.0310196
ZNF16	-0.161357	0.0109017	0.0571611	-2.59812	0.0310284
ABCB7	-0.159406	0.0109098	0.0571611	-2.59785	0.0310296
DSCR3	0.138425	0.0109118	0.0571611	2.59778	0.0310296
DNAJC1	0.196179	0.0109355	0.0572561	2.59698	0.0310713
BCKDHB	-0.277012	0.0109492	0.0572984	-2.59652	0.0310779
RAPGEF6	-0.283501	0.0109584	0.0573176	-2.5962	0.0310779
WDR62	-0.3491	0.0109824	0.0574134	-2.5954	0.0311277
BRI3	0.300939	0.011004	0.0574972	2.59467	0.031183
XAB2	0.232954	0.0110131	0.0575152	2.59437	0.0311889
KDM4B	-0.238371	0.0110324	0.0575867	-2.59372	0.0312259
MIPEP	-0.227253	0.0110424	0.057601	-2.59338	0.0312259
SFXN3	0.171434	0.0110464	0.057601	2.59325	0.0312259
PDCD5	-0.224002	0.011146	0.0580908	-2.58993	0.031472
DIP2B	0.236546	0.011175	0.0582123	2.58897	0.0315133
SGSM2	-0.181437	0.0111913	0.0582435	-2.58844	0.0315276
SMARCAL1	0.205049	0.0111924	0.0582435	2.5884	0.0315276
ALOX15	-1.23995	0.0112057	0.0582645	-2.58796	0.0315282
FAM129C	-0.526694	0.0112078	0.0582645	-2.58789	0.0315282
PNO1	-0.172041	0.0112556	0.0584834	-2.58632	0.0316265
NFXL1	-0.467914	0.011282	0.0585647	-2.58545	0.0316436
CD164	0.389157	0.0112827	0.0585647	2.58543	0.0316436
MAPRE1	0.12291	0.0112895	0.0585705	2.5852	0.0316436
DTNB	0.220144	0.0112996	0.058593	2.58487	0.0316547
CD177	1.11744	0.011314	0.0586274	2.5844	0.0316606
BZRAP1	0.349799	0.0113177	0.0586274	2.58428	0.0316606
NFIL3	0.350264	0.0113394	0.0586998	2.58357	0.0316693
DUSP13	0.636184	0.0113431	0.0586998	2.58345	0.0316693
APOPT1	-0.211183	0.0113537	0.0587249	-2.5831	0.0316885
AIM1L	0.331349	0.0113779	0.0588203	2.58231	0.0317402
KIAA1143	-0.24383	0.0114003	0.0589066	-2.58158	0.0317999
EPS15	0.183524	0.0114222	0.0589895	2.58088	0.0318352
CCNC	-0.403708	0.0114477	0.0590772	-2.58005	0.0318762
OXSR1	-0.162295	0.0114551	0.0590772	-2.57981	0.0318762
CD200R1	-0.51244	0.0114565	0.0590772	-2.57976	0.0318762
CCNG2	-0.406001	0.0114863	0.0592011	-2.5788	0.0319195
UBXN11	-0.268691	0.0114923	0.0592025	-2.57861	0.0319305
FUNDC2	-0.53313	0.0115139	0.0592588	-2.57791	0.0319443
WDR92	-0.21967	0.0115175	0.0592588	-2.57779	0.0319443
TAGLN2	-0.403185	0.0115206	0.0592588	-2.57769	0.0319443
TOMM7	-0.642598	0.0115429	0.0593435	-2.57698	0.0319822
ESYT2	-0.1863	0.0115489	0.0593445	-2.57678	0.0319822
SLC27A1	-0.270567	0.0115994	0.0595743	-2.57516	0.0320979
RPL41	-0.644036	0.0116239	0.05967	-2.57438	0.0321651
GLI4	-0.232182	0.0116635	0.0598433	-2.57312	0.0322645
ADM	0.50071	0.0116927	0.059963	2.57219	0.0323048
HS1BP3	0.280759	0.01171	0.0600218	2.57164	0.0323181
PUS3	0.154315	0.0117377	0.0601335	2.57076	0.0323609
CCNB1	-0.465012	0.0117885	0.0603639	-2.56916	0.0324735
JAK3	0.270581	0.0118014	0.0603995	2.56875	0.0324894
DVL2	0.172573	0.0118156	0.0604356	2.56831	0.0325023
FAM162A	-0.194068	0.0118256	0.0604356	-2.56799	0.0325023
NCAM1	0.403522	0.0118262	0.0604356	2.56797	0.0325023
LIN54	-0.292082	0.0118405	0.0604787	-2.56752	0.0325181
EIF3I	-0.17792	0.0118544	0.0605197	-2.56708	0.0325365
AFMID	-0.188612	0.0118629	0.0605328	-2.56682	0.0325365
LDHB	-0.27056	0.0118926	0.0606295	-2.56589	0.0325842
FAM111A	0.284233	0.0118937	0.0606295	2.56585	0.0325842
CSNK1E	-0.169877	0.0119046	0.0606548	-2.56551	0.0326
TTC22	0.222009	0.0119185	0.0606956	2.56508	0.0326397
MPEG1	0.261078	0.0119621	0.0608872	2.56372	0.0327275
CPSF7	-0.142037	0.0119816	0.0609561	-2.56311	0.0327426
YME1L1	0.118503	0.0119935	0.0609812	2.56274	0.0327426
THOC3	-0.256866	0.0119985	0.0609812	-2.56259	0.0327426
COX11	-0.199784	0.0120124	0.0610216	-2.56216	0.0327609
SLC48A1	-0.304325	0.012029	0.0610759	-2.56164	0.0327819
FIG4	0.169343	0.0120908	0.061359	2.55973	0.0329012
PDLIM5	0.148234	0.0121121	0.061437	2.55908	0.0329406
FGFBP2	0.475177	0.0121387	0.0615415	2.55826	0.0330013
FAM212B	-0.352916	0.0121807	0.0617237	-2.55697	0.03308
SCAI	-0.335535	0.0121915	0.0617476	-2.55664	0.03308
GTF3A	-0.214808	0.0122094	0.0618079	-2.55609	0.0331273
AGPAT1	0.356724	0.0122259	0.0618493	2.55559	0.0331449
TMEM216	-0.211132	0.0122297	0.0618493	-2.55548	0.0331449
C4orf32	0.241948	0.0122723	0.0620303	2.55418	0.0332259
SYNE1	0.223516	0.0122776	0.0620303	2.55402	0.0332259
PHACTR4	0.139798	0.0122905	0.0620647	2.55363	0.0332413
PRMT1	-0.254596	0.0123116	0.0621409	-2.55298	0.0332724
NSA2	-0.313665	0.0123582	0.0623396	-2.55157	0.0333743
BAG1	-0.839084	0.0123632	0.0623396	-2.55142	0.0333743
TXNDC16	-0.3489	0.0123831	0.0623965	-2.55082	0.0334101
AUH	-0.207186	0.0123866	0.0623965	-2.55071	0.0334101
WDR61	-0.179936	0.0124246	0.0625569	-2.54957	0.0334859
CDK19	-0.216404	0.0124363	0.0625852	-2.54922	0.0335142
HMGXB4	-0.152888	0.0124524	0.0626355	-2.54873	0.0335399
CDC20	-0.576279	0.012464	0.0626628	-2.54839	0.0335464
TMEM218	-0.148644	0.0124716	0.06267	-2.54816	0.0335464
GMNN	-0.355722	0.0124876	0.06272	-2.54768	0.0335747
SRPK2	-0.178397	0.012534	0.0629218	-2.54629	0.0336593
CEP128	-0.392613	0.0125459	0.0629509	-2.54594	0.0336593
FAM127B	0.175524	0.012554	0.0629605	2.5457	0.0336593
ASH2L	0.153066	0.0126309	0.0633152	2.54341	0.0338528
CNPY2	-0.184776	0.0126549	0.0633841	-2.5427	0.0338878
RPIA	-0.434602	0.012657	0.0633841	-2.54264	0.0338878
ALPK1	0.275097	0.0126687	0.0634116	2.54229	0.0339053
CCDC153	-0.410676	0.0127207	0.0636409	-2.54076	0.0340459
ZYG11B	-0.239462	0.0127436	0.0637244	-2.54008	0.0341079
KIN	0.161717	0.0127692	0.0638211	2.53933	0.0341514
NOXA1	-0.333896	0.0128485	0.0641861	-2.53701	0.0343456
NINJ2	-0.394927	0.0128563	0.0641935	-2.53679	0.0343456
HOOK3	-0.174447	0.0128878	0.0643198	-2.53587	0.0343994
DENND1A	0.273265	0.0128985	0.0643415	2.53556	0.0344129
PHOSPHO1	-0.706112	0.0129086	0.0643609	-2.53526	0.0344129
SLC39A11	0.183434	0.0129181	0.0643758	2.53499	0.0344222
ALOX5AP	0.383954	0.0129242	0.0643758	2.53481	0.0344263
PFAS	-0.192305	0.0129355	0.0643939	-2.53448	0.0344502
HSPB1	0.463767	0.0129404	0.0643939	2.53434	0.0344502
PLA2G7	0.509043	0.0130457	0.0648861	2.5313	0.0346887
MINOS1	-0.153122	0.0131026	0.0651377	-2.52966	0.0347499
DTL	-0.469134	0.0131169	0.0651768	-2.52925	0.0347851
LHPP	-0.35808	0.0131667	0.0653927	-2.52783	0.0348982
ZWILCH	-0.339842	0.0131762	0.0654082	-2.52756	0.0349021
HS2ST1	-0.3226	0.0132116	0.0655521	-2.52655	0.0349475
ATP6V0E1	0.189582	0.013225	0.0655867	2.52617	0.034954
C12orf49	-0.17329	0.0132387	0.0656227	-2.52578	0.034976
GSDMB	0.235052	0.0132908	0.0658494	2.5243	0.035068
ATP5J	-0.364612	0.0133706	0.0662125	-2.52205	0.03523
RHOT2	-0.171398	0.0133883	0.066268	-2.52155	0.0352518
STX1A	0.348731	0.0134055	0.0663211	2.52107	0.0352659
ACVR1B	0.231482	0.0134591	0.0665541	2.51957	0.0353472
FBXO5	-0.358213	0.0134708	0.066565	-2.51924	0.035369
FAM21C	0.205107	0.0134788	0.066565	2.51901	0.0353711
DESI1	0.159524	0.0134808	0.066565	2.51896	0.0353711
TCTA	0.172834	0.0135346	0.0667984	2.51746	0.0355013
ZBTB5	-0.23433	0.013556	0.0668719	-2.51686	0.0355359
LTBR	0.268113	0.0135811	0.0669634	2.51616	0.0355936
PAICS	-0.281891	0.0135965	0.0670073	-2.51573	0.0356075
TRAF3	-0.152195	0.0136321	0.06715	-2.51475	0.0356832
PWWP2B	0.221467	0.0136529	0.0672204	2.51417	0.0357331
CLSPN	-0.379425	0.0136679	0.0672618	-2.51376	0.0357442
ABCA2	0.318061	0.0136951	0.0673634	2.51301	0.0357837
SLFN12	0.261852	0.0137615	0.0676574	2.51118	0.035939
BABAM1	-0.3548	0.0137977	0.0678029	-2.51019	0.0360221
EPHA1	-0.254876	0.0138282	0.0678822	-2.50936	0.0360668
RERE	0.226188	0.0138352	0.0678822	2.50917	0.0360668
TXNRD2	-0.270657	0.0138395	0.0678822	-2.50905	0.0360668
PPCDC	0.29362	0.0138404	0.0678822	2.50903	0.0360668
WSB2	0.188235	0.013847	0.0678822	2.50884	0.0360668
CDKAL1	0.144422	0.0139041	0.0681295	2.50729	0.0362034
MPHOSPH8	0.159767	0.0139241	0.0681947	2.50675	0.0362528
SBNO2	0.335136	0.0139515	0.0682965	2.506	0.0362919
CLINT1	-0.264745	0.0139859	0.0684319	-2.50507	0.0363591
TOM1L2	-0.145911	0.0140109	0.0685214	-2.5044	0.0363955
TES	0.154789	0.0140688	0.0687721	2.50283	0.0365086
MTDH	-0.193487	0.0140957	0.0688703	-2.50211	0.036571
LZTFL1	-0.314221	0.0141059	0.0688792	-2.50184	0.036571
CNOT11	0.0911309	0.014111	0.0688792	2.5017	0.0365714
KDM3A	-0.231825	0.0141554	0.069063	-2.50051	0.0366536
HADHB	0.151999	0.0141821	0.0691591	2.4998	0.0367
TMEM183A	-0.256904	0.0141893	0.0691591	-2.49961	0.0367081
ATP1A3	0.325501	0.0141953	0.0691591	2.49945	0.0367084
ASCC1	0.145474	0.0142116	0.0692049	2.49901	0.0367241
CTNNBL1	0.231706	0.0142182	0.0692049	2.49884	0.0367271
PVR	-0.228623	0.0142426	0.0692905	-2.49819	0.0367809
PSMG1	-0.233684	0.0142608	0.069346	-2.4977	0.0368169
TMEM234	0.211219	0.0142793	0.0694031	2.49721	0.0368427
ZCCHC17	-0.217946	0.0144223	0.0700324	-2.49343	0.037118
CHIC2	0.21892	0.0144225	0.0700324	2.49343	0.037118
PBXIP1	-0.2918	0.0144613	0.0701876	-2.49241	0.037202
TXNDC5	-0.696032	0.0144845	0.0702672	-2.4918	0.0372454
SERPINB6	0.215827	0.0145174	0.0703932	2.49094	0.037342
GPN3	-0.243879	0.0146016	0.0707682	-2.48874	0.0375197
CSTB	0.252409	0.0146197	0.0708223	2.48827	0.0375476
PCNX	0.237039	0.0146444	0.0709084	2.48763	0.0375856
SLC36A4	-0.35702	0.0146619	0.0709595	-2.48718	0.0376084
SLC14A1	-0.862746	0.0146857	0.0710411	-2.48656	0.0376312
HMOX1	0.324399	0.0147235	0.0711904	2.48558	0.0377298
GLIPR2	0.233521	0.0147336	0.0712054	2.48532	0.0377475
SLC43A1	-0.260655	0.0147407	0.0712063	-2.48514	0.0377499
ANKMY1	-0.161157	0.0147954	0.0714097	-2.48373	0.0378305
COPG1	0.2439	0.0147968	0.0714097	2.48369	0.0378305
ARHGAP30	0.208041	0.0148231	0.0715027	2.48302	0.037891
UQCRH	-0.355414	0.0148573	0.0716343	-2.48214	0.0379464
MPZ	0.259117	0.0149227	0.0719155	2.48047	0.0381026
KIFC1	-0.492406	0.0149756	0.072133	-2.47912	0.0382029
PTP4A3	-0.342639	0.0149819	0.072133	-2.47896	0.0382029
PTGDR	0.387676	0.0149963	0.0721682	2.4786	0.0382127
RPUSD4	-0.13515	0.0150184	0.0722409	-2.47803	0.0382527
ARCN1	0.180597	0.0150407	0.0723141	2.47747	0.0382599
ITGB7	0.285224	0.0151198	0.072637	2.47547	0.0384378
MRPS21	-0.294355	0.0151221	0.072637	-2.47541	0.0384378
PLIN5	-0.438658	0.0151756	0.0728598	-2.47407	0.038558
ZC3H12A	0.269008	0.0152012	0.0729255	2.47342	0.0385847
CD86	0.246273	0.0152035	0.0729255	2.47336	0.0385847
FBXW7	-0.177372	0.0152159	0.072951	-2.47305	0.0386118
GSTM2	-0.442957	0.015225	0.0729602	-2.47283	0.0386153
AHNAK	-0.244213	0.0152409	0.0729886	-2.47243	0.0386153
ULK1	-0.239001	0.0152452	0.0729886	-2.47232	0.0386153
NR1H2	0.245221	0.0152758	0.0731011	2.47155	0.0386749
CAPG	0.321086	0.015333	0.0733404	2.47013	0.0387445
ARHGAP35	-0.187403	0.0153473	0.0733746	-2.46977	0.0387639
PPP1R3D	0.280337	0.0153692	0.073445	2.46923	0.0387909
SPCS3	-0.211331	0.0154193	0.07365	-2.46798	0.0388753
TLR4	0.309905	0.0154534	0.073749	2.46714	0.0389315
PPP2R5C	0.131321	0.0154544	0.073749	2.46711	0.0389315
NUDT3	-0.138713	0.0154631	0.0737559	-2.4669	0.0389384
ERBB2	0.341775	0.0154711	0.0737597	2.4667	0.0389402
UTP11L	-0.152049	0.0154927	0.0738284	-2.46617	0.0389695
GLRX5	-0.827669	0.0155026	0.073841	-2.46592	0.0389888
ATP5L	-0.327575	0.0155255	0.073916	-2.46536	0.0390155
CRIM1	-0.257591	0.0155387	0.0739403	-2.46503	0.0390266
PAGR1	-0.149897	0.0155451	0.0739403	-2.46488	0.0390266
PTK2B	0.203666	0.0155551	0.0739535	2.46463	0.0390308
SEC11C	-0.486233	0.0155742	0.0740101	-2.46416	0.039065
USP12	-0.582925	0.0156335	0.0742338	-2.46271	0.0391605
CALM1	0.105334	0.0156358	0.0742338	2.46265	0.0391605
MED15	0.193717	0.0156721	0.0743719	2.46176	0.0392368
SSB	0.320325	0.0157063	0.0744778	2.46093	0.0392898
UBAP2L	0.157235	0.015709	0.0744778	2.46086	0.0392898
TRAF6	0.155031	0.0157889	0.0748219	2.45892	0.0394751
JAK2	0.384248	0.0158172	0.0748958	2.45824	0.0395195
C7orf50	0.241562	0.0158191	0.0748958	2.45819	0.0395195
NKTR	-0.226358	0.0158273	0.0748997	-2.45799	0.0395195
NCOA4	-0.526637	0.0158542	0.0749925	-2.45734	0.0395755
CEP250	0.179178	0.0158769	0.0750649	2.45679	0.0396098
SCMH1	-0.152621	0.0158889	0.0750871	-2.4565	0.0396098
CBR4	-0.247803	0.0158982	0.0750962	-2.45628	0.0396098
IFI30	0.276965	0.0159105	0.0751061	2.45598	0.0396251
TMCC1	-0.248942	0.0159149	0.0751061	-2.45588	0.0396251
PVRL2	0.697478	0.0159355	0.0751686	2.45538	0.0396637
C1orf174	0.135965	0.0159549	0.0752117	2.45491	0.0396839
H2AFX	-0.288864	0.0159593	0.0752117	-2.45481	0.0396839
ORAI2	-0.289253	0.015993	0.0753354	-2.454	0.0397397
SLC35E1	-0.139999	0.0160224	0.0754395	-2.45329	0.0398027
BATF	0.234847	0.0160332	0.0754553	2.45304	0.0398042
RPL31	-0.796604	0.0160519	0.0755087	-2.45259	0.0398253
COG4	0.179154	0.0160899	0.075653	2.45168	0.039871
MAFF	0.261725	0.0161029	0.0756791	2.45137	0.0398945
KARS	0.188522	0.0161311	0.0757771	2.4507	0.0399377
RBFA	-0.20456	0.0161445	0.0758052	-2.45038	0.0399489
LCMT2	-0.181935	0.0161549	0.0758189	-2.45013	0.0399527
TLE1	-0.26014	0.016192	0.0759586	-2.44925	0.0400425
GYPB	-1.02776	0.0162291	0.0760976	-2.44837	0.0401346
RPL26L1	-0.421756	0.01625	0.0761609	-2.44788	0.0401776
GGCT	-0.236609	0.0162745	0.0762405	-2.4473	0.0402328
CCNF	-0.329251	0.0162875	0.0762668	-2.44699	0.0402414
ATF7IP	0.189669	0.0163094	0.0763169	2.44648	0.0402743
PSAP	0.290334	0.0163184	0.0763169	2.44626	0.0402743
SLC6A9	-0.763983	0.0163265	0.0763169	-2.44607	0.0402743
ARAP2	0.374857	0.0163337	0.0763169	2.4459	0.0402743
FCHO1	-0.266468	0.0163355	0.0763169	-2.44586	0.0402743
MNDA	0.247668	0.0163515	0.0763569	2.44549	0.0403073
PRPSAP2	-0.117153	0.016368	0.0763989	-2.4451	0.0403207
SFR1	-0.319554	0.0164014	0.0765199	-2.44431	0.0403976
CSNK1G1	0.138418	0.0164628	0.0767684	2.44288	0.0405061
TRIM24	-0.172709	0.0164697	0.0767684	-2.44272	0.0405097
RACGAP1	-0.206438	0.0164873	0.0768157	-2.4423	0.0405278
PPA2	-0.223241	0.0165713	0.0771717	-2.44035	0.0407532
SEC22B	0.166901	0.0166013	0.0772456	2.43965	0.0407941
DNAH17	0.387044	0.0166022	0.0772456	2.43963	0.0407941
HAUS1	-0.409022	0.0166362	0.0773683	-2.43884	0.0408438
WDR54	-0.2468	0.0166671	0.0774772	-2.43813	0.040908
AOAH	0.249677	0.0166991	0.0775905	2.43739	0.0409399
MED8	0.123436	0.0167069	0.0775915	2.43721	0.0409399
TJP3	0.301696	0.0167147	0.0775925	2.43703	0.0409399
HSPA8	0.210344	0.0167368	0.0776308	2.43652	0.0409635
CPNE3	-0.339052	0.0167381	0.0776308	-2.43649	0.0409635
EIF3D	-0.145141	0.0167693	0.0777402	-2.43577	0.0410226
RCAN3	-0.315682	0.0167808	0.0777584	-2.43551	0.0410283
FKBP4	0.278592	0.016802	0.0778048	2.43502	0.0410324
SAP30	0.289337	0.016806	0.0778048	2.43493	0.0410324
KIF2C	-0.394937	0.0169259	0.0783246	-2.43219	0.0413022
HPS6	0.19067	0.0169611	0.0784519	2.43139	0.0413877
YBX3	-0.782927	0.0169848	0.078494	-2.43085	0.0414011
HPS5	0.159412	0.0169856	0.078494	2.43083	0.0414011
DAPP1	0.325299	0.0170032	0.0785296	2.43043	0.0414201
EPHB1	0.491937	0.0170155	0.0785296	2.43015	0.0414201
LACTB	0.183752	0.0170163	0.0785296	2.43013	0.0414201
MRRF	-0.136595	0.0171409	0.079069	-2.42731	0.0416937
BRCC3	-0.254493	0.0171613	0.0791277	-2.42685	0.0417014
ZBTB18	-0.311395	0.0172486	0.0794943	-2.42489	0.0419168
DHRS13	0.364909	0.0173931	0.0801213	2.42166	0.0422573
POLR3E	-0.152467	0.0174003	0.0801213	-2.4215	0.04226
VOPP1	-0.147077	0.017441	0.0802723	-2.4206	0.0423374
MEMO1	-0.207181	0.0174676	0.080327	-2.42001	0.0423523
RIC8B	0.183758	0.0174685	0.080327	2.41999	0.0423523
CDC7	-0.329124	0.0174789	0.0803385	-2.41976	0.042355
ZNF350	0.234707	0.0175068	0.0803873	2.41914	0.0423727
FCGRT	-0.288702	0.0175137	0.0803873	-2.41899	0.0423727
HEMGN	-0.943032	0.0175156	0.0803873	-2.41895	0.0423727
TMEM192	-0.128205	0.0175209	0.0803873	-2.41883	0.0423727
JADE1	-0.164558	0.0176166	0.0807901	-2.41672	0.0425819
PIAS1	0.142692	0.0176356	0.080841	2.4163	0.0426084
TMOD1	-0.91344	0.0176562	0.0808841	-2.41585	0.0426159
HTT	0.177833	0.0176608	0.0808841	2.41575	0.0426159
WDR12	-0.227884	0.017706	0.0810548	-2.41476	0.0426855
SEL1L3	-0.356265	0.017729	0.0811238	-2.41425	0.0427191
TNPO3	0.167343	0.0177469	0.0811481	2.41386	0.0427313
NCR3	0.334417	0.0177525	0.0811481	2.41374	0.0427313
RABEPK	-0.138647	0.0177581	0.0811481	-2.41362	0.0427313
ZFYVE21	-0.166569	0.0177675	0.0811551	-2.41341	0.0427338
RPS19BP1	-0.179934	0.0178132	0.0813273	-2.41242	0.0428175
PAX5	-0.543529	0.0178314	0.081374	-2.41202	0.042839
WDR59	-0.181419	0.0178646	0.0814891	-2.4113	0.0429274
KCTD13	0.136783	0.0178771	0.0815099	2.41103	0.0429274
MAPK1	-0.197653	0.017945	0.0817834	-2.40955	0.04303
MLXIP	-0.221424	0.0179597	0.0817855	-2.40924	0.0430489
RHNO1	-0.225082	0.0179664	0.0817855	-2.40909	0.0430489
USP10	0.268391	0.0179695	0.0817855	2.40902	0.0430489
RBMXL1	0.149576	0.0180457	0.082059	2.40738	0.0432054
USP21	0.136059	0.0180476	0.082059	2.40734	0.0432054
RNF25	0.17184	0.0180573	0.082059	2.40713	0.0432054
CDCA8	-0.31681	0.0180682	0.082059	-2.4069	0.0432054
RNF149	0.240878	0.0180696	0.082059	2.40686	0.0432054
DCTPP1	-0.186584	0.0181054	0.0821849	-2.4061	0.04326
MCM5	-0.26085	0.0181454	0.0823297	-2.40524	0.0433285
SPTB	-0.590277	0.0181541	0.0823328	-2.40505	0.0433285
LIMD1	-0.186725	0.0181727	0.0823808	-2.40465	0.0433378
PKN1	0.258969	0.018235	0.0825983	2.40332	0.0434394
PRDX5	-0.363467	0.0182368	0.0825983	-2.40328	0.0434394
ARHGAP33	-0.317712	0.0182864	0.0827863	-2.40223	0.0435174
SIGLEC5	0.511374	0.0183256	0.0829078	2.40139	0.0435774
PTGER2	0.201195	0.018331	0.0829078	2.40128	0.0435774
RAB27B	0.453599	0.0183435	0.0829078	2.40101	0.0435774
ELP4	-0.16047	0.0183515	0.0829078	-2.40084	0.0435774
BCAP29	-0.21457	0.0183538	0.0829078	-2.4008	0.0435774
GUCY1B3	0.453324	0.0183927	0.0830203	2.39997	0.0436619
NBPF20	0.266774	0.0183949	0.0830203	2.39992	0.0436619
RPL12	-0.30127	0.0184386	0.0831488	-2.399	0.0437293
SDC1	-0.882599	0.0184396	0.0831488	-2.39898	0.0437293
C16orf45	-0.231138	0.0184509	0.0831632	-2.39874	0.0437293
BBS4	0.157678	0.0184808	0.083261	2.39811	0.0437549
HIF1A	0.269939	0.0184967	0.083296	2.39778	0.0437757
TNFRSF1B	0.274861	0.0185195	0.0833624	2.39729	0.0438083
PRPF3	0.110123	0.0185565	0.0834708	2.39652	0.0438523
NAV1	-0.295998	0.0185599	0.0834708	-2.39644	0.0438523
PNKD	0.209782	0.0185937	0.0835858	2.39574	0.0438966
SNX25	-0.373204	0.0186258	0.0836936	-2.39506	0.0439385
SLC39A13	0.145237	0.0186482	0.0837225	2.39459	0.0439587
DHCR24	0.289956	0.0186486	0.0837225	2.39459	0.0439587
ARHGAP22	-0.421734	0.0186735	0.0837711	-2.39406	0.0439765
EXOSC4	0.331009	0.0186758	0.0837711	2.39402	0.0439765
LAMP1	0.261349	0.0187097	0.0838864	2.39331	0.0440395
SERP1	-0.128937	0.0187361	0.0839678	-2.39276	0.0440718
NACC2	-0.185332	0.0187621	0.0840305	-2.39222	0.044127
ACSL6	-0.591185	0.0187665	0.0840305	-2.39213	0.044127
RFX3	-0.374857	0.0188492	0.0843638	-2.39041	0.0443151
R3HDM1	-0.139324	0.0188586	0.0843677	-2.39022	0.0443151
CTNNBIP1	-0.162871	0.0188665	0.0843677	-2.39005	0.0443151
OSCAR	0.319845	0.0188762	0.0843743	2.38985	0.0443285
EDEM1	-0.208318	0.0189118	0.0844962	-2.38912	0.0443723
RPL34	-0.852301	0.0189547	0.0846512	-2.38823	0.0444442
CAMTA1	-0.133368	0.0189971	0.0848034	-2.38736	0.0445066
MRPL23	-0.215411	0.0190275	0.0849021	-2.38673	0.0445643
ATP6V1E2	-0.159998	0.0190568	0.0849958	-2.38613	0.0446103
POLR3GL	0.182297	0.0190717	0.0850251	2.38583	0.0446305
RNF126	-0.166573	0.0191716	0.0854336	-2.38378	0.0448398
ORM2	-0.397631	0.019229	0.0856517	-2.38261	0.0449555
SIGLEC9	0.251149	0.0192482	0.0856999	2.38222	0.0449849
FBXO9	-0.480448	0.0192682	0.0857519	-2.38181	0.045005
WARS2	-0.182328	0.0192863	0.0857952	-2.38145	0.0450367
SLFN12L	0.311768	0.0193114	0.0858695	2.38094	0.045073
TRIO	-0.206228	0.0193324	0.0859085	-2.38051	0.045106
TFIP11	0.255901	0.019337	0.0859085	2.38042	0.045106
ARSD	0.193225	0.0193645	0.0859936	2.37986	0.0451655
TBPL1	0.220997	0.0193917	0.0860771	2.37931	0.0451831
SFXN1	-0.180583	0.0194077	0.0860982	-2.37899	0.045194
SYNJ2BP	0.189057	0.0194133	0.0860982	2.37888	0.045194
DNASE1	0.185507	0.0194287	0.0861292	2.37857	0.045194
MCRS1	-0.167828	0.0194872	0.086351	-2.37739	0.0453137
WDR77	-0.126416	0.0195025	0.0863816	-2.37708	0.0453265
UQCRQ	-0.371455	0.0195145	0.0863972	-2.37684	0.0453278
2022-03-06	-0.274199	0.0195537	0.0865332	-2.37605	0.0453986
GCHFR	-0.192212	0.019594	0.0866741	-2.37525	0.0454763
UCK2	-0.232064	0.0196358	0.0867261	-2.37441	0.0454799
TEX10	-0.119645	0.0196379	0.0867261	-2.37437	0.0454799
TIMM9	-0.17244	0.0196424	0.0867261	-2.37428	0.0454799
RAB10	0.174578	0.019648	0.0867261	2.37417	0.0454799
ACAD8	-0.1368	0.0196481	0.0867261	-2.37416	0.0454799
FABP5	-0.359571	0.0196999	0.0869172	-2.37313	0.0455481
FCER1A	-0.690101	0.0197421	0.0870661	-2.37229	0.0456231
UBA5	-0.260342	0.0197744	0.087171	-2.37165	0.0456635
LILRA5	0.397949	0.0198118	0.0872918	2.37091	0.0457338
GRAMD1A	0.268349	0.0198197	0.0872918	2.37075	0.0457372
SKA2	-0.271305	0.0198274	0.0872918	-2.3706	0.0457452
KCNMB1	0.215064	0.0198375	0.0872986	2.3704	0.0457601
ZNF79	0.128756	0.0199166	0.0875749	2.36884	0.0459142
ANP32B	-0.295689	0.0199174	0.0875749	-2.36882	0.0459142
UBE2Q1	0.113837	0.0200221	0.0879977	2.36676	0.0461177
HAGH	-0.678118	0.020058	0.0881173	-2.36606	0.0461669
APOBEC3H	0.295225	0.0200926	0.0882315	2.36538	0.0462046
TMEM109	0.186569	0.0201254	0.0883377	2.36474	0.0462492
PPP1R14B	-0.185385	0.0201554	0.0884316	-2.36415	0.0462822
NUDT21	-0.253123	0.0201916	0.0885523	-2.36344	0.0463244
AOC2	-0.346803	0.02025	0.088768	-2.36231	0.046456
MKNK1	0.238589	0.0202581	0.088768	2.36215	0.046466
PLAUR	0.306574	0.0202783	0.0888183	2.36176	0.0465034
STAP1	0.403856	0.0203772	0.0892136	2.35984	0.0467242
EIF1AX	-0.306292	0.0204018	0.0892639	-2.35937	0.0467321
CLTCL1	-0.397979	0.0204199	0.0892639	-2.35902	0.0467321
MINA	-0.183312	0.0204201	0.0892639	-2.35901	0.0467321
UBE2E3	-0.169602	0.0204246	0.0892639	-2.35893	0.0467321
DUSP1	0.346025	0.0204323	0.0892639	2.35878	0.0467321
C19orf25	0.164407	0.0205139	0.0895602	2.35721	0.0468613
ARFGAP3	-0.15309	0.0205176	0.0895602	-2.35713	0.0468613
ARHGAP11B	-0.194872	0.0205691	0.0897327	-2.35615	0.0469424
TESC	-0.676841	0.0205747	0.0897327	-2.35604	0.0469424
ALAS2	-1.03874	0.0205986	0.0897985	-2.35558	0.0469704
TRIM58	-0.933184	0.0206226	0.0898652	-2.35512	0.047028
EOMES	0.325102	0.0206474	0.0899349	2.35465	0.0470604
ADAMTS2	-1.14844	0.0207296	0.0902544	-2.35308	0.0472342
WRAP73	-0.11205	0.0207644	0.090355	-2.35242	0.0472806
C12orf10	-0.240424	0.0207704	0.090355	-2.35231	0.0472806
EPHB6	-0.240412	0.0208156	0.0905133	-2.35145	0.0473584
TMEM187	0.206965	0.0208586	0.0906616	2.35063	0.047459
EIF2B1	-0.11738	0.0208935	0.09074	-2.34997	0.0474869
AKT1S1	-0.394281	0.0208943	0.09074	-2.34996	0.0474869
CRLS1	-0.266639	0.0210062	0.0911871	-2.34785	0.0477009
IFT57	-0.367388	0.0210524	0.0913384	-2.34698	0.0477831
ARID2	-0.181432	0.0210589	0.0913384	-2.34686	0.0477831
CCNH	-0.197029	0.0211781	0.0918165	-2.34462	0.0480852
UBR1	0.218696	0.0212173	0.0919478	2.34389	0.0481647
TFAP2E	0.20133	0.021252	0.0920588	2.34324	0.0482124
ZNF804A	-0.211833	0.0212714	0.0921041	-2.34288	0.0482374
HSD3B7	0.442595	0.0212949	0.092167	2.34244	0.04826
RHOC	0.326224	0.0213126	0.0922044	2.34212	0.0482963
IGLL5	-0.759748	0.0214297	0.0926658	-2.33995	0.0485657
KCNN4	-0.26011	0.0214373	0.0926658	-2.3398	0.0485678
ENO2	0.252269	0.0215015	0.0929015	2.33862	0.0486874
ENSA	-0.132595	0.02151	0.0929015	-2.33846	0.0486874
NRBF2	0.241518	0.0215456	0.0930158	2.33781	0.0487573
SLAMF7	0.285143	0.0215934	0.0931828	2.33693	0.0488136
RNF115	-0.11675	0.021625	0.09328	-2.33635	0.0488563
ZBED6CL	-0.226725	0.0216447	0.093304	-2.33599	0.0488735
PSMA5	0.143766	0.0216536	0.093304	2.33583	0.0488735
NSMAF	0.202093	0.0216579	0.093304	2.33575	0.0488735
CKS2	-0.455236	0.0216795	0.0933577	-2.33535	0.0489045
MAPK9	-0.164012	0.0216903	0.093365	-2.33515	0.0489045
ANKRD55	0.29814	0.021706	0.0933935	2.33487	0.0489088
C6orf48	-0.273344	0.0217781	0.0936642	-2.33355	0.0490436
RAN	-0.177125	0.0217934	0.0936906	-2.33327	0.0490748
AHR	-0.353394	0.0218085	0.0937161	-2.333	0.0490789
MFSD5	0.206659	0.0218444	0.0938076	2.33234	0.0491165
DCAF11	0.267365	0.0218481	0.0938076	2.33228	0.0491165
KRAS	-0.237658	0.021884	0.0939223	-2.33162	0.049161
SH3YL1	-0.327642	0.0219163	0.0940217	-2.33104	0.0492123
PPP1R21	0.146482	0.0219625	0.0941801	2.3302	0.0492793
ACVR2A	-0.294958	0.0219804	0.0942173	-2.32988	0.0493035
SPATA2	0.195382	0.022019	0.0943436	2.32918	0.0493794
PEX19	0.0863519	0.0220481	0.0944287	2.32866	0.0494103
TCEB2	-0.409368	0.0220932	0.0945824	-2.32784	0.0494838
ZFYVE28	0.2608	0.022121	0.0946401	2.32734	0.049532
ATP5I	-0.346158	0.0221252	0.0946401	-2.32727	0.049532
TADA2A	-0.125915	0.0221396	0.0946622	-2.32701	0.0495337
ZC3H10	0.129918	0.0221498	0.0946661	2.32683	0.0495399
SET	-0.129934	0.0221847	0.0947757	-2.3262	0.0495975
ZDHHC3	-0.17874	0.022202	0.09481	-2.32589	0.0496036
NDUFAB1	-0.163438	0.0223282	0.0953094	-2.32363	0.0498825
ISCA1	-0.581267	0.0224518	0.095797	-2.32144	0.0501097
SPTBN5	0.403954	0.0224667	0.0958206	2.32117	0.0501223
VPS53	0.176261	0.0224764	0.0958221	2.321	0.050126
TTYH3	0.229757	0.0224969	0.0958532	2.32064	0.0501289
KDM5C	0.161734	0.0225025	0.0958532	2.32054	0.0501289
FAM43A	-0.183772	0.0225312	0.0959306	-2.32003	0.0501741
PANX2	-0.40302	0.0225394	0.0959306	-2.31989	0.0501741
RASGEF1A	0.234798	0.0225654	0.0959696	2.31943	0.0501836
SPAG5	-0.34967	0.0225673	0.0959696	-2.31939	0.0501836
ZNF486	-0.347062	0.022619	0.0961496	-2.31848	0.0502719
UBE2G2	-0.125033	0.0226481	0.0962334	-2.31797	0.0503244
SLC25A39	-0.86406	0.0226984	0.0964072	-2.31708	0.0504036
BAZ1A	0.221895	0.0227739	0.0966875	2.31576	0.0505383
ITPA	-0.169805	0.0228279	0.0968764	-2.31481	0.0506352
SRSF8	-0.325184	0.0228571	0.0969301	-2.3143	0.0506643
ARL4C	0.188936	0.0228594	0.0969301	2.31426	0.0506643
KIF27	-0.306757	0.0228806	0.0969796	-2.31389	0.050701
HK3	0.26704	0.022924	0.0970896	2.31314	0.0507411
TOR1AIP2	0.113534	0.0229255	0.0970896	2.31311	0.0507411
HN1L	-0.127263	0.0229656	0.0971619	-2.31241	0.0507889
BLM	-0.228635	0.0229698	0.0971619	-2.31234	0.0507889
AKAP1	-0.185087	0.0229711	0.0971619	-2.31232	0.0507889
TLR1	0.255544	0.0229928	0.0972137	2.31194	0.0508144
ZNF714	-0.237231	0.0230624	0.0973958	-2.31073	0.0508865
RAD51B	0.169714	0.0230674	0.0973958	2.31064	0.0508865
RAB6B	-0.469286	0.0230766	0.0973958	-2.31048	0.0508865
CXXC5	-0.220392	0.0230834	0.0973958	-2.31037	0.0508865
GYPC	-0.78896	0.0230835	0.0973958	-2.31037	0.0508865
SLC1A4	-0.310313	0.0231409	0.0975981	-2.30937	0.0510157
THAP8	0.207835	0.0231595	0.0976361	2.30905	0.0510498
MTMR4	0.167559	0.023284	0.0981207	2.30691	0.051298
TMOD3	0.172747	0.0234114	0.0986169	2.30472	0.0515196
MYH11	-0.272096	0.0234417	0.0987037	-2.30421	0.0515866
CAB39L	0.188898	0.0234529	0.0987105	2.30402	0.0515918
RGS12	0.235982	0.0235171	0.0989339	2.30292	0.0516859
MPST	-0.253428	0.0235253	0.0989339	-2.30278	0.0516859
DUSP2	0.248832	0.023582	0.0991318	2.30182	0.0517968
ABCB9	-0.468712	0.0236556	0.0994002	-2.30057	0.0519075
TSEN2	-0.184112	0.0237321	0.0996805	-2.29927	0.0520446
LINC00694	0.497946	0.0238116	0.0999633	2.29793	0.0521557
SZT2	0.155039	0.0238189	0.0999633	2.29781	0.0521557
SLC25A22	0.155819	0.023831	0.0999731	2.29761	0.0521585
STARD3	0.17432	0.0238424	0.09998	2.29741	0.0521647
ADAT2	-0.334561	0.0238604	0.0999815	-2.29711	0.0521647
FMR1	0.36981	0.0238623	0.0999815	2.29708	0.0521647
ANP32E	-0.324223	0.0238741	0.0999897	-2.29688	0.0521697
CLCN7	0.19343	0.0239552	0.100252	2.29552	0.0522738
D2HGDH	-0.254487	0.0239564	0.100252	-2.2955	0.0522738
DGCR14	0.219233	0.0239892	0.100349	2.29495	0.0523204
PDCD6IP	0.135868	0.0240572	0.100585	2.29381	0.0524742
C5	0.271194	0.0240654	0.100585	2.29368	0.052479
SNAP29	0.121868	0.0240901	0.100648	2.29327	0.0525145
MRPL34	-0.127473	0.0241859	0.100969	-2.29167	0.0526443
FAM229A	-0.224027	0.0241867	0.100969	-2.29166	0.0526443
SUN2	0.155033	0.0242295	0.101012	2.29095	0.0526685
SNX8	-0.232359	0.0242326	0.101012	-2.2909	0.0526685
AHCYL1	-0.0994955	0.0242372	0.101012	-2.29082	0.0526685
NDUFA10	-0.117304	0.0242441	0.101012	-2.29071	0.0526685
ELOVL7	0.495797	0.0242464	0.101012	2.29067	0.0526685
COX18	-0.207226	0.0242563	0.101012	-2.2905	0.0526685
MRPS36	-0.184563	0.0242838	0.101085	-2.29005	0.0527015
UBE2F	0.246591	0.024297	0.101094	2.28983	0.0527084
REPIN1	-0.10852	0.0243056	0.101094	-2.28969	0.0527088
MXD1	0.329595	0.024384	0.101346	2.28839	0.0528314
SZRD1	0.133653	0.024386	0.101346	2.28836	0.0528314
KCTD20	-0.136007	0.0244078	0.101395	-2.288	0.0528382
ICT1	-0.171735	0.0245477	0.101935	-2.2857	0.0530908
AGTPBP1	-0.263167	0.0245691	0.101983	-2.28535	0.0531279
RNF40	0.252237	0.0245963	0.102054	2.2849	0.0531506
SIN3A	-0.148441	0.0246095	0.102068	-2.28469	0.0531506
MNAT1	-0.242619	0.0246211	0.102074	-2.2845	0.0531506
RPL17	-0.293772	0.0246526	0.102131	-2.28398	0.0531506
SACS	-0.418172	0.0246546	0.102131	-2.28395	0.0531506
CLEC1B	0.338876	0.0247168	0.102347	2.28293	0.0533112
UBAP1L	0.225728	0.0248406	0.102812	2.28092	0.0534893
PGM5	-0.74493	0.0248493	0.102812	-2.28078	0.0534893
STX16-NPEPL1	-0.287898	0.0248641	0.102832	-2.28054	0.0534893
IK	0.15182	0.0248777	0.102835	2.28032	0.0534893
MS4A1	-0.588638	0.0248867	0.102835	-2.28017	0.0534893
SMIM7	-0.114485	0.024895	0.102835	-2.28004	0.0534893
RBM18	0.135984	0.0249058	0.102838	2.27986	0.0534936
MRPL3	-0.331848	0.0249485	0.102973	-2.27917	0.0535585
CTSZ	0.202313	0.0250086	0.103179	2.2782	0.0536514
C12orf29	-0.454591	0.0250202	0.103186	-2.27802	0.0536514
GHITM	-0.158475	0.0250478	0.103258	-2.27757	0.0537054
PRR5L	0.244472	0.0251856	0.103784	2.27536	0.0539621
WIPI1	-0.16353	0.025217	0.103872	-2.27485	0.054031
TAF9B	-0.311848	0.0252529	0.103978	-2.27428	0.0540674
YBEY	-0.28982	0.0252888	0.104084	-2.2737	0.0541276
GZMM	0.272648	0.025344	0.104269	2.27282	0.0542243
OSTF1	0.179925	0.0253689	0.10433	2.27243	0.0542585
FOXM1	-0.330454	0.0253865	0.10436	-2.27215	0.0542841
GGCX	0.11744	0.0254446	0.104543	2.27122	0.0543352
NCBP2-AS2	-0.143107	0.0254514	0.104543	-2.27111	0.0543352
USP19	0.180578	0.0255706	0.10499	2.26922	0.0545391
FNDC3B	0.239278	0.0256921	0.105447	2.26731	0.0547752
INTS3	0.188756	0.025822	0.105937	2.26526	0.0550368
SIPA1L2	0.373525	0.0258595	0.106049	2.26468	0.0550942
LCP1	0.209623	0.025911	0.106181	2.26387	0.0551402
DGCR8	-0.136237	0.0259125	0.106181	-2.26385	0.0551402
IPO13	0.177899	0.0259425	0.106261	2.26338	0.0551782
ERLEC1	-0.288216	0.0259545	0.106268	-2.26319	0.055184
EZH2	-0.212854	0.0259773	0.106319	-2.26283	0.0552048
ENKD1	-0.20111	0.0260099	0.10641	-2.26233	0.055277
ZNF551	-0.274629	0.0260463	0.106516	-2.26176	0.0553363
MOAP1	-0.158709	0.0260694	0.106568	-2.2614	0.0553698
C19orf68	0.215066	0.0261085	0.106586	2.26079	0.0553784
MAP4	0.182775	0.0261112	0.106586	2.26075	0.0553784
CCNB1IP1	-0.195373	0.0261233	0.106586	-2.26056	0.0553784
GATA2	0.591832	0.0261307	0.106586	2.26045	0.0553784
SLC7A6	-0.17744	0.0261356	0.106586	-2.26037	0.0553784
GLG1	0.215009	0.0261362	0.106586	2.26036	0.0553784
LINC00493	-0.24187	0.0261905	0.106765	-2.25952	0.0554737
CTC-479C5.12	0.22417	0.0262121	0.106772	2.25919	0.0554787
BAIAP2	-0.260574	0.0262131	0.106772	-2.25917	0.0554787
ZNF566	-0.234077	0.0263324	0.107215	-2.25733	0.0557274
CD300LB	0.251404	0.0263937	0.107422	2.25638	0.0558224
ENY2	-0.323566	0.0264314	0.10751	-2.2558	0.0558538
STK16	-0.194051	0.0264431	0.10751	-2.25562	0.0558538
RPAIN	-0.188118	0.0264468	0.10751	-2.25557	0.0558538
SNX27	0.195861	0.0265428	0.107857	2.25409	0.0560232
SNX5	-0.140705	0.0265789	0.107931	-2.25354	0.0560394
SLC16A3	0.295964	0.0265841	0.107931	2.25346	0.0560394
INIP	-0.129797	0.0265925	0.107931	-2.25333	0.0560394
CERS4	-0.285781	0.0266397	0.108079	-2.25261	0.0561383
KCTD11	0.161153	0.0267759	0.108589	2.25054	0.0564048
FBRSL1	-0.154845	0.0269049	0.109054	-2.24858	0.056653
DNPEP	0.177266	0.0269118	0.109054	2.24848	0.056653
ATPIF1	-0.163386	0.0269342	0.109101	-2.24814	0.056656
NDUFAF6	-0.239835	0.0269528	0.109133	-2.24786	0.0566718
TPD52L2	0.187108	0.0269733	0.109173	2.24755	0.0567003
TAZ	-0.188993	0.0270666	0.109507	-2.24614	0.056877
TXNDC15	-0.16249	0.0272614	0.110252	-2.24322	0.0572315
PAPLN	-0.214746	0.027327	0.110455	-2.24224	0.0573344
C6orf62	0.253316	0.0273332	0.110455	2.24215	0.0573344
GLTSCR1L	0.178859	0.0273978	0.110673	2.24119	0.057462
HAT1	-0.411467	0.0274148	0.110697	-2.24093	0.0574731
FAM219A	0.131765	0.0274479	0.110787	2.24044	0.0575075
SOS1	0.221231	0.0274824	0.110883	2.23993	0.0575588
COPS7A	0.111561	0.0275949	0.11127	2.23826	0.05779
ADAM15	-0.229218	0.0276	0.11127	-2.23819	0.05779
NASP	0.159301	0.0276302	0.111347	2.23774	0.0578242
DRAXIN	0.357974	0.0276451	0.111364	2.23752	0.0578416
TRIM17	0.185889	0.0276785	0.111432	2.23703	0.0578741
RAD51C	-0.268045	0.0276837	0.111432	-2.23695	0.0578741
NCEH1	-0.290436	0.0277006	0.111456	-2.2367	0.0579019
GNAQ	-0.216755	0.0277485	0.111593	-2.23599	0.0579869
MTA1	-0.140415	0.0277566	0.111593	-2.23587	0.0579869
SUGP2	-0.143041	0.0277977	0.111715	-2.23527	0.0580399
IFT140	-0.191827	0.027909	0.112118	-2.23364	0.0582212
MTHFD2	0.295068	0.02803	0.11256	2.23187	0.0584507
PLEKHM2	0.172683	0.0281757	0.113041	2.22975	0.0586889
DNAAF2	-0.245088	0.0282021	0.113041	-2.22936	0.0586889
DDX24	0.20976	0.0282026	0.113041	2.22935	0.0586889
CHEK2	-0.181933	0.0282114	0.113041	-2.22923	0.0586889
FDXR	0.258247	0.0282132	0.113041	2.2292	0.0586889
CA5B	-0.186395	0.028216	0.113041	-2.22916	0.0586889
IGF2BP2	-0.663996	0.0282541	0.113149	-2.22861	0.0587645
HINT2	-0.195473	0.0283409	0.113452	-2.22735	0.0589302
TAGAP	0.162555	0.0284497	0.113843	2.22578	0.0591355
CD37	0.236304	0.0285075	0.114012	2.22495	0.0592002
TADA3	0.207983	0.028524	0.114012	2.22471	0.0592002
TOP1	0.233562	0.0285254	0.114012	2.22469	0.0592002
IZUMO4	-0.249633	0.0285474	0.114056	-2.22438	0.059221
PRPF38B	-0.138124	0.0285656	0.11406	-2.22411	0.0592313
DCAF4	-0.188027	0.0285708	0.11406	-2.22404	0.0592313
HIST1H2BC	0.40476	0.0286483	0.114305	2.22293	0.0593606
GRAP	-0.225895	0.0286544	0.114305	-2.22284	0.0593606
FAM107B	-0.224484	0.0286977	0.114412	-2.22222	0.0594185
CHST7	-0.259086	0.028716	0.114412	-2.22196	0.0594185
CC2D2A	0.444481	0.0287172	0.114412	2.22194	0.0594185
GSTK1	0.153976	0.0287259	0.114412	2.22182	0.0594246
C15orf40	-0.139278	0.0289037	0.115075	-2.21928	0.0597434
MBIP	-0.26906	0.0289566	0.115192	-2.21853	0.059807
GPR153	0.401992	0.0289602	0.115192	2.21848	0.059807
MRPL22	-0.331925	0.0289668	0.115192	-2.21839	0.059807
IFIT1B	-0.994593	0.029008	0.115311	-2.21781	0.0598733
TMEM164	-0.249932	0.0292393	0.116185	-2.21454	0.0602995
UBE2C	-0.331161	0.0292863	0.116327	-2.21388	0.0603718
RANBP1	-0.178418	0.0294592	0.116968	-2.21146	0.0607205
LRIG1	-0.238724	0.0294924	0.117055	-2.21099	0.0607552
GPBP1	0.290711	0.0295335	0.117172	2.21042	0.0607925
SDCCAG3	-0.121963	0.0295473	0.117172	-2.21023	0.0607925
MAP3K13	0.168702	0.0295564	0.117172	2.2101	0.0607925
CADM4	0.332682	0.0295821	0.117185	2.20974	0.0608015
POMT2	-0.142004	0.0295823	0.117185	-2.20974	0.0608015
KCTD15	-0.225957	0.0296475	0.117345	-2.20883	0.0608677
CNNM3	-0.138696	0.0296509	0.117345	-2.20879	0.0608677
LIPE	-0.211166	0.0296572	0.117345	-2.2087	0.0608677
CREBL2	-0.242338	0.0296847	0.117408	-2.20832	0.0609043
TRAPPC2L	-0.161988	0.0298111	0.117863	-2.20657	0.0611416
RALB	0.229885	0.0299685	0.118439	2.20439	0.0614615
RIT1	0.215198	0.029986	0.118443	2.20415	0.0614741
SAMD3	0.269929	0.0299925	0.118443	2.20406	0.0614741
YDJC	-0.136709	0.0300297	0.118544	-2.20355	0.0615145
NUP43	-0.169185	0.030061	0.118622	-2.20312	0.0615465
CASP9	0.176298	0.0300824	0.11865	2.20283	0.0615487
DPYSL2	0.194343	0.0300914	0.11865	2.20271	0.0615487
IAH1	-0.172847	0.0301617	0.118881	-2.20174	0.0616653
DCAF13	-0.319056	0.0302111	0.11903	-2.20107	0.0617406
ASCC2	-0.626177	0.030254	0.119153	-2.20048	0.0618138
ATXN10	-0.132894	0.0303312	0.119411	-2.19943	0.0619261
CLNS1A	-0.218955	0.0303446	0.119419	-2.19924	0.061927
KLHL12	0.128171	0.0303608	0.119436	2.19903	0.0619444
C2orf47	0.153152	0.0303837	0.11948	2.19871	0.0619721
SYK	-0.172926	0.0303988	0.119494	-2.19851	0.061975
NCAPG	-0.439839	0.0304214	0.119537	-2.1982	0.0620027
KLF1	-0.871497	0.0305581	0.120022	-2.19635	0.0623046
PSMB10	0.219823	0.0305683	0.120022	2.19621	0.0623046
ZNF839	0.152054	0.0305948	0.120061	2.19585	0.0623342
SPRTN	-0.171656	0.0306018	0.120061	-2.19576	0.062337
TNPO2	-0.116851	0.0306422	0.120174	-2.19521	0.0623788
EBNA1BP2	-0.186044	0.0306615	0.120204	-2.19495	0.0624021
DYNLRB1	0.223351	0.0307096	0.120346	2.1943	0.0624706
TAF12	0.10889	0.030755	0.120478	2.19369	0.062539
AHSA1	0.160959	0.0307674	0.12048	2.19352	0.0625417
ATP5G3	-0.154324	0.0307889	0.120518	-2.19323	0.0625486
FLAD1	0.130388	0.0308182	0.120587	2.19284	0.0625759
TMEM185B	-0.185719	0.0308342	0.120603	-2.19263	0.062595
CCDC174	0.104881	0.0309004	0.120788	2.19174	0.0627095
MRPS33	-0.386721	0.0309123	0.120788	-2.19158	0.0627095
OAZ1	-0.398714	0.0309168	0.120788	-2.19152	0.0627095
COX7A2	-0.308671	0.030931	0.120797	-2.19133	0.0627203
GEMIN4	-0.188513	0.0309773	0.120932	-2.19071	0.0627843
SUFU	0.16013	0.0309978	0.120966	2.19043	0.0627849
LYN	0.251984	0.0310534	0.121125	2.18969	0.062882
BTN2A1	0.194707	0.0310624	0.121125	2.18957	0.062882
NISCH	0.14874	0.0311204	0.121306	2.1888	0.0629622
TMEM189	0.130855	0.0311823	0.121478	2.18797	0.0630437
CCDC25	-0.22722	0.0311939	0.121478	-2.18782	0.0630437
PEX5	-0.129471	0.0312115	0.121478	-2.18759	0.0630437
DEDD	0.146119	0.0312121	0.121478	2.18758	0.0630437
ADH5	-0.217056	0.0313455	0.121951	-2.18581	0.063252
TATDN1	-0.392107	0.0314394	0.122243	-2.18457	0.0634014
ZNF439	-0.275596	0.0314444	0.122243	-2.1845	0.0634014
TIMM17A	-0.226846	0.0315218	0.122477	-2.18348	0.0635058
FUT8	-0.199298	0.0315286	0.122477	-2.18339	0.0635058
CNIH1	-0.245648	0.0316084	0.12274	-2.18234	0.0636708
KNTC1	-0.221715	0.0316906	0.122997	-2.18126	0.0637533
TFCP2	0.107348	0.031702	0.122997	2.18111	0.0637533
CABLES2	-0.149737	0.0317252	0.122997	-2.18081	0.0637533
RAB2B	-0.386662	0.031733	0.122997	-2.18071	0.0637533
GTF2H3	-0.203303	0.0317345	0.122997	-2.18069	0.0637533
FAM3C	-0.352846	0.0317956	0.123187	-2.17989	0.0638366
THRA	-0.165519	0.0318192	0.123231	-2.17958	0.0638551
PFDN5	-0.462546	0.0318334	0.12324	-2.17939	0.0638654
EWSR1	0.121152	0.0319633	0.123669	2.1777	0.0640926
ERMARD	-0.17702	0.0319684	0.123669	-2.17763	0.0640926
MAVS	0.130058	0.0320412	0.123904	2.17669	0.0642162
TMED10	-0.158392	0.0321574	0.124306	-2.17518	0.0643944
ZCCHC7	-0.188645	0.0321705	0.12431	-2.17501	0.0643944
CMTM2	-0.39827	0.032188	0.124331	-2.17478	0.0644044
THBD	-0.324358	0.0322303	0.124416	-2.17424	0.0644142
FCRLA	-0.436004	0.032258	0.124416	-2.17388	0.0644142
VIMP	-0.174576	0.032277	0.124416	-2.17363	0.0644142
CYP20A1	-0.121169	0.032285	0.124416	-2.17353	0.0644142
RAPGEFL1	-0.239183	0.0323292	0.124416	-2.17296	0.0644142
DEFA3	-1.39762	0.0323317	0.124416	-2.17293	0.0644142
PNPLA1	0.361764	0.0323339	0.124416	2.1729	0.0644142
EXOSC2	-0.14328	0.0323365	0.124416	-2.17287	0.0644142
TTYH2	0.192256	0.0323425	0.124416	2.17279	0.0644142
SMDT1	-0.206661	0.0323431	0.124416	-2.17278	0.0644142
ZMYND19	-0.141328	0.0323438	0.124416	-2.17277	0.0644142
SERBP1	-0.127752	0.0323632	0.124444	-2.17252	0.0644222
MPC1	-0.139405	0.0324841	0.124862	-2.17097	0.0646234
C9orf66	0.25018	0.0325133	0.124927	2.17059	0.0646554
MRPL39	-0.269894	0.0325267	0.124932	-2.17042	0.0646554
ASMTL	-0.226116	0.0326479	0.12535	-2.16887	0.0648684
FOXN3	-0.129454	0.0327161	0.125565	-2.168	0.0649566
RPL26	-0.662931	0.0328081	0.125871	-2.16683	0.0651147
WFS1	-0.339898	0.0328269	0.125896	-2.16659	0.0651147
NT5C3B	-0.311839	0.0328521	0.125945	-2.16627	0.0651365
PPP1R35	-0.147352	0.0328915	0.126049	-2.16577	0.0651904
C14orf2	-0.344066	0.0329201	0.126112	-2.16541	0.0652121
ZSCAN2	-0.14331	0.0329474	0.126169	-2.16506	0.0652439
AMN1	0.288304	0.0329853	0.126252	2.16458	0.0652702
NUCB2	-0.39207	0.0330111	0.126252	-2.16425	0.0652702
PCMTD2	-0.418936	0.0330277	0.126252	-2.16404	0.0652702
CALR	0.274328	0.0330278	0.126252	2.16404	0.0652702
CTSK	-0.218764	0.0330307	0.126252	-2.16401	0.0652702
TPD52	-0.32974	0.0331258	0.126556	-2.16281	0.0654258
NTAN1	-0.286056	0.0331451	0.126556	-2.16256	0.0654258
TOMM40	-0.204438	0.0331474	0.126556	-2.16253	0.0654258
TOX4	0.141487	0.0331725	0.126574	2.16222	0.0654258
RAB30	-0.299927	0.0331789	0.126574	-2.16214	0.0654258
NUDCD3	0.12171	0.0331893	0.126574	2.16201	0.0654258
ZSCAN16	0.163143	0.0332269	0.126671	2.16153	0.0654993
EMC8	-0.10077	0.0332681	0.12678	-2.16101	0.0655487
GSPT1	-0.604745	0.0333037	0.126869	-2.16057	0.0655682
DUSP5	0.323929	0.0333379	0.126891	2.16014	0.0655748
SETBP1	-0.243535	0.0333402	0.126891	-2.16011	0.0655748
RBM38	-0.655684	0.0333467	0.126891	-2.16003	0.0655748
EVI2B	0.182209	0.0333812	0.126975	2.15959	0.0655962
CD19	-0.434783	0.0334257	0.127083	-2.15904	0.065649
LENG1	0.171677	0.0334345	0.127083	2.15893	0.065649
FPR1	0.357675	0.0334514	0.127086	2.15872	0.065664
FOXO3	-0.46746	0.0334601	0.127086	-2.15861	0.065664
DUSP10	0.148874	0.033479	0.127111	2.15837	0.0656754
SNX12	0.105776	0.033495	0.127125	2.15817	0.0656888
SFT2D2	0.159021	0.0335572	0.127314	2.15739	0.0657777
GET4	-0.158253	0.0336315	0.127548	-2.15647	0.0658903
BAG2	-0.262073	0.0336555	0.127592	-2.15617	0.0659255
CDC42EP4	0.205327	0.0337155	0.127772	2.15542	0.0660162
PGS1	0.221764	0.0338179	0.128002	2.15415	0.066124
ARMCX3	0.171501	0.03382	0.128002	2.15413	0.066124
SLC25A30	0.200781	0.0338248	0.128002	2.15407	0.066124
CCT2	-0.237063	0.0338318	0.128002	-2.15398	0.066124
TSPYL2	0.20586	0.0338386	0.128002	2.1539	0.066124
PLEKHG3	-0.251883	0.0338673	0.12803	-2.15354	0.0661405
DONSON	-0.191176	0.0338711	0.12803	-2.15349	0.0661405
TRIM11	0.14457	0.0338871	0.128043	2.1533	0.0661497
ITGA3	0.261397	0.0339051	0.128064	2.15307	0.066151
SNRPD1	-0.367279	0.0339577	0.128189	-2.15242	0.0662168
SPATA2L	0.27297	0.0339632	0.128189	2.15236	0.0662168
PRDX4	-0.283693	0.0340087	0.128313	-2.15179	0.0662779
XPO6	0.292567	0.0340299	0.128321	2.15153	0.0662779
FAM210B	-0.775784	0.0340359	0.128321	-2.15146	0.0662779
IRF8	0.16623	0.0340569	0.128353	2.1512	0.066287
ZFPM1	0.258399	0.0341704	0.128733	2.1498	0.0664797
HBG1	-1.07407	0.0341982	0.128791	-2.14946	0.0665124
NUDT19	-0.164392	0.0342787	0.129011	-2.14848	0.066638
ATP6V1A	-0.189537	0.034287	0.129011	-2.14838	0.066638
JOSD2	0.216828	0.0342944	0.129011	2.14828	0.066638
RBM8A	-0.106479	0.0343171	0.129049	-2.14801	0.0666687
S100P	-0.643193	0.0343386	0.129082	-2.14774	0.0666796
RNF215	-0.148956	0.0343585	0.129109	-2.1475	0.0666945
PDE3B	-0.284443	0.0343932	0.129192	-2.14708	0.0667467
VPS11	0.156747	0.034419	0.129242	2.14676	0.0667694
TMEM9	-0.200431	0.0344658	0.12937	-2.14619	0.066853
SRSF11	-0.178015	0.0344853	0.129396	-2.14595	0.0668678
AGFG1	0.16531	0.0345221	0.129486	2.14551	0.066916
MED28	0.132253	0.0345714	0.129589	2.14491	0.0669651
SAFB	0.184639	0.0345747	0.129589	2.14486	0.0669651
C8orf59	-0.385096	0.0345894	0.129596	-2.14469	0.0669779
KLC1	0.125916	0.0346187	0.129659	2.14433	0.0670005
NDUFAF2	-0.281082	0.0347232	0.129959	-2.14306	0.0671278
R3HDM2	0.120052	0.0347244	0.129959	2.14305	0.0671278
ANKH	-0.42132	0.0347541	0.129987	-2.14269	0.0671336
UQCRC2	-0.108951	0.0347573	0.129987	-2.14265	0.0671336
BTF3L4	-0.244739	0.0348572	0.130314	-2.14144	0.0673009
DHX32	-0.155961	0.0349851	0.130744	-2.1399	0.067474
HBA2	-0.86314	0.0350001	0.130752	-2.13972	0.0674748
DPH5	-0.289408	0.0350543	0.130907	-2.13907	0.0675421
MCAT	-0.194289	0.0351192	0.131101	-2.13829	0.0676309
ACLY	0.15255	0.0351895	0.131316	2.13745	0.0677332
RBM5	0.141049	0.0352592	0.131528	2.13662	0.0678414
RPA3	-0.252112	0.0352792	0.131555	-2.13638	0.0678479
NAA20	-0.196561	0.0353004	0.131568	-2.13612	0.0678668
MTHFSD	0.117387	0.0353085	0.131568	2.13603	0.0678668
MOSPD1	-0.417329	0.0353321	0.131608	-2.13575	0.0678869
CYTH1	0.11016	0.0353484	0.131621	2.13555	0.0678973
CD226	0.313097	0.0353806	0.131693	2.13517	0.0679311
KCNE1	0.310915	0.0354313	0.131827	2.13456	0.0680129
GPR35	0.241924	0.0354423	0.131827	2.13443	0.0680129
MRPL53	-0.15433	0.0354594	0.131843	-2.13423	0.0680129
POLG	0.113405	0.0354934	0.131921	2.13383	0.0680524
TRPM6	-0.363656	0.0355889	0.132228	-2.13269	0.0682106
ZNF544	-0.138988	0.0356697	0.13248	-2.13174	0.0682982
NSUN7	-0.392598	0.0356946	0.132484	-2.13144	0.0682982
AQP1	-0.642008	0.035706	0.132484	-2.13131	0.0682982
TMEM175	0.17045	0.0357095	0.132484	2.13126	0.0682982
HOXB3	0.306949	0.0357618	0.13263	2.13065	0.0683865
TKT	-0.26332	0.0357776	0.13264	-2.13046	0.0683865
RRM2	-0.446548	0.035831	0.13279	-2.12983	0.0684704
ATL2	-0.269485	0.0358918	0.132967	-2.12911	0.0685524
ZNF487	-0.234033	0.0359494	0.133132	-2.12844	0.0686148
GNAL	-0.215547	0.0360752	0.13355	-2.12696	0.0688633
MRPL12	-0.223447	0.0361075	0.133621	-2.12658	0.0689063
GNB4	0.322018	0.0361507	0.133733	2.12608	0.0689608
TXNDC9	-0.341289	0.0361877	0.133821	-2.12565	0.0690056
AP4M1	-0.15368	0.0362079	0.133848	-2.12541	0.0690078
PDIA5	-0.319109	0.0362527	0.133965	-2.12489	0.0690525
MRPL27	-0.181391	0.0363619	0.134309	-2.12361	0.069196
FADS1	0.189372	0.036372	0.134309	2.1235	0.069196
HGF	0.250058	0.0364012	0.134368	2.12316	0.0692312
RUSC2	-0.23649	0.0364148	0.13437	-2.123	0.0692312
RNF8	0.108969	0.0364336	0.134391	2.12278	0.0692313
CEBPD	0.253225	0.0364603	0.134406	2.12247	0.0692587
PDHB	-0.111868	0.0364639	0.134406	-2.12243	0.0692587
SKP2	-0.197621	0.03649	0.134454	-2.12213	0.0692646
C15orf61	-0.162905	0.0365164	0.134502	-2.12182	0.0692879
BRF2	0.106059	0.0365502	0.134578	2.12143	0.0693054
UBE4B	-0.143428	0.0366276	0.134753	-2.12053	0.0694021
BPGM	-0.826642	0.036632	0.134753	-2.12048	0.0694021
SP2	0.214296	0.0366372	0.134753	2.12042	0.0694021
STX4	0.149164	0.0366822	0.13487	2.1199	0.0694715
ABCA1	0.455785	0.036786	0.135203	2.11871	0.0696313
DNAJC10	-0.263115	0.0368414	0.135315	-2.11807	0.0696833
MAP2K4	-0.167201	0.0368428	0.135315	-2.11805	0.0696833
ITGB1BP1	-0.132021	0.0368612	0.135334	-2.11784	0.0696929
MSMO1	0.214011	0.036961	0.135652	2.11669	0.0698639
CACFD1	-0.177261	0.03705	0.13593	-2.11567	0.0700099
SYNRG	0.128231	0.0371761	0.136316	2.11423	0.0701728
FOSL2	0.26329	0.0371819	0.136316	2.11417	0.0701728
LTBP2	-0.329007	0.0372648	0.136571	-2.11322	0.0702993
LPAR5	0.22131	0.0373383	0.136791	2.11238	0.0703988
FAM129B	0.288894	0.0374728	0.137151	2.11086	0.0705581
FANCG	-0.172661	0.0374836	0.137151	-2.11074	0.0705581
RRP7A	0.209251	0.0374909	0.137151	2.11065	0.0705581
TIMM8B	-0.430901	0.0374991	0.137151	-2.11056	0.0705581
RAB11FIP5	0.275943	0.0375083	0.137151	2.11046	0.0705581
INPP5A	-0.167268	0.0375168	0.137151	-2.11036	0.0705581
DUSP12	-0.187836	0.0375638	0.137273	-2.10983	0.0706075
ZCCHC3	-0.165426	0.0375888	0.137316	-2.10954	0.0706244
RAB2A	-0.136498	0.0376678	0.137555	-2.10865	0.0707178
BNIP1	-0.171172	0.0376914	0.137592	-2.10839	0.0707289
TCF3	-0.26674	0.0377221	0.137636	-2.10804	0.0707488
SELP	0.480455	0.0377362	0.137636	2.10788	0.0707488
HIST1H2BJ	0.453413	0.0377436	0.137636	2.1078	0.0707488
RBM41	-0.221756	0.0378329	0.137912	-2.10679	0.0708706
CDK5R1	-0.337374	0.0379271	0.138207	-2.10573	0.0710438
CDV3	-0.128113	0.0379456	0.138225	-2.10553	0.071049
MMGT1	-0.123318	0.0379871	0.138319	-2.10506	0.0710971
IFNGR2	0.177361	0.0380036	0.138319	2.10488	0.0710971
SRP72	-0.207634	0.0380119	0.138319	-2.10478	0.0710971
NEDD9	0.212776	0.0381458	0.138712	2.10329	0.0713074
CCDC17	0.303072	0.0381473	0.138712	2.10327	0.0713074
RFC4	-0.218971	0.0382116	0.138887	-2.10255	0.0714128
RAD9A	0.175063	0.0382225	0.138887	2.10243	0.0714128
S100A11	0.347856	0.0382441	0.138917	2.10219	0.0714141
KMO	0.242099	0.0383317	0.139184	2.10122	0.0715757
DPM3	-0.175301	0.0383501	0.139184	-2.10101	0.0715757
WIPF2	0.213494	0.0383586	0.139184	2.10092	0.0715757
CORO1C	-0.141588	0.038375	0.139194	-2.10073	0.0715788
BCL2L1	-0.715192	0.0383964	0.139223	-2.1005	0.0715971
LPIN1	0.164048	0.0384556	0.139388	2.09984	0.071661
COL6A2	0.425844	0.0384715	0.139396	2.09966	0.0716728
CCND2	0.167635	0.0384882	0.139408	2.09948	0.0716728
DCUN1D1	-0.387142	0.0385198	0.139473	-2.09913	0.0717044
PARG	0.134804	0.0385699	0.139604	2.09858	0.0717738
RNF7	-0.168806	0.0385905	0.13963	-2.09835	0.0717803
HCAR2	0.351785	0.0386179	0.139679	2.09804	0.0717803
COQ4	-0.146454	0.0386323	0.139682	-2.09789	0.0717803
DEDD2	0.255067	0.0386529	0.139707	2.09766	0.0717803
CYP4V2	0.271243	0.0386976	0.139819	2.09717	0.0718306
COMMD10	-0.284727	0.0387288	0.139883	-2.09682	0.0718526
LMAN1	-0.33042	0.0387601	0.139922	-2.09648	0.0718926
SIN3B	-0.14246	0.0387669	0.139922	-2.0964	0.0718926
CFD	-0.481467	0.0387863	0.139943	-2.09619	0.0719032
EID1	-0.271751	0.0389065	0.140327	-2.09487	0.0720988
TNFRSF1A	0.257383	0.0390263	0.140681	2.09355	0.0722878
HDGF	-0.392518	0.0390439	0.140681	-2.09336	0.0722878
NTPCR	-0.168099	0.0390575	0.140681	-2.09321	0.0722878
GPER1	-0.417291	0.0390599	0.140681	-2.09319	0.0722878
SH3TC1	0.202856	0.0391722	0.141036	2.09196	0.0724716
IMPAD1	-0.195357	0.0392071	0.141112	-2.09158	0.0724989
PPIH	-0.138265	0.0392271	0.141135	-2.09136	0.0724998
UBE2D2	-0.078993	0.0393291	0.141452	-2.09025	0.072657
ENOX2	-0.178332	0.0393567	0.141502	-2.08995	0.0726823
DOPEY2	-0.144376	0.0394884	0.141925	-2.08852	0.0728939
MRPL20	-0.117147	0.0395137	0.141966	-2.08825	0.0729116
RAB13	-0.383286	0.0395546	0.142037	-2.08781	0.0729413
PLEKHM1	0.223447	0.0395611	0.142037	2.08774	0.0729413
GAS6	0.374475	0.0396198	0.142198	2.0871	0.0730059
SDHC	-0.100216	0.0396443	0.142236	-2.08684	0.0730104
SELK	-0.414986	0.0397917	0.142715	-2.08525	0.0732534
LARP1B	-0.301705	0.0398607	0.142912	-2.0845	0.0733535
FIBP	0.197084	0.0399388	0.143142	2.08367	0.0734629
C19orf43	-0.160533	0.0400127	0.143357	-2.08287	0.0735686
SERTAD3	0.142558	0.0400789	0.143506	2.08217	0.073639
EIF2A	-0.264515	0.0400826	0.143506	-2.08213	0.073639
GTF2H2C	0.177449	0.0401085	0.143549	2.08185	0.0736619
NUP62	0.160697	0.0401319	0.143583	2.0816	0.0736718
PIK3C2B	-0.192367	0.0401854	0.143724	-2.08103	0.0737341
SOX13	0.339709	0.0402091	0.143759	2.08077	0.0737476
INTS9	0.14131	0.0402522	0.143862	2.08031	0.0737874
PLAA	0.113119	0.0403522	0.14414	2.07925	0.0739098
OGFRL1	-0.308526	0.040358	0.14414	-2.07919	0.0739098
GPCPD1	-0.210428	0.040442	0.144327	-2.0783	0.0740175
C5orf63	-0.207845	0.0404499	0.144327	-2.07821	0.0740175
TBC1D17	-0.229223	0.0404527	0.144327	-2.07818	0.0740175
BCLAF1	-0.221238	0.0404786	0.144369	-2.07791	0.0740365
RABGGTA	0.173171	0.0405659	0.144605	2.07698	0.0741458
MAN2B1	-0.200066	0.0405804	0.144605	-2.07683	0.0741458
KMT2E	0.145103	0.0405872	0.144605	2.07676	0.0741458
SLC7A1	-0.220376	0.0406506	0.144768	-2.07609	0.0742284
CMIP	0.24299	0.0406613	0.144768	2.07597	0.0742284
PM20D2	-0.327133	0.0406978	0.144815	-2.07559	0.0742724
NBN	0.287364	0.0407152	0.144815	2.07541	0.0742724
TSC1	-0.107054	0.0407275	0.144815	-2.07528	0.0742724
PTOV1	-0.211651	0.0407311	0.144815	-2.07524	0.0742724
NDST1	0.275963	0.0407624	0.144876	2.07491	0.0743285
NUP107	-0.181053	0.0408073	0.144986	-2.07443	0.0743994
CEP85L	-0.386366	0.0409765	0.145464	-2.07266	0.0746178
C20orf27	-0.271478	0.040979	0.145464	-2.07263	0.0746178
TBCEL	-0.441072	0.0410033	0.145464	-2.07237	0.0746178
ATAD2	-0.29447	0.0410042	0.145464	-2.07237	0.0746178
HIP1R	-0.199353	0.0410131	0.145464	-2.07227	0.0746178
JMJD6	0.163542	0.0410555	0.145564	2.07183	0.0746755
MRPS14	-0.163871	0.0410771	0.14559	-2.0716	0.0747035
TNFRSF13B	-0.506032	0.0411995	0.145974	-2.07032	0.0748761
GPAA1	-0.18536	0.0413456	0.146347	-2.0688	0.0750394
MEX3D	-0.179246	0.0413474	0.146347	-2.06878	0.0750394
SMYD3	-0.15018	0.0413536	0.146347	-2.06871	0.0750394
PAK1IP1	-0.195512	0.0413619	0.146347	-2.06863	0.0750394
UQCRFS1	-0.0911302	0.0413946	0.146412	-2.06829	0.0750653
ZNF141	-0.21394	0.0414407	0.146524	-2.06781	0.0751098
BCL3	0.314267	0.0415227	0.146763	2.06696	0.0752356
ZNF862	0.126259	0.041549	0.146792	2.06668	0.0752483
GPR146	-0.648641	0.0415761	0.146792	-2.0664	0.0752483
STIM1	0.153038	0.0415847	0.146792	2.06631	0.0752483
MCTP2	0.298545	0.0415882	0.146792	2.06628	0.0752483
MYCBP	-0.170385	0.0416124	0.146827	-2.06603	0.0752611
PDCL3	-0.160898	0.0417002	0.147045	-2.06512	0.0753994
POP7	-0.196359	0.0417031	0.147045	-2.06509	0.0753994
P2RX5	-0.328259	0.0417453	0.147086	-2.06465	0.0754374
RNPEP	0.25079	0.0417507	0.147086	2.0646	0.0754374
CRYL1	-0.163593	0.0417951	0.147086	-2.06414	0.0754374
C1orf233	-0.251409	0.0417955	0.147086	-2.06413	0.0754374
PLEKHB2	0.128573	0.0417963	0.147086	2.06413	0.0754374
TIAM2	-0.196572	0.0418029	0.147086	-2.06406	0.0754374
EBPL	-0.151471	0.0418192	0.147086	-2.06389	0.0754408
HEXB	0.143261	0.0418294	0.147086	2.06378	0.0754408
TRIB1	0.228645	0.0418672	0.147168	2.0634	0.0754812
SORL1	-0.225299	0.0419341	0.147352	-2.06271	0.075584
DDA1	0.12127	0.0419801	0.147463	2.06223	0.0756225
PIGS	0.140679	0.0420424	0.147603	2.06159	0.0756919
HARS2	0.0841551	0.0420486	0.147603	2.06153	0.0756919
NDUFB1	-0.24965	0.0420742	0.147642	-2.06127	0.0757138
ANAPC16	-0.127084	0.0421236	0.147765	-2.06076	0.0757797
WDR11	-0.177542	0.0421847	0.147829	-2.06013	0.0758208
SYNE3	-0.189464	0.0421986	0.147829	-2.05999	0.0758208
LRRC56	-0.232846	0.0421988	0.147829	-2.05999	0.0758208
PHF21A	0.207309	0.0421997	0.147829	2.05998	0.0758208
ARF5	-0.155825	0.0422597	0.147948	-2.05937	0.0758881
COQ7	-0.143501	0.0422625	0.147948	-2.05934	0.0758881
SSNA1	-0.168881	0.0423441	0.148183	-2.05851	0.0759996
RPL36	-0.208542	0.0423973	0.148318	-2.05796	0.0760616
FBXL6	-0.142678	0.0425391	0.14875	-2.05652	0.0763043
TTLL3	-0.185323	0.0425497	0.14875	-2.05641	0.0763043
ADM2	0.323947	0.0425917	0.148827	2.05599	0.0763346
FLI1	0.181063	0.042601	0.148827	2.05589	0.0763346
RNGTT	-0.222757	0.0426236	0.148855	-2.05566	0.0763414
HLX	0.343139	0.042707	0.149046	2.05482	0.0764319
SSR4	-0.211809	0.0427073	0.149046	-2.05481	0.0764319
ADCK4	0.177303	0.0427493	0.149142	2.05439	0.076479
SERPINF1	0.196745	0.0427896	0.149232	2.05398	0.076515
IL15	0.277556	0.0428417	0.149362	2.05345	0.0765839
UBAP1	0.243778	0.0429241	0.149599	2.05262	0.0767038
GGA3	0.136272	0.0429422	0.149611	2.05244	0.076705
SNX6	0.182171	0.0430054	0.14978	2.0518	0.0767884
SRSF1	-0.153124	0.0430426	0.149859	-2.05143	0.0768315
FBXO7	-0.613716	0.0430691	0.1499	-2.05116	0.0768327
NME4	-0.382366	0.0431094	0.149917	-2.05076	0.0768546
TGIF2	0.12684	0.043115	0.149917	2.0507	0.0768546
DHRS3	0.239905	0.0431181	0.149917	2.05067	0.0768546
USPL1	0.212523	0.0432413	0.150295	2.04943	0.077036
DCAF6	-0.278228	0.0432962	0.150434	-2.04889	0.0771044
TCF25	-0.19305	0.0434114	0.150784	-2.04773	0.0772911
H1F0	0.381594	0.043463	0.150912	2.04722	0.0773612
TRPT1	-0.151937	0.0435516	0.151164	-2.04634	0.0774723
NCDN	0.176233	0.0435653	0.151164	2.0462	0.0774723
DLG3	0.190941	0.0436364	0.15136	2.04549	0.0775786
ANAPC11	-0.156467	0.0437042	0.151543	-2.04482	0.0776704
KIF1B	0.223445	0.0437727	0.151678	2.04414	0.0777176
ITPK1	0.268251	0.0437826	0.151678	2.04404	0.0777176
RAB3IL1	-0.665443	0.0437907	0.151678	-2.04396	0.0777176
FAM214A	-0.282077	0.0438163	0.151678	-2.04371	0.0777176
STX12	0.104994	0.0438308	0.151678	2.04356	0.0777176
RORC	0.345665	0.043832	0.151678	2.04355	0.0777176
CDK4	-0.160241	0.0440096	0.152241	-2.04179	0.0780262
TMEM119	-0.643111	0.0440265	0.152247	-2.04163	0.0780262
TAOK2	0.14607	0.0440408	0.152247	2.04149	0.0780262
ARHGAP27	0.168217	0.0440734	0.152308	2.04117	0.0780542
FIS1	-0.439824	0.0441253	0.152435	-2.04065	0.0781364
ARHGAP26	0.205028	0.0442276	0.152737	2.03965	0.0782547
NDUFS3	-0.152109	0.0442896	0.152869	-2.03904	0.0783428
CDK17	0.327552	0.0442955	0.152869	2.03898	0.0783428
BPNT1	-0.169955	0.0443317	0.152942	-2.03863	0.0784068
PXN	0.216783	0.0443644	0.153003	2.0383	0.0784436
ZNHIT3	-0.211954	0.0444679	0.153309	-2.03729	0.0785868
ZFYVE27	0.12688	0.0445115	0.153407	2.03687	0.0786434
METTL22	-0.17595	0.04453	0.153419	-2.03668	0.078653
ATG14	-0.228816	0.0445657	0.15347	-2.03634	0.0786848
BTLA	-0.341977	0.0445748	0.15347	-2.03625	0.0786848
RAB14	0.155659	0.0447238	0.153932	2.03479	0.0789143
CHMP3	-0.153764	0.0448479	0.154292	-2.03359	0.0790972
PRKCB	0.134195	0.0448586	0.154292	2.03348	0.0790972
REC8	0.266169	0.0449844	0.154642	2.03226	0.0792583
WDR60	-0.25418	0.0449907	0.154642	-2.0322	0.0792583
RCAN1	-0.199935	0.0451235	0.155047	-2.03092	0.0794656
CRISPLD2	0.340669	0.0451498	0.155085	2.03066	0.0794821
SLC7A6OS	0.0969554	0.0451982	0.155199	2.0302	0.0795525
MAGED1	-0.306758	0.0452261	0.155243	-2.02993	0.0795746
LRFN1	0.340044	0.0452427	0.155248	2.02977	0.0795746
MGEA5	0.209761	0.0453085	0.155421	2.02913	0.0796845
GYS1	-0.191795	0.0454034	0.155695	-2.02822	0.0798409
CTNNAL1	-0.495119	0.0454414	0.155773	-2.02786	0.079895
RPP25L	0.17028	0.0455091	0.155919	2.02721	0.0799527
RINL	0.10629	0.0455144	0.155919	2.02716	0.0799527
TST	-0.281669	0.0455745	0.156029	-2.02658	0.0800086
PITHD1	-0.314157	0.0455772	0.156029	-2.02655	0.0800086
ARFIP2	-0.128658	0.0455969	0.156033	-2.02637	0.0800214
HAGHL	-0.211374	0.0456087	0.156033	-2.02625	0.0800214
RNF34	0.0765802	0.0456995	0.156291	2.02538	0.080163
MLH3	-0.176369	0.045799	0.156579	-2.02443	0.0803331
PHF13	-0.120353	0.0458534	0.156627	-2.02392	0.0803994
TMEM258	-0.165026	0.0458556	0.156627	-2.02389	0.0803994
CSNK1G2	-0.133098	0.045859	0.156627	-2.02386	0.0803994
NFYA	0.175715	0.0460511	0.157225	2.02203	0.0807176
FARP2	-0.146741	0.0460647	0.157225	-2.02191	0.0807211
EIF3B	-0.27494	0.0460907	0.157232	-2.02166	0.0807297
MECP2	0.138846	0.0461036	0.157232	2.02154	0.0807297
IL18BP	0.17162	0.0461129	0.157232	2.02145	0.0807297
CAMKMT	-0.120396	0.0461616	0.157346	-2.02099	0.0807885
ZKSCAN4	0.118108	0.0462445	0.157576	2.0202	0.0809222
JUNB	0.210206	0.0463314	0.15782	2.01938	0.0810397
MTHFR	0.143797	0.0463859	0.157953	2.01887	0.0811001
TMA7	-0.461898	0.0464567	0.158141	-2.0182	0.0812015
RBM4B	-0.0948506	0.0464752	0.158152	-2.01802	0.0812048
PRICKLE3	0.17726	0.0464984	0.158178	2.01781	0.0812099
BID	-0.154877	0.0465283	0.158227	-2.01752	0.0812363
INSL3	0.42841	0.0465556	0.158268	2.01727	0.0812556
BAG5	-0.122118	0.046665	0.158586	-2.01624	0.081419
RENBP	0.26489	0.0468503	0.159163	2.0145	0.0817158
VKORC1L1	-0.13754	0.0469164	0.159313	-2.01389	0.0817931
TINF2	0.0984338	0.0469254	0.159313	2.0138	0.0817931
UVSSA	-0.220507	0.0469878	0.159472	-2.01322	0.0818797
CDK12	0.132091	0.0471167	0.159805	2.01202	0.0820919
DDX39A	-0.130911	0.0471172	0.159805	-2.01201	0.0820919
MED27	0.144439	0.0471785	0.15996	2.01144	0.0821588
FBXL17	-0.21254	0.0472582	0.160177	-2.0107	0.0822487
EMC4	-0.0746853	0.0472884	0.16021	-2.01042	0.0822599
HIGD2A	-0.165422	0.0472991	0.16021	-2.01032	0.0822599
FAM160B2	0.176292	0.0473588	0.160317	2.00977	0.0823006
CSGALNACT1	-0.341085	0.0473693	0.160317	-2.00967	0.0823006
ENTPD1	-0.16262	0.0473777	0.160317	-2.00959	0.0823006
ZNF160	0.162213	0.0474502	0.160509	2.00892	0.0824045
FUCA1	0.182833	0.047578	0.160888	2.00774	0.0825632
PSMD14	-0.199621	0.0476554	0.161097	-2.00703	0.0826563
ZFP91	-0.0922532	0.0477674	0.16138	-2.006	0.0827645
FCAR	0.282712	0.0477706	0.16138	2.00597	0.0827645
AP1S2	-0.309076	0.0477991	0.1614	-2.0057	0.0827755
ABTB1	-0.283628	0.0478329	0.1614	-2.00539	0.0827755
APEX2	0.147592	0.0478359	0.1614	2.00537	0.0827755
ACP1	-0.315219	0.0478397	0.1614	-2.00533	0.0827755
GNLY	0.406701	0.0478687	0.161444	2.00506	0.0827906
TMEM69	-0.0866025	0.0478977	0.161489	-2.0048	0.0828022
ACAP3	-0.188384	0.0479738	0.161692	-2.0041	0.0829002
PRAF2	0.239761	0.0480865	0.161964	2.00307	0.083067
CPAMD8	-0.29587	0.0481013	0.161964	-2.00293	0.083067
SEC22A	-0.165074	0.0481017	0.161964	-2.00293	0.083067
ERN1	-0.185272	0.0481927	0.162217	-2.0021	0.083163
KLHL22	-0.154492	0.0482205	0.162217	-2.00184	0.083163
TIMM23	-0.144679	0.0482246	0.162217	-2.00181	0.083163
MED11	-0.126988	0.0482514	0.162254	-2.00156	0.0832096
PLK1	-0.301397	0.0482815	0.162302	-2.00129	0.0832316
DNAJC3	-0.1825	0.0483205	0.16238	-2.00093	0.0832764
TRIP4	0.129143	0.0483461	0.162412	2.0007	0.0832931
NDUFAF5	-0.261278	0.0483722	0.162447	-2.00046	0.0833009
ECT2	-0.316239	0.0484935	0.162801	-1.99936	0.0834722
RSL24D1	-0.553799	0.0485467	0.162926	-1.99887	0.0835327
DBF4	-0.222976	0.0485937	0.16303	-1.99845	0.0835756
DGUOK	0.0957366	0.0486512	0.16312	1.99793	0.0836262
RPA1	-0.163707	0.0486522	0.16312	-1.99792	0.0836262
PGM2	-0.158161	0.0486756	0.163145	-1.99771	0.0836392
SYPL1	-0.167856	0.0487065	0.163171	-1.99743	0.0836581
PSKH1	-0.113272	0.0487153	0.163171	-1.99735	0.0836581
GPR68	0.189295	0.0487432	0.163211	1.99709	0.0836956
ALOX12	0.298064	0.0487857	0.1633	1.99671	0.0837138
SNRNP35	0.154796	0.0488209	0.163364	1.99639	0.083739
CHAF1A	-0.188907	0.048924	0.163656	-1.99546	0.0838798
MRVI1	0.30969	0.0489901	0.163823	1.99487	0.0839908
POLA2	-0.153868	0.0490133	0.163847	-1.99466	0.0839948
MYLK	0.406702	0.0491245	0.164165	1.99366	0.0841687
CLUAP1	0.183362	0.0492475	0.164523	1.99255	0.0843756
VRK3	0.168834	0.0493569	0.164784	1.99157	0.0844954
NPHP3	-0.237133	0.049358	0.164784	-1.99156	0.0844954
CD79A	-0.481697	0.0493762	0.164791	-1.9914	0.0845063
RAPGEF2	-0.22941	0.0494028	0.164825	-1.99116	0.0845162
FKBP5	0.299872	0.0494186	0.164825	1.99102	0.0845162
DTX1	-0.34404	0.0494447	0.164859	-1.99079	0.0845162
SLC30A5	-0.208184	0.0495135	0.165034	-1.99017	0.0846161
ZW10	-0.126427	0.0495358	0.165055	-1.98998	0.08462
CUX1	0.195816	0.0495742	0.165129	1.98963	0.0846622
DPY30	-0.258139	0.0496341	0.165275	-1.9891	0.0847375
RNF24	0.259112	0.0496827	0.165383	1.98867	0.0847937
NFKBIB	0.189022	0.04973	0.16545	1.98825	0.0848378
PRDX3	-0.184394	0.0497351	0.16545	-1.9882	0.0848378
OBFC1	-0.141328	0.0497779	0.165538	-1.98782	0.0848834
GPR183	-0.296425	0.0498058	0.165563	-1.98757	0.0848872
FSCN1	-0.274458	0.0498176	0.165563	-1.98747	0.0848909
GNA12	-0.304196	0.0498626	0.165658	-1.98707	0.0849521
TCERG1	-0.180007	0.0498958	0.165715	-1.98677	0.0849906
ZNF18	0.147181	0.0499496	0.16584	1.9863	0.0850917
PLA2G16	0.279894	0.0499946	0.165935	1.9859	0.0851493
FBXO42	0.114649	0.0501351	0.166348	1.98466	0.0853753
USP3	0.10336	0.0501628	0.166375	1.98441	0.0853808
TLR10	-0.259037	0.0501757	0.166375	-1.9843	0.0853808
RAB18	-0.284053	0.0502339	0.166514	-1.98378	0.0854452
STOML2	-0.18827	0.0502658	0.166565	-1.9835	0.0854817
SRSF2	-0.179887	0.0502974	0.166616	-1.98323	0.0855078
FBXO45	-0.2602	0.0503556	0.166755	-1.98271	0.0855635
BUD31	0.144475	0.0503831	0.166773	1.98247	0.0855635
LST1	-0.27131	0.0503936	0.166773	-1.98238	0.0855635
SPG21	-0.122034	0.0504572	0.166922	-1.98182	0.0856623
NINJ1	0.31604	0.0504712	0.166922	1.9817	0.0856623
ADCK5	-0.150532	0.0506396	0.167425	-1.98022	0.0858996
TOR1AIP1	0.176143	0.050728	0.167616	1.97945	0.0860085
CDYL	-0.179141	0.0507303	0.167616	-1.97943	0.0860085
LYRM2	-0.224684	0.0507913	0.167764	-1.9789	0.0860706
MTPAP	-0.141649	0.0508981	0.168062	-1.97796	0.0862002
SURF4	-0.10934	0.0509281	0.168107	-1.9777	0.0862225
MIEF2	-0.100332	0.0510881	0.168563	-1.97631	0.086414
FLVCR1	-0.246402	0.0510992	0.168563	-1.97621	0.086414
MAPK8IP3	-0.144569	0.051192	0.168666	-1.97541	0.0864519
RBM10	0.163606	0.0511939	0.168666	1.97539	0.0864519
CDC6	-0.388797	0.0511992	0.168666	-1.97535	0.0864519
PDDC1	-0.148054	0.0512062	0.168666	-1.97528	0.0864519
TADA2B	0.124191	0.0512135	0.168666	1.97522	0.0864519
GMPR2	0.128437	0.0512577	0.168666	1.97484	0.0864519
SLC24A1	-0.158269	0.0512587	0.168666	-1.97483	0.0864519
YAF2	-0.154834	0.0512622	0.168666	-1.9748	0.0864519
COLGALT1	0.112832	0.0512992	0.168734	1.97448	0.0864844
2022-03-08	-0.524522	0.0513824	0.168921	-1.97376	0.0865941
ATP5E	-0.421826	0.0513893	0.168921	-1.9737	0.0865941
TONSL	-0.221151	0.0514129	0.168945	-1.9735	0.0866093
RAB33A	-0.190819	0.0515363	0.169273	-1.97243	0.0867856
CD40	0.230244	0.0515483	0.169273	1.97233	0.0867856
TM2D3	0.145183	0.0515624	0.169273	1.97221	0.0867856
RARA	0.258528	0.051755	0.169851	1.97055	0.0870722
SLC38A7	0.192716	0.0518887	0.170235	1.9694	0.0872522
UCKL1	-0.120144	0.0519394	0.170293	-1.96897	0.0872954
ATXN2L	0.129195	0.0519468	0.170293	1.9689	0.0872954
C11orf57	-0.210313	0.0519563	0.170293	-1.96882	0.0872954
SNRPG	-0.432393	0.0520444	0.170527	-1.96807	0.0874064
KSR1	0.18552	0.0520688	0.170552	1.96786	0.0874093
MYBL1	0.427687	0.0521117	0.170638	1.96749	0.0874534
CDC34	-0.544724	0.0521451	0.170693	-1.96721	0.0874854
POR	0.266484	0.0521921	0.170792	1.9668	0.0875363
TRIM44	0.133389	0.0522824	0.171033	1.96604	0.087635
IQCB1	-0.217205	0.0524019	0.171369	-1.96502	0.0878485
ADAT1	-0.115834	0.052541	0.171764	-1.96384	0.0880611
SLC35F2	-0.293453	0.0525562	0.171764	-1.96371	0.0880611
TMEM2	0.181036	0.0525867	0.171775	1.96345	0.0880613
OS9	0.203589	0.0525932	0.171775	1.96339	0.0880613
C21orf33	-0.108445	0.0526496	0.171905	-1.96292	0.0881241
NXPE3	-0.157823	0.052698	0.17194	-1.96251	0.0881241
PSMA7	-0.117524	0.0527159	0.17194	-1.96235	0.0881241
TMEM81	0.194425	0.0527279	0.17194	1.96225	0.0881241
SSPO	-0.250778	0.0527347	0.17194	-1.9622	0.0881241
SLC35B2	-0.089964	0.0527709	0.17194	-1.96189	0.0881241
ANKRD44	-0.158342	0.0527815	0.17194	-1.9618	0.0881241
RBM48	0.108124	0.0527888	0.17194	1.96174	0.0881241
ABCB1	0.231674	0.0527949	0.17194	1.96169	0.0881241
PINK1	-0.389189	0.0528285	0.171951	-1.9614	0.0881241
GTF2F1	0.181808	0.0528374	0.171951	1.96133	0.0881241
PTCRA	0.524098	0.0528485	0.171951	1.96123	0.0881241
S100A6	0.195353	0.0528727	0.171975	1.96103	0.0881336
SLC29A1	-0.290211	0.0529284	0.172101	-1.96056	0.0881958
ZNF586	0.110316	0.0529543	0.172109	1.96034	0.0882062
PDCL	-0.117498	0.0529645	0.172109	-1.96026	0.0882062
DPP9	0.126359	0.0530094	0.172172	1.95988	0.0882658
CIRBP	-0.147527	0.0530173	0.172172	-1.95981	0.0882658
CDC42BPB	0.185687	0.0530497	0.172222	1.95954	0.088294
DDB1	-0.243948	0.0531043	0.172345	-1.95908	0.0883339
NUDT18	0.174802	0.0531917	0.172574	1.95834	0.0884554
DGAT2	-0.340143	0.0532787	0.172801	-1.95761	0.0885905
ADIPOR1	-0.545162	0.0532977	0.172808	-1.95746	0.0886031
CDKN2B	-0.282142	0.0533194	0.172824	-1.95727	0.0886039
INPP5D	0.175926	0.0534055	0.173009	1.95655	0.0887243
LYPLA1	-0.312779	0.0534103	0.173009	-1.95651	0.0887243
DPM2	-0.524436	0.053657	0.173753	-1.95445	0.0891474
ARPC3	-0.168955	0.0537065	0.173805	-1.95404	0.0891474
CMSS1	-0.205913	0.0537221	0.173805	-1.95391	0.0891474
SRSF6	-0.168334	0.0537239	0.173805	-1.9539	0.0891474
SCAF11	0.120928	0.0537596	0.173865	1.9536	0.0891768
PPP1R18	0.225503	0.053814	0.173943	1.95315	0.0892119
HDDC2	-0.23488	0.0538177	0.173943	-1.95312	0.0892119
BYSL	-0.166282	0.0538705	0.174059	-1.95268	0.0892853
FERMT3	0.240081	0.0538987	0.174095	1.95244	0.0893112
CLEC11A	-0.39437	0.0539487	0.174202	-1.95203	0.089371
UPB1	0.396649	0.054045	0.174458	1.95123	0.0895202
ZNF281	-0.182695	0.0541068	0.174505	-1.95072	0.0895403
USP11	0.180859	0.0541068	0.174505	1.95072	0.0895403
CLEC4E	0.243483	0.0541107	0.174505	1.95068	0.0895403
UBOX5	0.207562	0.0541609	0.174611	1.95027	0.0895763
PRDM15	-0.156411	0.0542884	0.174967	-1.94922	0.0897658
ASB16	0.168906	0.0543299	0.175009	1.94887	0.0897818
EVI5	-0.182566	0.0543355	0.175009	-1.94883	0.0897818
ARVCF	0.29817	0.0544551	0.175339	1.94784	0.0899981
CDK6	-0.207409	0.0544816	0.175369	-1.94762	0.0900169
ZNF616	0.134343	0.0545691	0.175581	1.9469	0.0901254
POLE4	-0.200672	0.0545817	0.175581	-1.9468	0.0901254
CDC42EP2	0.331212	0.0546122	0.175624	1.94655	0.0901561
SREBF2	0.122726	0.0546405	0.17566	1.94632	0.0901934
SNPH	0.234496	0.0546995	0.175794	1.94583	0.0902778
SNRPD3	-0.123631	0.0547297	0.175836	-1.94559	0.0902983
GGT1	0.28731	0.0547713	0.175914	1.94525	0.0903392
LYRM7	-0.217387	0.0547897	0.175918	-1.9451	0.0903392
GSPT2	-0.144495	0.0548696	0.176103	-1.94444	0.0904386
NCAPH2	-0.158719	0.0548816	0.176103	-1.94434	0.0904388
TRPC4AP	0.133825	0.0549888	0.176374	1.94347	0.0905937
METTL6	0.129183	0.0550005	0.176374	1.94337	0.0905937
MLEC	-0.1387	0.0550517	0.176483	-1.94296	0.090656
QRICH2	0.234572	0.0551053	0.176545	1.94252	0.0906617
EIF1AY	-0.645726	0.0551196	0.176545	-1.9424	0.0906617
TCHP	0.0939881	0.055123	0.176545	1.94237	0.0906617
HN1	0.233708	0.0551532	0.176547	1.94213	0.0906617
HBA1	-0.812322	0.0551579	0.176547	-1.94209	0.0906617
ACSS2	0.171571	0.0552457	0.176772	1.94138	0.0907691
EIF2AK3	-0.236696	0.0552628	0.176772	-1.94124	0.0907692
NOL12	0.120022	0.0552848	0.176787	1.94106	0.0907827
MAML2	0.199153	0.0554235	0.177137	1.93993	0.0909519
RANGAP1	0.199439	0.0554289	0.177137	1.93989	0.0909519
HEATR5A	-0.196355	0.0555019	0.177315	-1.9393	0.091054
RBBP6	0.100657	0.0555529	0.177422	1.93888	0.091121
PHGDH	-0.403213	0.0556623	0.177716	-1.938	0.0912865
WDR6	-0.143538	0.0556841	0.177731	-1.93782	0.0912914
TUFM	-0.166249	0.0557809	0.177984	-1.93704	0.0914468
AQP9	0.296274	0.0558987	0.178267	1.93609	0.0916002
B3GNT9	-0.150804	0.0559043	0.178267	-1.93605	0.0916002
AGPAT5	-0.245905	0.0560503	0.178677	-1.93487	0.0918588
ARMC7	0.201773	0.0561012	0.178773	1.93447	0.0919019
PC	-0.253298	0.0561275	0.178773	-1.93425	0.0919064
DLEU1	-0.184784	0.0561329	0.178773	-1.93421	0.0919064
NUDT2	-0.210171	0.0561761	0.178855	-1.93386	0.0919379
PEX14	0.162773	0.0562866	0.179151	1.93298	0.0920759
ZDHHC14	0.169896	0.0564489	0.179579	1.93168	0.0923235
ZNF316	-0.185386	0.0564561	0.179579	-1.93163	0.0923235
SLC9A1	0.286196	0.0565104	0.179696	1.93119	0.0923748
ANXA9	-0.206736	0.0565325	0.17971	-1.93102	0.0923794
TMEM184B	0.201438	0.0565986	0.179847	1.93049	0.0924285
TIGIT	0.257842	0.0566107	0.179847	1.93039	0.0924285
LENG9	0.182948	0.0566337	0.179864	1.93021	0.0924414
ARID5A	0.226226	0.0566592	0.179889	1.93001	0.0924493
YTHDC1	0.114343	0.0567037	0.179975	1.92965	0.0924967
PHYH	-0.147182	0.056724	0.179984	-1.92949	0.0924967
RASSF5	0.156017	0.0567698	0.180073	1.92913	0.0925228
UFC1	-0.16934	0.0569538	0.180581	-1.92767	0.0927809
HBQ1	-0.668283	0.0569652	0.180581	-1.92758	0.0927809
FAM127A	0.189347	0.0570507	0.180796	1.9269	0.0929065
NDEL1	0.181505	0.0571911	0.181155	1.92579	0.0930961
KAT6B	-0.144224	0.0571994	0.181155	-1.92572	0.0930961
SLC11A2	-0.141375	0.0572794	0.181323	-1.92509	0.0931877
PHF8	0.104252	0.0572879	0.181323	1.92503	0.0931877
GPX1	-0.426127	0.0573346	0.181415	-1.92466	0.0932517
MTMR3	0.180897	0.0573748	0.181486	1.92434	0.0932974
COA7	-0.173332	0.057404	0.181522	-1.92411	0.0933199
CRTC3	0.118385	0.0574469	0.181588	1.92377	0.0933516
CNTRL	0.14479	0.0574602	0.181588	1.92367	0.0933516
ANAPC5	-0.10217	0.0575324	0.181742	-1.9231	0.0934513
PIM3	0.185164	0.0575445	0.181742	1.92301	0.0934513
CYFIP2	-0.134506	0.0575758	0.181748	-1.92276	0.0934513
DPY19L3	-0.259743	0.0575818	0.181748	-1.92271	0.0934513
USMG5	-0.256574	0.0576758	0.181988	-1.92198	0.093558
SRRD	-0.311902	0.0577032	0.182018	-1.92176	0.093592
MEGF8	-0.161092	0.0577612	0.182143	-1.92131	0.0936358
ZNF480	-0.245256	0.0577782	0.182143	-1.92117	0.0936515
MYL6	-0.306156	0.0579217	0.182508	-1.92005	0.0938578
RSRC1	-0.144699	0.0579299	0.182508	-1.91999	0.0938578
PRKCD	0.215553	0.0581144	0.183034	1.91855	0.0941027
ROMO1	-0.194014	0.0582352	0.183358	-1.91761	0.09427
PLD2	-0.17686	0.0582881	0.183411	-1.9172	0.0943142
ZNF585B	0.15933	0.0582882	0.183411	1.9172	0.0943142
SND1	-0.241345	0.0583677	0.183605	-1.91658	0.0944137
MAX	0.123377	0.0584762	0.183835	1.91574	0.0945351
RPS24	-0.591385	0.0584767	0.183835	-1.91573	0.0945351
NFIX	-0.606506	0.0585145	0.183888	-1.91544	0.0945352
TRIT1	-0.128088	0.058539	0.183888	-1.91525	0.0945352
FIP1L1	0.110213	0.0585475	0.183888	1.91519	0.0945352
MRPL14	-0.139121	0.0586887	0.184251	-1.91409	0.0947386
APBB1IP	0.282397	0.0586991	0.184251	1.91401	0.0947386
NET1	-0.257313	0.0587436	0.184335	-1.91367	0.0947654
TUBGCP6	-0.151785	0.0587774	0.184384	-1.91341	0.094784
BRK1	-0.157368	0.0588094	0.184428	-1.91316	0.0948026
RAB11B	-0.209026	0.0589255	0.184735	-1.91227	0.0949394
KIAA1211L	-0.292109	0.0589465	0.184745	-1.91211	0.094953
GEMIN6	-0.18036	0.0589873	0.184816	-1.91179	0.0949912
AZIN1	-0.224762	0.059028	0.184887	-1.91148	0.0950458
CD22	-0.415565	0.0590641	0.184943	-1.9112	0.0950757
RNASE1	0.712375	0.0591564	0.185176	1.91049	0.0952122
COL9A2	-0.431383	0.0591839	0.185205	-1.91028	0.0952339
POP4	0.0837549	0.059229	0.18529	1.90994	0.0952858
F2R	0.271551	0.0592479	0.185292	1.90979	0.0952858
HMBS	-0.465558	0.0592687	0.185301	-1.90963	0.0952858
EFHD2	0.190803	0.059294	0.185323	1.90944	0.0952992
CRIPAK	-0.224615	0.059377	0.185462	-1.9088	0.0953609
ERH	-0.275447	0.0593898	0.185462	-1.9087	0.0953609
MYO7B	-0.359011	0.0593979	0.185462	-1.90864	0.0953609
FRS3	-0.151789	0.0594177	0.185462	-1.90849	0.0953609
WDR43	-0.224843	0.0594601	0.185462	-1.90817	0.0953609
SMG8	0.116041	0.0594637	0.185462	1.90814	0.0953609
IDS	-0.144663	0.0594653	0.185462	-1.90813	0.0953609
PSMD9	-0.126637	0.0594931	0.185492	-1.90791	0.0953609
ANKRD50	-0.271683	0.0596012	0.185773	-1.90709	0.0955097
CCL5	0.310876	0.0596436	0.185848	1.90677	0.095541
CITED4	-0.386614	0.0596873	0.185885	-1.90643	0.0955465
TPGS1	-0.188934	0.0596917	0.185885	-1.9064	0.0955465
B3GNT5	-0.321676	0.0597525	0.186018	-1.90594	0.0956267
ABCD3	-0.267435	0.0600096	0.186762	-1.90398	0.0960457
HENMT1	-0.16563	0.0600371	0.18679	-1.90378	0.0960605
LRG1	0.385353	0.0601169	0.186982	1.90317	0.0961616
CFLAR	0.174307	0.0601783	0.187086	1.90271	0.0962123
SH3BP5L	0.18905	0.060187	0.187086	1.90264	0.0962123
FAM126A	-0.294581	0.0602377	0.187187	-1.90226	0.0962628
VAV2	-0.166822	0.06055	0.1881	-1.8999	0.0967607
RIOK1	-0.103525	0.0605908	0.188165	-1.8996	0.0968045
MBOAT2	-0.278734	0.0606077	0.188165	-1.89947	0.0968076
CHST15	0.232728	0.060654	0.188252	1.89912	0.0968725
SRP14	-0.232526	0.0607437	0.188473	-1.89845	0.0969829
DOK1	0.167373	0.0609163	0.188942	1.89715	0.0972521
ZNF81	0.209005	0.0609318	0.188942	1.89704	0.0972521
ERAP2	0.391415	0.0609516	0.188946	1.89689	0.0972535
PRDM1	0.170724	0.0610222	0.189108	1.89636	0.0973555
C5orf22	0.14304	0.0610482	0.189131	1.89617	0.0973699
RFX5	0.105134	0.0611132	0.189275	1.89568	0.0974345
RP9	-0.137946	0.0612334	0.18959	-1.89479	0.0976093
JMJD8	-0.150284	0.0613081	0.189764	-1.89423	0.0976916
KLRF1	0.415971	0.0613831	0.189895	1.89367	0.0977265
EMC9	0.1609	0.0613874	0.189895	1.89364	0.0977265
TXLNA	0.0987956	0.0614394	0.189972	1.89325	0.0977743
SCAMP4	0.148232	0.0614494	0.189972	1.89318	0.0977743
PCBP4	0.181862	0.0615049	0.190063	1.89277	0.0978237
FCHO2	-0.404079	0.0615159	0.190063	-1.89268	0.0978237
LSM11	-0.189554	0.0615568	0.190131	-1.89238	0.0978665
MYL5	-0.188688	0.0615755	0.190132	-1.89224	0.0978665
AKR1B1	-0.180832	0.0616345	0.190256	-1.8918	0.097913
CTSA	0.290218	0.0616711	0.190312	1.89153	0.0979449
ZNF280D	-0.288207	0.0617137	0.190386	-1.89122	0.0979751
ALCAM	-0.324172	0.0619381	0.191021	-1.88956	0.0983009
COX15	0.082818	0.0619835	0.191103	1.88922	0.0983407
DENND5A	0.185976	0.0620913	0.191378	1.88843	0.0984805
LIMS2	-0.284863	0.0621525	0.191453	-1.88798	0.0985132
SRXN1	-0.296659	0.0621529	0.191453	-1.88797	0.0985132
DENND1C	0.187125	0.0622366	0.191653	1.88736	0.0986416
ACAT1	-0.222221	0.0623778	0.192028	-1.88632	0.0988466
STIP1	0.205337	0.0623961	0.192028	1.88619	0.0988466
DXO	0.133332	0.0624289	0.192072	1.88595	0.0988539
CCDC93	0.166185	0.0624512	0.192083	1.88578	0.0988564
OSBP2	-0.733408	0.0625212	0.19224	-1.88527	0.0989282
THUMPD2	-0.228849	0.0626114	0.192456	-1.88461	0.0990385
AMIGO2	0.215134	0.0626385	0.192456	1.88441	0.0990475
XYLT2	0.128036	0.0626783	0.192456	1.88412	0.0990475
LARS	0.108015	0.062686	0.192456	1.88406	0.0990475
MT-CYB	-0.448544	0.0626923	0.192456	-1.88402	0.0990475
FAM20C	-0.242513	0.0627043	0.192456	-1.88393	0.0990475
ATP13A3	-0.297529	0.0627532	0.192549	-1.88357	0.099111
RAP1GAP	-0.953623	0.0628635	0.192829	-1.88277	0.0992741
PDCD7	0.100316	0.0630524	0.193316	1.88139	0.0995437
METAP2	-0.188887	0.0630601	0.193316	-1.88134	0.0995437
TM7SF3	-0.116236	0.0632605	0.193873	-1.87988	0.0998445
CYP4F12	-0.420885	0.0632898	0.193904	-1.87967	0.0998707
SLC31A1	-0.141636	0.0633215	0.193943	-1.87944	0.0998857
PIGN	-0.132014	0.0634254	0.194203	-1.87869	0.100023
SMC4	-0.245326	0.0634571	0.194243	-1.87846	0.10005
MAGEH1	-0.165822	0.0636254	0.194647	-1.87724	0.100266
MRPL48	-0.213205	0.06363	0.194647	-1.87721	0.100266
ATP6V1B2	0.169801	0.0636462	0.194647	1.87709	0.100271
FSTL1	-0.519176	0.0636669	0.194652	-1.87694	0.100275
LYPLAL1	-0.196288	0.06371	0.194725	-1.87663	0.100319
NFE2	0.331096	0.0638225	0.195011	1.87582	0.100486
COPZ1	-0.123243	0.0639113	0.195224	-1.87518	0.100593
ZBTB49	0.135884	0.0639992	0.195434	1.87455	0.100696
GMPS	-0.114263	0.0640941	0.195589	-1.87387	0.100771
ICAM3	-0.231115	0.0640959	0.195589	-1.87386	0.100771
AP3S1	-0.19487	0.0641071	0.195589	-1.87378	0.100771
CEP89	-0.103157	0.0641326	0.1956	-1.87359	0.100771
TNFAIP1	0.0758321	0.064149	0.1956	1.87348	0.100771
EXOSC10	0.132624	0.0641833	0.195646	1.87323	0.100802
TBC1D5	0.0859046	0.064282	0.195889	1.87252	0.100923
CD2BP2	0.139781	0.0643435	0.195923	1.87208	0.100936
QPCT	0.277426	0.0643568	0.195923	1.87199	0.100936
SMIM4	-0.183189	0.0643641	0.195923	-1.87194	0.100936
RILPL2	0.146824	0.0643699	0.195923	1.8719	0.100936
PPP1R3B	0.265842	0.0644041	0.195969	1.87165	0.100964
BLVRB	-0.565613	0.0644567	0.196071	-1.87127	0.101013
THEM4	-0.195324	0.0645575	0.196319	-1.87056	0.101124
CCDC112	-0.214392	0.0646188	0.196447	-1.87012	0.10119
RDH11	0.124405	0.0646729	0.196497	1.86973	0.101214
EMC7	0.0972567	0.0646736	0.196497	1.86973	0.101214
TBC1D31	0.146422	0.0647076	0.196503	1.86949	0.10123
PJA1	0.131685	0.0647138	0.196503	1.86944	0.10123
NRIP2	-0.148433	0.0647573	0.196518	-1.86913	0.101235
DTX3	0.177797	0.0647711	0.196518	1.86903	0.101235
DIAPH1	0.196026	0.0648015	0.196518	1.86882	0.101235
SUDS3	-0.129468	0.0648082	0.196518	-1.86877	0.101235
ZSWIM1	0.114505	0.0648559	0.196518	1.86843	0.101235
FAM214B	-0.24908	0.0648597	0.196518	-1.8684	0.101235
P2RX7	0.183835	0.0648664	0.196518	1.86836	0.101235
RHOB	-0.193418	0.0648725	0.196518	-1.86831	0.101235
ELAC1	-0.150819	0.0650804	0.19709	-1.86684	0.101516
AK3	-0.203946	0.065115	0.197136	-1.86659	0.101557
KIF1C	0.171285	0.0651502	0.197184	1.86635	0.101598
DCP1B	0.164158	0.0652091	0.197304	1.86593	0.101663
UBALD2	0.233965	0.0653077	0.197544	1.86523	0.101787
TNFAIP8L1	-0.151263	0.0653563	0.197633	-1.86489	0.101827
MRS2	-0.160514	0.0653827	0.197654	-1.8647	0.101842
PPP1R3F	0.141972	0.0654518	0.197805	1.86422	0.101915
TRIM59	-0.273203	0.0655475	0.198027	-1.86354	0.102024
C11orf80	-0.194657	0.065564	0.198027	-1.86343	0.102024
C9orf78	-0.538225	0.0656007	0.198028	-1.86317	0.10204
HADHA	-0.162216	0.0656394	0.198028	-1.8629	0.10204
COA4	-0.107922	0.0656693	0.198028	-1.86269	0.10204
RHOT1	0.214095	0.0656732	0.198028	1.86266	0.10204
ST3GAL4	0.296996	0.0656853	0.198028	1.86257	0.10204
SAMM50	-0.161755	0.0656984	0.198028	-1.86248	0.10204
UBXN8	-0.208373	0.0657012	0.198028	-1.86246	0.10204
UQCRB	-0.538234	0.0657193	0.198028	-1.86233	0.10204
MRPL43	-0.101426	0.0657781	0.198102	-1.86192	0.102088
AEBP2	-0.192995	0.0657968	0.198102	-1.86179	0.102088
CHTOP	0.065575	0.0658016	0.198102	1.86176	0.102088
NHLRC3	0.163131	0.0658359	0.198147	1.86152	0.102112
TMED2	-0.166596	0.0658979	0.198264	-1.86108	0.102179
SLC15A2	-0.206633	0.0659149	0.198264	-1.86096	0.102179
RARS2	-0.190055	0.0659331	0.198264	-1.86083	0.102187
PMF1	-0.179007	0.065988	0.198371	-1.86045	0.102225
PAQR6	-0.353493	0.0660338	0.19845	-1.86013	0.10227
TAF5L	-0.175174	0.0660551	0.198456	-1.85998	0.10227
LY9	0.148876	0.066146	0.198671	1.85934	0.102385
MLST8	-0.148813	0.066193	0.198711	-1.85902	0.102399
DBP	-0.187837	0.066217	0.198711	-1.85885	0.102399
TIGD5	-0.132978	0.0662175	0.198711	-1.85885	0.102399
PLBD1	0.219431	0.0663277	0.198974	1.85808	0.102518
HSD17B8	-0.211028	0.066344	0.198974	-1.85796	0.102518
ZBTB17	0.132256	0.0664109	0.199116	1.8575	0.102591
REEP5	-0.151785	0.0665266	0.199405	-1.85669	0.10275
TMEM208	-0.148301	0.066572	0.199482	-1.85638	0.102799
SOX6	-0.523302	0.0666691	0.199671	-1.8557	0.102901
ACACB	-0.181944	0.0666741	0.199671	-1.85567	0.102901
ARIH1	0.109033	0.0667774	0.199802	1.85495	0.102963
DCAF16	-0.16638	0.0667805	0.199802	-1.85493	0.102963
PRR14L	0.134545	0.066791	0.199802	1.85486	0.102963
GTF2E2	0.0909616	0.0668163	0.199802	1.85468	0.102963
XIAP	0.124831	0.0668286	0.199802	1.8546	0.102963
MAT2B	0.171295	0.0668351	0.199802	1.85455	0.102963
NIPAL2	-0.402076	0.0668547	0.199803	-1.85442	0.102963
CXCR2	0.331877	0.0669592	0.200057	1.85369	0.103088
TBXAS1	-0.187828	0.0670143	0.200122	-1.85331	0.103118
EMG1	-0.164309	0.0670202	0.200122	-1.85327	0.103118
DDI2	-0.133159	0.0670746	0.200217	-1.8529	0.103174
C1orf159	-0.154107	0.0671078	0.200217	-1.85267	0.103178
SMIM19	-0.164759	0.0671105	0.200217	-1.85265	0.103178
USP33	0.18716	0.0671575	0.200299	1.85232	0.10322
MRPL13	-0.394475	0.0672075	0.200389	-1.85198	0.103276
TESK2	-0.14165	0.0672388	0.200424	-1.85176	0.103291
E2F6	-0.154196	0.0672808	0.200491	-1.85147	0.103332
DUSP22	-0.0896764	0.0673205	0.200496	-1.8512	0.103332
HTRA2	-0.123819	0.0673218	0.200496	-1.85119	0.103332
WDR35	-0.220488	0.0673541	0.200534	-1.85097	0.103367
EGLN2	-0.129383	0.0676037	0.201219	-1.84925	0.103724
TBK1	0.237289	0.0676536	0.20129	1.84891	0.103754
MLLT10	-0.180306	0.0676671	0.20129	-1.84882	0.103754
ZFP36L2	-0.239393	0.067735	0.201434	-1.84835	0.103839
EXOSC6	-0.17353	0.0679699	0.202074	-1.84675	0.104174
CLDND2	0.310092	0.0682096	0.202727	1.84511	0.104538
SRSF5	-0.113839	0.0682546	0.20278	-1.84481	0.104558
GOLGA1	0.10913	0.068267	0.20278	1.84472	0.104558
NHP2	-0.154117	0.0684513	0.203231	-1.84347	0.104807
SOX12	-0.179309	0.0684585	0.203231	-1.84342	0.104807
CCSER2	0.161446	0.0685423	0.203421	1.84285	0.104894
PBX4	0.177622	0.0686179	0.203586	1.84234	0.104953
FAM65B	0.164724	0.0686984	0.203766	1.84179	0.105053
NFYB	-0.389805	0.0688797	0.204243	-1.84057	0.105316
ARID3B	0.153761	0.0688991	0.204243	1.84044	0.105316
SWSAP1	-0.129181	0.0689363	0.204294	-1.84019	0.10534
FAM83H	-0.164449	0.0689637	0.204316	-1.84	0.105341
ZAP70	0.181609	0.0690031	0.204374	1.83974	0.105385
TAF9	-0.278066	0.0690314	0.204374	-1.83954	0.105385
ARSG	-0.140748	0.0690715	0.204374	-1.83927	0.105385
ALMS1	-0.148504	0.0690729	0.204374	-1.83926	0.105385
TTC16	0.278098	0.0690832	0.204374	1.8392	0.105385
LRCH1	-0.150647	0.0691295	0.204452	-1.83888	0.105434
R3HCC1	-0.12586	0.0691932	0.204582	-1.83845	0.105491
ARID5B	0.208257	0.0692534	0.204701	1.83805	0.105557
RBPJ	-0.132169	0.0693403	0.204786	-1.83747	0.105612
HIC1	0.230183	0.0693569	0.204786	1.83735	0.105612
IGHMBP2	0.179516	0.0693588	0.204786	1.83734	0.105612
TLR8	0.229036	0.0693748	0.204786	1.83723	0.105612
SEC13	-0.133761	0.0693825	0.204786	-1.83718	0.105612
TMEM203	-0.0794453	0.0694028	0.204787	-1.83705	0.105614
C20orf196	-0.194519	0.0694424	0.204845	-1.83678	0.105651
SART1	0.246487	0.0695587	0.205129	1.836	0.105806
ZNF687	0.176454	0.06958	0.205133	1.83586	0.105808
ISG20L2	0.116877	0.0696071	0.205153	1.83568	0.105819
SLC41A1	0.163797	0.069694	0.205328	1.8351	0.105908
METTL2B	-0.109749	0.0697066	0.205328	-1.83501	0.105908
CEP63	0.173809	0.0697679	0.205435	1.8346	0.105983
SENP6	-0.262103	0.0697828	0.205435	-1.8345	0.105983
FANCE	-0.128006	0.0698364	0.205533	-1.83414	0.106025
QDPR	0.150818	0.0698695	0.205572	1.83392	0.106054
FAM212A	0.38147	0.0699252	0.205676	1.83355	0.106126
CISD3	0.147471	0.0701255	0.206206	1.83222	0.106395
COX6C	-0.403425	0.0701989	0.206363	-1.83173	0.10647
MCOLN2	0.236786	0.0702595	0.206482	1.83133	0.106533
AATF	0.204828	0.0703377	0.206559	1.83081	0.106538
ATG4C	-0.199194	0.0703543	0.206559	-1.8307	0.106538
TOPORS	-0.180682	0.0703607	0.206559	-1.83065	0.106538
PEPD	0.170233	0.0703663	0.206559	1.83062	0.106538
ATP5A1	-0.154064	0.0705207	0.206952	-1.82959	0.106738
HLA-B	0.292648	0.0705823	0.207074	1.82919	0.106809
TRAK1	-0.103572	0.0707153	0.207382	-1.82831	0.106963
NFKBID	-0.152046	0.070728	0.207382	-1.82822	0.106963
TMEM173	0.143262	0.0707898	0.207464	1.82781	0.107009
TMEM19	-0.149807	0.0707963	0.207464	-1.82777	0.107009
PRMT5	0.174519	0.0708834	0.207611	1.8272	0.107081
PHF5A	-0.264484	0.0708988	0.207611	-1.8271	0.107081
MAPK1IP1L	0.0945103	0.0709075	0.207611	1.82704	0.107081
PGM3	-0.201408	0.0710165	0.207818	-1.82632	0.107207
HDAC6	0.121352	0.0710334	0.207818	1.82621	0.107207
RBM14	0.130749	0.071039	0.207818	1.82617	0.107207
ATP5C1	-0.236901	0.0711355	0.20799	-1.82554	0.107303
DPH7	-0.111838	0.0711384	0.20799	-1.82552	0.107303
TMCO6	0.113353	0.0711975	0.208091	1.82513	0.107364
TNFRSF10B	-0.147825	0.071223	0.208091	-1.82496	0.107367
SRSF10	-0.228003	0.0712518	0.208091	-1.82477	0.107383
RCN3	-0.299679	0.0712543	0.208091	-1.82476	0.107383
POLR2A	0.226838	0.0712834	0.208117	1.82457	0.107395
ALDH4A1	-0.195651	0.0713114	0.208139	-1.82438	0.107395
STT3B	-0.225373	0.0713605	0.208223	-1.82406	0.10745
SORT1	0.180876	0.0715254	0.208645	1.82298	0.107688
PA2G4	-0.269347	0.0715872	0.208765	-1.82258	0.107731
MAF1	-0.364339	0.0716223	0.208808	-1.82235	0.107752
GPR27	0.295556	0.0716483	0.208825	1.82218	0.107755
SLC25A26	-0.124445	0.0717224	0.208981	-1.82169	0.107822
NAA50	-0.180208	0.0718763	0.20937	-1.82069	0.108027
ARL5A	-0.287777	0.0720364	0.209777	-1.81965	0.108233
SLC35A3	-0.287795	0.0721709	0.210089	-1.81877	0.108415
EEPD1	-0.246879	0.0721846	0.210089	-1.81868	0.108415
POLL	-0.363726	0.072259	0.210245	-1.8182	0.108509
TRAF5	-0.197616	0.0723858	0.210536	-1.81738	0.108658
CCDC92	0.164986	0.0724	0.210536	1.81729	0.108658
CXCR3	-0.281258	0.0724953	0.210753	-1.81667	0.10877
ZFPL1	0.13945	0.0725455	0.210839	1.81634	0.108808
F2RL1	-0.278583	0.0726332	0.210975	-1.81578	0.108862
FBN2	-0.263976	0.0726333	0.210975	-1.81578	0.108862
SYMPK	0.184714	0.0726952	0.211095	1.81538	0.10892
YOD1	-0.53694	0.072838	0.211399	-1.81445	0.109114
SPIB	-0.3207	0.0728415	0.211399	-1.81443	0.109114
ALPL	-0.488923	0.0729089	0.211535	-1.814	0.109186
GPR160	-0.267991	0.0729578	0.211617	-1.81368	0.10924
USP54	-0.151574	0.0731304	0.212032	-1.81257	0.109441
FAM175B	0.111738	0.0731425	0.212032	1.8125	0.109441
POMGNT1	0.11064	0.0732094	0.212158	1.81207	0.109478
MPZL3	-0.202406	0.0732407	0.212158	-1.81186	0.109478
PSMD6	0.071919	0.0732601	0.212158	1.81174	0.109478
MMP8	-0.74619	0.0732688	0.212158	-1.81168	0.109478
LGALS9C	0.516235	0.0733227	0.212172	1.81134	0.109505
TGFB1	0.253691	0.0733297	0.212172	1.81129	0.109505
PEX11B	-0.0968897	0.0733356	0.212172	-1.81126	0.109505
OGG1	-0.0872355	0.0733969	0.212289	-1.81086	0.10958
SEC62	-0.327953	0.0734245	0.212309	-1.81069	0.109596
MAN1A1	-0.309495	0.0734628	0.21236	-1.81044	0.109624
C10orf54	0.236685	0.0735254	0.212426	1.81004	0.10967
SLC29A2	-0.198103	0.0735272	0.212426	-1.81003	0.10967
PSRC1	-0.157559	0.0735505	0.212433	-1.80988	0.109672
CHP1	-0.126191	0.0736607	0.212692	-1.80918	0.109813
MUL1	0.142433	0.0736829	0.212696	1.80903	0.109825
TPK1	-0.180074	0.0738332	0.213069	-1.80808	0.10998
DNAJC19	-0.229209	0.0739046	0.213215	-1.80762	0.110072
CDC42EP3	0.183318	0.0739675	0.213336	1.80722	0.11014
OPN3	-0.17457	0.0740088	0.213396	-1.80696	0.110171
FAHD1	-0.221255	0.0740522	0.213425	-1.80668	0.110171
CCR5	0.256423	0.0740755	0.213425	1.80653	0.110171
CARD9	-0.170653	0.0740814	0.213425	-1.8065	0.110171
NIF3L1	-0.158117	0.0741438	0.213544	-1.8061	0.110235
GOLIM4	-0.234239	0.0742438	0.213772	-1.80546	0.110344
UROD	-0.269828	0.0742848	0.213809	-1.8052	0.110372
GDPD5	0.250948	0.0742984	0.213809	1.80512	0.110373
ZNF408	0.180067	0.0743519	0.213884	1.80478	0.110398
RNF11	-0.46173	0.0743664	0.213884	-1.80469	0.110398
HSPA14	-0.2188	0.0744884	0.214175	-1.80391	0.110566
WRAP53	-0.127725	0.0746287	0.214471	-1.80303	0.110741
STK38L	-0.230437	0.0746332	0.214471	-1.803	0.110741
PRKCDBP	0.491418	0.0747124	0.214638	1.8025	0.110831
DYNC1LI1	-0.123887	0.0748562	0.214991	-1.80159	0.111034
CIPC	-0.203854	0.0750059	0.21536	-1.80065	0.111221
PAG1	0.20285	0.0750643	0.215468	1.80028	0.111277
CA4	-0.377869	0.0750918	0.215475	-1.80011	0.111303
HMGA1	-0.186167	0.0751088	0.215475	-1.8	0.111303
CUL4A	-0.231729	0.0751956	0.215663	-1.79946	0.1114
GATAD2A	0.169797	0.0752643	0.215725	1.79903	0.11144
MMP24	0.164408	0.0752742	0.215725	1.79896	0.11144
ANKRD17	0.0919346	0.0752804	0.215725	1.79892	0.11144
RPS15	-0.199041	0.0754799	0.216236	-1.79768	0.111689
KLHL36	-0.137642	0.0756231	0.216586	-1.79678	0.111887
AGL	-0.347183	0.0756653	0.216646	-1.79652	0.11191
BCAT1	-0.279154	0.0756915	0.216661	-1.79635	0.111924
UBB	-0.581925	0.0757267	0.216701	-1.79613	0.11196
WHSC1L1	-0.124089	0.0758289	0.216895	-1.79549	0.112061
LEMD2	0.0954579	0.0758686	0.216895	1.79525	0.112061
FBXL8	-0.164859	0.0758784	0.216895	-1.79519	0.112061
YPEL2	-0.186519	0.0758795	0.216895	-1.79518	0.112061
SF3A1	0.20662	0.0759585	0.217061	1.79469	0.112149
DLG1	-0.143978	0.0759991	0.217116	-1.79444	0.112181
RIC3	-0.221661	0.0760467	0.217191	-1.79414	0.112218
SS18L2	-0.217947	0.076094	0.217266	-1.79384	0.112262
TLR6	-0.201802	0.0761154	0.217266	-1.79371	0.112262
CCDC9	0.222289	0.0761612	0.217286	1.79343	0.112281
ATP5J2	-0.168707	0.0761647	0.217286	-1.79341	0.112281
TFRC	-0.299206	0.0763048	0.217625	-1.79254	0.112438
HYAL1	-0.197266	0.076344	0.217676	-1.79229	0.112456
GDE1	-0.213063	0.076464	0.217936	-1.79155	0.112589
ZDHHC8	-0.116353	0.0764778	0.217936	-1.79146	0.112589
MPRIP	-0.12124	0.076583	0.218175	-1.79081	0.112705
VPREB3	-0.419144	0.0766238	0.218231	-1.79056	0.112738
DUSP28	-0.130319	0.076713	0.218424	-1.79001	0.112841
ERCC1	-0.145207	0.0767675	0.218502	-1.78967	0.112879
CCDC154	0.282945	0.0767861	0.218502	1.78956	0.112879
AGO2	-0.316295	0.0768044	0.218502	-1.78945	0.112879
ZNF318	-0.133261	0.0768585	0.218595	-1.78911	0.11293
SHFM1	-0.30457	0.0769273	0.21873	-1.78869	0.112989
ELL2	-0.333934	0.0769899	0.218847	-1.7883	0.113047
LCLAT1	-0.163723	0.0770229	0.21888	-1.7881	0.113089
FUBP3	-0.158845	0.0770671	0.218945	-1.78783	0.113115
IRF2BP2	-0.148341	0.0771702	0.219177	-1.78719	0.113248
ZDHHC2	-0.308477	0.0772208	0.21926	-1.78688	0.113289
MST1	-0.164993	0.0773527	0.219544	-1.78607	0.113445
UBR3	-0.156801	0.0773689	0.219544	-1.78597	0.113445
FDX1	-0.169976	0.0774038	0.219544	-1.78576	0.113452
LRR1	-0.168055	0.0774066	0.219544	-1.78574	0.113452
GCC2	0.212073	0.0774449	0.219555	1.78551	0.113465
MED21	-0.262294	0.0774533	0.219555	-1.78546	0.113465
MRPS34	-0.157987	0.0774798	0.219569	-1.78529	0.113485
LIPA	0.184051	0.0775296	0.219649	1.78499	0.113531
RBBP8	-0.26198	0.0775692	0.219701	-1.78475	0.113559
AXIN1	0.114037	0.0776332	0.219805	1.78436	0.113604
OPA1	-0.210819	0.077649	0.219805	-1.78426	0.113604
TELO2	-0.135532	0.0778872	0.220363	-1.7828	0.113866
CHD8	0.125939	0.0778891	0.220363	1.78279	0.113866
ACADSB	-0.26507	0.0779783	0.220414	-1.78225	0.113877
FAM118A	0.33196	0.0779931	0.220414	1.78216	0.113877
VPS9D1	0.225295	0.0780159	0.220414	1.78202	0.113877
SGMS2	-0.278066	0.0780241	0.220414	-1.78197	0.113877
RPS6KB2	-0.14373	0.0780301	0.220414	-1.78193	0.113877
NXT1	-0.11161	0.0780461	0.220414	-1.78184	0.113877
RTCA	0.114269	0.0780578	0.220414	1.78177	0.113877
HAUS5	-0.132712	0.0781006	0.220466	-1.7815	0.113911
ARL11	0.156615	0.0781195	0.220466	1.78139	0.113911
ZBTB7B	0.146081	0.0781939	0.220615	1.78094	0.114005
KCNE3	0.183764	0.0783334	0.220948	1.78009	0.114175
LYZ	-0.240923	0.0783679	0.220985	-1.77988	0.114208
S1PR4	-0.186582	0.0784555	0.221171	-1.77935	0.114311
ECHDC3	-0.353773	0.0785681	0.221374	-1.77867	0.114421
ALKBH3	-0.127005	0.078571	0.221374	-1.77865	0.114421
CCDC107	0.143819	0.0786151	0.221402	1.77838	0.114461
GSK3B	-0.117475	0.0786273	0.221402	-1.77831	0.114461
HDHD3	0.17683	0.0786456	0.221402	1.7782	0.114461
TMEM107	-0.0983905	0.0787542	0.221594	-1.77754	0.114544
UBXN6	-0.537148	0.078757	0.221594	-1.77752	0.114544
LAPTM4A	0.120161	0.0787908	0.221628	1.77732	0.11457
ZNF93	-0.183643	0.0788326	0.221684	-1.77707	0.11461
POLR3H	-0.13592	0.0788667	0.221688	-1.77686	0.11461
CDC42SE1	0.11492	0.0788949	0.221688	1.77669	0.11461
FAM104A	-0.339938	0.0788988	0.221688	-1.77667	0.11461
PAPOLG	0.16544	0.0790429	0.222032	1.7758	0.114827
HMGN4	0.138378	0.0790855	0.22209	1.77554	0.114859
ARL1	-0.196352	0.0793411	0.222747	-1.77401	0.115213
IGFLR1	0.18583	0.0794019	0.222782	1.77364	0.115229
POC1A	-0.214701	0.0794322	0.222782	-1.77346	0.115229
EFCAB14	0.104841	0.0794386	0.222782	1.77342	0.115229
RBM23	0.157873	0.0794406	0.222782	1.77341	0.115229
UBE2O	-0.397505	0.0795065	0.222868	-1.77301	0.115279
SART3	0.0881273	0.0795249	0.222868	1.7729	0.115279
CACNB1	0.163198	0.0795554	0.222868	1.77272	0.115279
MZB1	-0.646107	0.0795582	0.222868	-1.7727	0.115279
CD27	-0.243669	0.0796516	0.223007	-1.77215	0.115356
RBM17	-0.0707443	0.0796683	0.223007	-1.77205	0.115356
CRIP2	-0.37089	0.0796735	0.223007	-1.77201	0.115356
MAP1A	0.498181	0.0797197	0.223045	1.77174	0.115391
ITPRIPL2	0.187908	0.0797306	0.223045	1.77167	0.115391
CDKN2A	-0.234227	0.0799086	0.223464	-1.77061	0.115615
LRCH4	-0.178505	0.079924	0.223464	-1.77052	0.115615
CHCHD4	-0.0951923	0.0799479	0.22347	-1.77037	0.115618
NBPF10	0.157602	0.0799801	0.223499	1.77018	0.115637
CHD9	-0.210017	0.0800024	0.2235	-1.77005	0.115637
ARHGAP31	0.173968	0.080071	0.223631	1.76964	0.115695
PABPN1	-0.0931123	0.0801404	0.22372	-1.76923	0.115744
CHD1	0.227762	0.0801467	0.22372	1.76919	0.115744
MPPE1	-0.163653	0.0802865	0.224049	-1.76836	0.115901
SNAPC5	0.109209	0.0804421	0.224422	1.76743	0.116121
KIAA0232	-0.158038	0.0805213	0.224568	-1.76696	0.116191
LSM3	-0.381701	0.080542	0.224568	-1.76684	0.116191
SLC25A14	-0.131674	0.0805602	0.224568	-1.76673	0.116191
TMC6	-0.123828	0.0805897	0.224589	-1.76656	0.116201
TFB2M	-0.208824	0.0806244	0.224625	-1.76635	0.116211
PLXDC2	0.18828	0.0806829	0.224727	1.766	0.116251
MFAP3L	-0.327154	0.0807555	0.224807	-1.76557	0.116275
FBXO25	-0.107961	0.0807559	0.224807	-1.76557	0.116275
FRMD4A	-0.309355	0.0809369	0.22525	-1.7645	0.116511
TBC1D20	0.11306	0.0809944	0.225349	1.76416	0.11656
RAB7A	0.135962	0.0812591	0.225972	1.7626	0.116935
C1orf123	0.0888448	0.0812905	0.225972	1.76242	0.116935
PCBP2	-0.159528	0.0812939	0.225972	-1.7624	0.116935
SPI1	0.294174	0.0813065	0.225972	1.76232	0.116935
ST6GALNAC4	-0.453569	0.0817107	0.226988	-1.75995	0.117493
KIAA1324	-0.547795	0.0817166	0.226988	-1.75991	0.117493
N4BP2	-0.31671	0.0817444	0.227004	-1.75975	0.117512
RAB11FIP2	-0.318035	0.0817787	0.227037	-1.75955	0.117537
ALDOC	-0.210346	0.0818023	0.227041	-1.75941	0.117547
GIGYF1	-0.140762	0.0819688	0.227442	-1.75844	0.117732
NRM	-0.169512	0.0821302	0.227828	-1.7575	0.117932
VAPB	-0.0823805	0.0821736	0.227886	-1.75724	0.117964
MMADHC	0.117312	0.0822943	0.228132	1.75654	0.118105
NUMA1	0.132176	0.0823067	0.228132	1.75647	0.118105
RAB35	0.128771	0.0824312	0.228368	1.75574	0.118227
LILRA2	0.226972	0.0824373	0.228368	1.75571	0.118227
MYOM2	0.780889	0.0824586	0.228368	1.75558	0.118227
MICU1	0.189749	0.08251	0.228417	1.75528	0.118254
ZNF43	-0.182549	0.0825211	0.228417	-1.75522	0.118254
DDHD1	0.197459	0.0825586	0.228459	1.755	0.118284
OSBPL8	-0.319668	0.0825906	0.228486	-1.75481	0.118307
NABP2	-0.136387	0.0826218	0.22851	-1.75463	0.118329
C19orf35	0.311575	0.0826493	0.228525	1.75447	0.118349
OSBPL9	0.103056	0.0827061	0.228608	1.75414	0.118395
SEMA4B	0.175518	0.0827241	0.228608	1.75404	0.118397
FGGY	0.205426	0.0828234	0.228821	1.75346	0.118509
PRKAA1	-0.232333	0.0828757	0.228877	-1.75316	0.118547
ATP8B4	-0.373779	0.0828885	0.228877	-1.75309	0.118547
FADD	0.165116	0.0829609	0.229015	1.75267	0.118609
GABBR1	-0.149488	0.0830153	0.229062	-1.75235	0.118654
MAPK8	-0.214328	0.0830228	0.229062	-1.75231	0.118654
HIST1H1C	0.370845	0.0830828	0.229141	1.75196	0.118703
TBC1D13	0.118091	0.0830962	0.229141	1.75188	0.118703
C8orf58	0.153714	0.0833059	0.229636	1.75067	0.118962
NENF	-0.15589	0.0833205	0.229636	-1.75059	0.118962
SVIP	-0.313503	0.0833744	0.229723	-1.75028	0.119014
RGS19	0.152209	0.0834268	0.229805	1.74998	0.119072
ZMAT2	-0.255695	0.0834576	0.229828	-1.7498	0.119093
ZNF808	0.16249	0.0835027	0.229891	1.74954	0.11912
C19orf70	-0.149786	0.0836442	0.23021	-1.74873	0.119298
UBR4	0.120456	0.0836637	0.23021	1.74861	0.119298
COMMD6	-0.479797	0.0836977	0.230233	-1.74842	0.119332
FBXO2	0.262309	0.0837171	0.230233	1.74831	0.119332
MRPS23	-0.153461	0.0837604	0.230257	-1.74806	0.119367
PLCB2	-0.167074	0.0838012	0.230257	-1.74782	0.119371
GP6	0.433699	0.0838257	0.230257	1.74768	0.119371
CEBPB	0.183561	0.0838389	0.230257	1.74761	0.119371
GALE	0.14315	0.0838443	0.230257	1.74758	0.119371
ERGIC1	-0.19924	0.0838609	0.230257	-1.74748	0.119371
GALNT10	0.132363	0.0838877	0.230269	1.74733	0.119377
COX19	-0.087333	0.083952	0.230384	-1.74696	0.119439
CWF19L2	0.192414	0.0840107	0.230483	1.74662	0.119496
CCDC65	0.154299	0.0841802	0.230887	1.74565	0.119753
DSTYK	-0.102127	0.0842079	0.230901	-1.74549	0.119767
MYO5A	-0.13359	0.0842748	0.231014	-1.74511	0.119822
RAD17	-0.139501	0.0842942	0.231014	-1.745	0.119822
LY75	-0.218432	0.0844134	0.231278	-1.74432	0.119971
ILVBL	-0.147203	0.0845345	0.231528	-1.74363	0.120115
HMG20B	-0.141697	0.0845623	0.231528	-1.74347	0.120115
SLC8B1	-0.122568	0.0845724	0.231528	-1.74341	0.120115
SLC20A2	-0.0936463	0.084732	0.231849	-1.7425	0.12028
OAZ2	-0.187102	0.0847349	0.231849	-1.74249	0.12028
METTL13	0.127377	0.08493	0.23232	1.74138	0.120549
CST3	0.232107	0.0849802	0.232396	1.74109	0.120557
TTC5	-0.133674	0.0850881	0.232598	-1.74048	0.120681
POLR2K	-0.432381	0.0851097	0.232598	-1.74036	0.120681
BLMH	-0.125295	0.0851307	0.232598	-1.74024	0.120681
CDC73	0.117011	0.085145	0.232598	1.74016	0.120681
VPS18	0.213531	0.0851922	0.232665	1.73989	0.120725
PSMB1	-0.124379	0.0852388	0.23273	-1.73963	0.120767
PCSK5	-0.186688	0.0852995	0.232833	-1.73929	0.120816
ADRBK2	-0.118893	0.0854846	0.233242	-1.73824	0.121012
PIK3R5	0.122769	0.0854964	0.233242	1.73817	0.121012
SNRNP48	-0.16916	0.0855176	0.233242	-1.73805	0.121014
CSNK1A1	0.1039	0.0855573	0.233288	1.73783	0.121029
HDAC4	0.144865	0.0856093	0.233368	1.73754	0.121078
GCNT1	0.146717	0.0857197	0.233554	1.73691	0.121183
LAMTOR5	-0.159272	0.0857231	0.233554	-1.73689	0.121183
ZNF142	0.0949244	0.0859381	0.234053	1.73568	0.121457
CENPJ	-0.1745	0.0859522	0.234053	-1.7356	0.121457
IRAK4	0.125435	0.0860158	0.234164	1.73525	0.121523
GNL3	-0.280814	0.0860674	0.234208	-1.73496	0.121547
BCL10	0.124923	0.0860793	0.234208	1.73489	0.121547
POLR2B	-0.136342	0.0861623	0.234208	-1.73442	0.121562
MYH3	0.150955	0.086178	0.234208	1.73434	0.121562
GRAP2	0.227463	0.086185	0.234208	1.7343	0.121562
CARD16	0.361434	0.0861901	0.234208	1.73427	0.121562
MAFG	0.145525	0.0861919	0.234208	1.73426	0.121562
OTUD5	0.176721	0.086241	0.234279	1.73398	0.121588
RIMKLB	0.192824	0.0863992	0.234643	1.7331	0.121772
SUGP1	0.123857	0.0864207	0.234643	1.73298	0.121772
ZDHHC21	-0.314436	0.0870778	0.236313	-1.72931	0.122671
C8orf44	0.137109	0.0870851	0.236313	1.72927	0.122671
TBC1D10C	-0.151467	0.0871268	0.236313	-1.72904	0.122671
NABP1	0.230683	0.0871282	0.236313	1.72903	0.122671
SFT2D1	0.129682	0.0872504	0.236561	1.72835	0.122799
COG7	0.0961226	0.0872658	0.236561	1.72827	0.122799
UBL5	-0.221008	0.0874563	0.237009	-1.72721	0.122988
UBAC1	-0.212285	0.0874777	0.237009	-1.72709	0.122988
TUSC2	-0.0935437	0.0875099	0.237034	-1.72691	0.123002
TSPYL4	-0.162925	0.0875814	0.237165	-1.72652	0.123063
TOR4A	0.14778	0.0877498	0.237522	1.72558	0.123239
ECE1	0.204949	0.0877596	0.237522	1.72553	0.123239
DDX39B	-0.159467	0.0878798	0.237744	-1.72487	0.123327
DESI2	-0.214777	0.0878883	0.237744	-1.72482	0.123327
HSPB11	-0.259587	0.0879714	0.237906	-1.72436	0.123405
GPR132	0.104172	0.0880271	0.237994	1.72405	0.123456
EZR	0.139169	0.0881957	0.238387	1.72312	0.123672
TTC9	-0.168351	0.0882291	0.238414	-1.72294	0.123687
LASP1	0.169186	0.0883311	0.238627	1.72238	0.123805
PTGIR	0.266906	0.0883942	0.238708	1.72203	0.123854
FAS	0.263672	0.0884078	0.238708	1.72196	0.123854
DCTN5	0.0956287	0.0885307	0.238914	1.72128	0.123991
MZT1	-0.318307	0.0885308	0.238914	-1.72128	0.123991
IL17RA	0.185034	0.0885825	0.238991	1.721	0.124056
PLD6	0.229494	0.0886243	0.23904	1.72077	0.124097
UGP2	0.100862	0.0887053	0.239196	1.72033	0.12419
PSMG3	-0.127625	0.0888313	0.239472	-1.71964	0.124355
IER5L	-0.202371	0.0888847	0.239553	-1.71934	0.124407
NF1	0.110822	0.089048	0.23993	1.71845	0.124619
WRNIP1	0.092025	0.0890739	0.239937	1.71831	0.124626
RPRD1A	-0.177513	0.0891356	0.24004	-1.71797	0.124663
VHL	-0.0967355	0.0891656	0.240058	-1.71781	0.124663
MIDN	0.178531	0.0893078	0.240377	1.71703	0.124859
NMT2	-0.146375	0.0895145	0.240818	-1.71591	0.125115
AKR1C3	0.267078	0.0895628	0.240818	1.71565	0.125115
IARS2	-0.115431	0.0895631	0.240818	-1.71565	0.125115
PDHA1	-0.106064	0.0895657	0.240818	-1.71563	0.125115
DCUN1D5	-0.224359	0.0897795	0.241293	-1.71447	0.125336
INO80B	-0.150043	0.0897893	0.241293	-1.71442	0.125336
ELP3	0.120022	0.0899109	0.241556	1.71376	0.1255
CCDC43	-0.165544	0.0900586	0.241889	-1.71296	0.12566
SCLT1	0.190874	0.0901381	0.24198	1.71253	0.125691
TMEM262	0.181382	0.0901395	0.24198	1.71252	0.125691
PPOX	-0.210852	0.0901717	0.242	-1.71235	0.125703
SSH3	0.181451	0.0901943	0.242	1.71222	0.125707
RPUSD1	-0.149707	0.0903338	0.24231	-1.71147	0.125876
BIN2	0.123949	0.0903734	0.242353	1.71126	0.125899
C1orf198	0.291511	0.0907115	0.243194	1.70944	0.126323
VPS41	0.102341	0.0907568	0.243194	1.70919	0.126331
PPTC7	-0.200997	0.0907642	0.243194	-1.70915	0.126331
IRF4	-0.31027	0.0907821	0.243194	-1.70906	0.126331
PPP2R4	0.186	0.0908321	0.243265	1.70879	0.126383
CUL5	-0.236494	0.090901	0.243385	-1.70842	0.126459
ZNF248	-0.204807	0.0909706	0.243508	-1.70804	0.126514
GGPS1	0.103478	0.0910733	0.243719	1.70749	0.126635
NME3	-0.126227	0.0911878	0.243931	-1.70688	0.126744
WDR45	-0.289425	0.0912001	0.243931	-1.70681	0.126744
PPDPF	0.32561	0.091251	0.244003	1.70654	0.126787
UBXN2B	0.162323	0.0913856	0.244247	1.70582	0.126911
SCD	-0.290714	0.0913898	0.244247	-1.7058	0.126911
LSM7	-0.168892	0.0914332	0.244299	-1.70557	0.126927
RANBP3	0.110584	0.0914627	0.244314	1.70541	0.126927
MGME1	-0.105743	0.0915037	0.24436	-1.70519	0.126969
FAM174B	0.222071	0.0915731	0.244482	1.70482	0.127017
TCEA1	-0.186701	0.0916079	0.244511	-1.70463	0.127028
NFATC2	0.169938	0.0916326	0.244513	1.7045	0.127028
U2AF1L4	-0.151686	0.0916693	0.244547	-1.70431	0.127045
MED14	-0.113216	0.0917546	0.244711	-1.70385	0.12715
BARD1	-0.240692	0.0918693	0.244953	-1.70324	0.127283
MFSD3	-0.15353	0.0919418	0.245082	-1.70285	0.12737
MTM1	-0.198428	0.092038	0.245275	-1.70234	0.127447
YPEL1	0.1646	0.0920831	0.245316	1.7021	0.127487
ANXA6	0.198368	0.0921013	0.245316	1.70201	0.12749
DYNLL2	0.130361	0.092339	0.245885	1.70074	0.127839
GRB2	0.142533	0.0924173	0.24603	1.70033	0.127904
APOLD1	-0.21486	0.092471	0.246108	-1.70004	0.127957
GNG2	0.151646	0.0926921	0.246608	1.69888	0.12825
PLIN3	0.255305	0.0927067	0.246608	1.6988	0.12825
FAM122A	-0.0943335	0.0927665	0.246703	-1.69848	0.128316
TUBB2A	-0.857274	0.0928677	0.246907	-1.69795	0.128445
CSE1L	-0.132976	0.0929067	0.246939	-1.69774	0.128466
LEO1	0.106583	0.0929533	0.246939	1.6975	0.128467
NAPB	0.162366	0.0929618	0.246939	1.69745	0.128467
CPSF4	-0.0897464	0.092976	0.246939	-1.69738	0.128467
MYO1D	-0.292016	0.093239	0.247573	-1.69599	0.128829
MRPL36	-0.167592	0.0933514	0.247807	-1.6954	0.12896
LPXN	0.118166	0.0934308	0.247954	1.69498	0.12905
WDR89	-0.27884	0.0935169	0.248118	-1.69453	0.129167
C22orf29	-0.0806849	0.0935549	0.248155	-1.69433	0.12919
KLHL5	-0.168959	0.0935862	0.24817	-1.69417	0.129206
PHF3	0.121919	0.0936093	0.24817	1.69405	0.129208
NUP50	-0.146438	0.0936391	0.248185	-1.69389	0.129208
ITGB3BP	-0.30968	0.0936901	0.248256	-1.69362	0.129258
MAP3K2	-0.232025	0.0937247	0.248283	-1.69344	0.129272
CSF1	0.255832	0.0938623	0.248583	1.69272	0.129466
ZNF432	-0.186043	0.093963	0.248786	-1.6922	0.129551
SAP18	0.077234	0.0942124	0.249313	1.69089	0.129817
SIRT3	-0.0997857	0.0942273	0.249313	-1.69082	0.129817
MRPL47	-0.330868	0.0942352	0.249313	-1.69077	0.129817
PEX6	0.198706	0.0942819	0.249372	1.69053	0.129861
ZNF639	-0.224175	0.0943599	0.249514	-1.69012	0.129921
MSANTD3	-0.189771	0.0944202	0.249609	-1.68981	0.129972
GLTP	0.0869783	0.0944478	0.249612	1.68967	0.129972
MGAT3	-0.218512	0.0944703	0.249612	-1.68955	0.129989
PELO	0.161288	0.0946839	0.250099	1.68844	0.13026
HBG2	-0.978281	0.0947048	0.250099	-1.68833	0.13026
BIRC6	0.138083	0.0947278	0.250099	1.68821	0.130261
MCUR1	-0.171586	0.0949393	0.25056	-1.68711	0.1305
CCDC88A	-0.217218	0.0949529	0.25056	-1.68704	0.1305
DYSF	0.308606	0.094992	0.25056	1.68684	0.130513
CAPN5	-0.384138	0.0950003	0.25056	-1.6868	0.130513
PPHLN1	-0.122712	0.0950519	0.250575	-1.68653	0.130529
MKKS	-0.177102	0.095055	0.250575	-1.68651	0.130529
CALU	-0.157641	0.0951005	0.25063	-1.68628	0.130565
MFSD2B	-0.479513	0.0953104	0.251119	-1.68519	0.130847
C14orf166	-0.160224	0.0953548	0.251127	-1.68496	0.130847
BTBD19	-0.239943	0.0953627	0.251127	-1.68492	0.130847
MPHOSPH6	-0.177176	0.0955106	0.251399	-1.68416	0.130988
DGKE	-0.170059	0.0955691	0.251399	-1.68386	0.130988
EIF2AK4	-0.112817	0.0955707	0.251399	-1.68385	0.130988
DBT	0.118621	0.0955806	0.251399	1.6838	0.130988
CHPT1	-0.344402	0.0955885	0.251399	-1.68376	0.130988
CSDE1	-0.153503	0.0956897	0.251524	-1.68324	0.131064
POLH	0.0897064	0.0957037	0.251524	1.68317	0.131064
FAM105A	-0.2018	0.0957099	0.251524	-1.68313	0.131064
NCAPD2	-0.155857	0.0958127	0.25173	-1.6826	0.13117
GAN	-0.190739	0.0958946	0.25188	-1.68218	0.131243
DHX33	-0.125447	0.0959472	0.251907	-1.68191	0.131243
CD9	-0.304662	0.0959538	0.251907	-1.68188	0.131243
2022-03-05	0.12888	0.0960341	0.251997	1.68147	0.131307
HLA-A	0.408976	0.0960374	0.251997	1.68145	0.131307
SRSF4	0.123347	0.0960687	0.252014	1.68129	0.131312
CPSF2	0.112467	0.0962049	0.252307	1.68059	0.131471
AIF1	-0.23104	0.0962299	0.252308	-1.68046	0.131471
DET1	-0.115428	0.0962617	0.252327	-1.6803	0.131486
OXLD1	-0.120762	0.096339	0.25245	-1.6799	0.131562
ILF2	-0.117769	0.0963618	0.25245	-1.67979	0.131562
TRIM33	-0.102419	0.096383	0.25245	-1.67968	0.131562
ATP6V1E1	0.112443	0.0964878	0.25266	1.67914	0.131676
PGM2L1	-0.230112	0.0965897	0.252863	-1.67862	0.131799
BACH1	0.253775	0.0966732	0.253016	1.67819	0.131883
HHEX	0.156801	0.0967518	0.253157	1.67779	0.131956
BAG3	0.177238	0.0967915	0.253197	1.67759	0.131984
ATG10	-0.168995	0.0971715	0.254117	-1.67565	0.132468
POLR1D	-0.334761	0.0972335	0.254117	-1.67534	0.132468
C19orf71	0.177703	0.0972407	0.254117	1.6753	0.132468
SLAMF8	0.272843	0.0972427	0.254117	1.67529	0.132468
MON1A	0.146894	0.097291	0.254178	1.67505	0.132511
PARP16	-0.142654	0.0973746	0.254332	-1.67462	0.132586
CDK2AP1	-0.153181	0.0975141	0.254624	-1.67391	0.132735
CYP1B1	0.391328	0.0975441	0.254624	1.67376	0.132735
ING3	-0.148436	0.097561	0.254624	-1.67368	0.132735
COPB2	0.116805	0.0978227	0.255242	1.67235	0.133053
HCCS	0.0830037	0.0979033	0.255374	1.67194	0.133137
ZNF775	0.130877	0.0979399	0.255374	1.67176	0.133139
TC2N	-0.302447	0.0979481	0.255374	-1.67172	0.133139
TUBG1	-0.223702	0.0980289	0.255519	-1.67131	0.133209
THTPA	0.113447	0.0983053	0.256174	1.66991	0.133613
FCHSD2	-0.108476	0.0983621	0.256201	-1.66963	0.133638
ZNF831	0.195268	0.0983654	0.256201	1.66961	0.133638
CBX3	-0.23943	0.098675	0.256942	-1.66805	0.134059
GMFG	-0.190201	0.0987182	0.256989	-1.66784	0.134068
NGFRAP1	0.314156	0.0988647	0.257305	1.6671	0.134217
RAC2	0.184696	0.0989524	0.257395	1.66666	0.134248
GRASP	-0.169398	0.0989683	0.257395	-1.66658	0.134248
ST6GALNAC3	-0.262565	0.0989748	0.257395	-1.66655	0.134248
GNAI3	0.153092	0.0990326	0.25748	1.66626	0.134279
TMEM254	0.0996191	0.0990951	0.257577	1.66595	0.134331
STK36	0.122241	0.0991322	0.257608	1.66576	0.134349
RYBP	-0.17233	0.0991905	0.25765	-1.66547	0.134384
DENND4B	0.111652	0.0991986	0.25765	1.66543	0.134384
VILL	0.114334	0.09924	0.257692	1.66522	0.134388
SCRN1	0.149933	0.0993535	0.257917	1.66466	0.134491
SIMC1	-0.10849	0.0993937	0.257917	-1.66446	0.134491
TMEM126A	-0.259919	0.0994025	0.257917	-1.66441	0.134491
TMEM127	0.166456	0.0994921	0.258082	1.66396	0.134593
PPIP5K1	-0.104785	0.0995164	0.258082	-1.66384	0.134599
RBBP4	-0.10621	0.0996418	0.258342	-1.66322	0.134723
ASGR2	0.257986	0.0997638	0.258592	1.66261	0.134845
ERMN	-0.20667	0.100113	0.259433	-1.66087	0.135265
SAP130	-0.132791	0.100193	0.259509	-1.66048	0.135344
M6PR	0.105408	0.1002	0.259509	1.66044	0.135344
SLC25A17	-0.0945776	0.100219	0.259509	-1.66035	0.135345
PRPSAP1	-0.0893986	0.100293	0.259637	-1.65998	0.135434
ST13	-0.242029	0.100376	0.259784	-1.65957	0.13552
MLX	0.0783043	0.100405	0.259787	1.65943	0.13553
C19orf53	-0.136645	0.100427	0.259787	-1.65931	0.135536
SGSH	-0.139014	0.100549	0.259927	-1.65871	0.135604
B3GAT3	0.149063	0.100553	0.259927	1.65869	0.135604
REST	-0.112057	0.100558	0.259927	-1.65867	0.135604
SERF2	-0.290247	0.100599	0.259967	-1.65847	0.135655
ZNF343	-0.0959424	0.100692	0.260142	-1.65801	0.135743
TRADD	0.110527	0.100816	0.260398	1.65739	0.135884
MRPL51	-0.184213	0.100905	0.260561	-1.65695	0.135977
CTR9	0.0820116	0.100959	0.260586	1.65669	0.136006
ABHD4	0.183349	0.100966	0.260586	1.65666	0.136006
FAM179B	-0.210426	0.10101	0.260636	-1.65643	0.13602
C5orf28	-0.219443	0.101075	0.260736	-1.65612	0.136076
ATG7	0.16815	0.101177	0.260875	1.65562	0.136118
CXorf23	0.144487	0.10118	0.260875	1.6556	0.136118
TSSK4	0.152077	0.101205	0.260875	1.65548	0.136118
SEC61G	-0.160369	0.101252	0.260927	-1.65525	0.136136
ABR	0.138135	0.101277	0.260927	1.65512	0.136136
ZNF707	0.101582	0.101343	0.260927	1.6548	0.136136
PLVAP	0.489021	0.101343	0.260927	1.6548	0.136136
ANKRD27	0.0788348	0.101353	0.260927	1.65475	0.136136
PDCD2	-0.108045	0.101381	0.260934	-1.65461	0.136136
SGOL2	-0.303274	0.101407	0.260936	-1.65448	0.136137
RBM6	0.128295	0.101493	0.261092	1.65406	0.13624
CD28	-0.257667	0.101607	0.261314	-1.6535	0.136336
COX6A1	-0.125899	0.101631	0.261314	-1.65339	0.136336
ZC3H18	0.14919	0.101665	0.261336	1.65322	0.136342
GRK5	0.133307	0.1017	0.261362	1.65304	0.13635
TP53INP1	-0.233034	0.101829	0.261626	-1.65242	0.136504
TSC22D4	0.183476	0.10187	0.261667	1.65221	0.136524
POLD2	-0.172317	0.101905	0.261691	-1.65204	0.13653
MSRB3	-0.274213	0.102004	0.261879	-1.65156	0.13662
FCGR2B	0.243714	0.102157	0.262163	1.65081	0.136791
PLA2G15	0.151903	0.102166	0.262163	1.65077	0.136791
AGO4	-0.147393	0.102239	0.262284	-1.65041	0.136875
DUSP16	-0.152554	0.102346	0.262466	-1.64989	0.136941
DDIT4	0.230335	0.102361	0.262466	1.64981	0.136941
HDAC2	-0.112725	0.102527	0.262826	-1.64901	0.137127
AGTRAP	0.206873	0.10263	0.262982	1.6485	0.137214
DPP4	-0.205248	0.10264	0.262982	-1.64846	0.137214
UBE2V2	-0.197868	0.102665	0.262982	-1.64834	0.137216
NOM1	-0.108913	0.102693	0.262982	-1.6482	0.137216
TRIM37	-0.181129	0.102716	0.262982	-1.64809	0.137222
RPL7L1	-0.0983703	0.102779	0.263078	-1.64778	0.137275
PPP2R1B	0.0982518	0.102974	0.263432	1.64683	0.137467
HP1BP3	-0.152396	0.102975	0.263432	-1.64683	0.137467
B4GALT7	-0.145488	0.102995	0.263432	-1.64673	0.137469
PPIL3	-0.271143	0.10314	0.263737	-1.64603	0.137634
CBWD1	-0.22349	0.103452	0.264469	-1.64452	0.138031
ITM2B	0.151656	0.103562	0.264603	1.64399	0.138111
RBM15B	-0.0804939	0.103578	0.264603	-1.64391	0.138111
C16orf86	-0.150118	0.103582	0.264603	-1.64389	0.138111
ICA1	-0.205371	0.103642	0.264691	-1.6436	0.138149
RABGAP1L	0.153093	0.10369	0.264748	1.64337	0.138178
TKTL1	0.326346	0.10373	0.264784	1.64317	0.138192
HNRNPC	0.0951278	0.103781	0.264824	1.64293	0.138225
FAM96A	-0.223457	0.103827	0.264824	-1.64271	0.138225
SETD2	0.102666	0.103838	0.264824	1.64265	0.138225
NDRG2	-0.185566	0.103855	0.264824	-1.64257	0.138225
MARK2	0.173562	0.103875	0.264824	1.64247	0.138231
ZRSR2	0.120717	0.10402	0.265127	1.64178	0.138407
CD101	0.235238	0.104286	0.265616	1.6405	0.138638
MBD5	0.14722	0.104286	0.265616	1.6405	0.138638
FLOT2	0.218319	0.104307	0.265616	1.6404	0.138638
SYNCRIP	-0.135842	0.104316	0.265616	-1.64035	0.138638
TCEAL3	-0.159004	0.104404	0.265773	-1.63993	0.138718
NBPF14	0.324975	0.104544	0.266065	1.63926	0.138886
CETN2	-0.192865	0.104585	0.266103	-1.63906	0.138918
ANK1	-0.586912	0.104666	0.2662	-1.63867	0.138969
CEPT1	0.203823	0.104675	0.2662	1.63863	0.138969
UMPS	-0.126102	0.104718	0.266225	-1.63843	0.138978
C4orf33	0.266756	0.104737	0.266225	1.63834	0.138978
CKB	0.325157	0.104766	0.266234	1.6382	0.138978
UBR5	-0.140901	0.104816	0.266294	-1.63796	0.139016
TDP2	0.176347	0.104948	0.266562	1.63733	0.139166
TRMT61B	-0.157701	0.104987	0.266593	-1.63714	0.139166
HNRNPD	-0.0997267	0.105012	0.266593	-1.63702	0.139166
LGMN	0.207185	0.105125	0.266814	1.63648	0.139295
MRPS25	-0.115754	0.105286	0.267119	-1.63571	0.13949
MCM6	-0.173284	0.105379	0.267119	-1.63527	0.139498
BACH2	-0.234537	0.105398	0.267119	-1.63518	0.139498
KIF20B	-0.308259	0.105428	0.267119	-1.63504	0.139498
SPAG9	-0.166321	0.105459	0.267119	-1.63489	0.139498
GNA15	0.222769	0.105474	0.267119	1.63482	0.139498
IL27RA	0.135961	0.105475	0.267119	1.63481	0.139498
SLC44A1	-0.162711	0.105477	0.267119	-1.63481	0.139498
ZNF792	0.135812	0.10548	0.267119	1.63479	0.139498
POLR3B	-0.102102	0.105644	0.267467	-1.63401	0.139664
CD3E	0.180041	0.105696	0.267533	1.63376	0.139694
WDR48	0.0905029	0.105917	0.267975	1.63271	0.13991
PGBD2	-0.178295	0.105923	0.267975	-1.63269	0.13991
C1orf109	-0.164092	0.105973	0.268036	-1.63245	0.139938
TOPBP1	-0.114617	0.106013	0.26807	-1.63226	0.139956
EBLN2	-0.264895	0.106067	0.268141	-1.632	0.139974
ACIN1	0.0853959	0.106236	0.268475	1.6312	0.140193
PLIN4	-0.305628	0.106252	0.268475	-1.63113	0.140196
B3GNTL1	-0.160024	0.106341	0.268634	-1.63071	0.140294
DUSP23	-0.15091	0.106438	0.268813	-1.63025	0.140405
SELPLG	0.217589	0.106487	0.26887	1.63002	0.140442
NUCB1	0.243277	0.106556	0.268977	1.62969	0.140482
ALAS1	0.136875	0.106604	0.269034	1.62946	0.140511
TBL1XR1	-0.230633	0.106769	0.269382	-1.62869	0.140733
BTK	0.097103	0.106808	0.269414	1.6285	0.140748
ALDH5A1	-0.30592	0.106945	0.269694	-1.62786	0.140903
RPL36AL	-0.15737	0.107036	0.269856	-1.62743	0.140997
SMARCB1	-0.161827	0.107124	0.270014	-1.62701	0.141093
FYTTD1	0.192601	0.107213	0.27017	1.6266	0.141189
PRICKLE4	0.140818	0.107249	0.270194	1.62643	0.14121
PRKRIR	-0.241863	0.107313	0.270255	-1.62613	0.141248
CACNA1I	-0.262144	0.107326	0.270255	-1.62607	0.141248
NDUFB7	-0.142987	0.107486	0.270592	-1.62532	0.141435
IL18RAP	0.31042	0.10757	0.270736	1.62492	0.141511
PTGES2	-0.138856	0.10784	0.271261	-1.62366	0.141747
STON2	0.38148	0.107845	0.271261	1.62363	0.141747
TADA1	-0.19409	0.107864	0.271261	-1.62355	0.141747
CD69	0.424305	0.107884	0.271261	1.62345	0.141747
ATG3	0.152211	0.107928	0.271265	1.62325	0.141759
CLSTN1	0.141776	0.107939	0.271265	1.6232	0.141759
RDH5	0.163168	0.108056	0.271493	1.62265	0.141909
RMDN1	-0.122774	0.108106	0.271553	-1.62241	0.141928
SAMD10	-0.165947	0.108139	0.271567	-1.62226	0.141931
PIK3R4	0.0970266	0.108188	0.271576	1.62203	0.141942
C14orf142	-0.227651	0.108195	0.271576	-1.622	0.141942
GOLGA8A	-0.30944	0.108237	0.271594	-1.62181	0.14195
PTPRN2	0.254486	0.108255	0.271594	1.62172	0.14195
DDX19A	0.105289	0.108476	0.272053	1.62069	0.142171
EPB41	-0.293149	0.108492	0.272053	-1.62062	0.142171
RAP1GAP2	0.122924	0.108837	0.272851	1.61902	0.142605
CARS2	0.134014	0.108957	0.273087	1.61846	0.142724
PLXDC1	-0.243078	0.108992	0.273107	-1.6183	0.142743
ZNF701	0.143426	0.109032	0.273139	1.61811	0.142756
ZNF791	-0.09849	0.109078	0.273163	-1.6179	0.142764
ANKRD42	-0.162523	0.109094	0.273163	-1.61782	0.142764
NEK6	-0.154089	0.109351	0.273738	-1.61663	0.143042
CCDC130	-0.104051	0.109436	0.273849	-1.61624	0.14312
MKRN1	-0.403416	0.109449	0.273849	-1.61618	0.14312
PHF10	-0.137058	0.109608	0.274082	-1.61544	0.143229
ARL8B	0.146534	0.109608	0.274082	1.61544	0.143229
CMTM5	0.45005	0.109644	0.274082	1.61528	0.143229
NQO2	-0.220023	0.109649	0.274082	-1.61526	0.143229
FBXW2	-0.105197	0.109745	0.274254	-1.61482	0.143316
AK1	0.229047	0.109894	0.27456	1.61413	0.143466
N6AMT1	-0.180022	0.109954	0.274644	-1.61385	0.14351
SLC6A16	0.129963	0.110027	0.274738	1.61352	0.143583
C3orf38	0.187261	0.110046	0.274738	1.61343	0.143583
AP2A1	-0.245898	0.11008	0.274757	-1.61327	0.143583
LPIN2	0.161468	0.110119	0.274788	1.61309	0.143594
ST6GALNAC6	0.159747	0.11018	0.274872	1.61281	0.143655
ATF6B	0.120846	0.110262	0.27501	1.61244	0.14373
RBL1	-0.166005	0.110308	0.275019	-1.61223	0.143743
COX16	-0.267507	0.110332	0.275019	-1.61211	0.143743
PWP1	-0.107592	0.110346	0.275019	-1.61205	0.143743
SUB1	-0.3898	0.110403	0.275094	-1.61179	0.143792
ACTR3B	0.149188	0.110448	0.275139	1.61158	0.14382
C14orf119	0.0792426	0.110597	0.275444	1.6109	0.143961
UEVLD	0.111808	0.110696	0.275557	1.61045	0.144042
SLC25A36	-0.29659	0.110696	0.275557	-1.61044	0.144042
AL592183.1	0.465748	0.110875	0.275892	1.60963	0.144228
MAK16	-0.14119	0.110885	0.275892	-1.60958	0.144228
PLAGL1	-0.25647	0.111097	0.276301	-1.60861	0.14443
DNAL4	0.116023	0.111103	0.276301	1.60858	0.14443
ST3GAL2	0.194761	0.111134	0.27631	1.60844	0.144431
KLF4	0.167592	0.111212	0.276381	1.60809	0.144465
USP8	0.0941925	0.111237	0.276381	1.60797	0.144465
UTP23	-0.136382	0.111243	0.276381	-1.60795	0.144465
FANCL	0.212313	0.111275	0.276391	1.6078	0.144468
REXO2	-0.265147	0.11139	0.276611	-1.60728	0.144592
CD55	0.171865	0.111462	0.276653	1.60695	0.144592
ANXA2	0.187069	0.111468	0.276653	1.60692	0.144592
KIAA0226L	-0.188152	0.111522	0.276653	-1.60667	0.144592
CCDC149	0.16746	0.111536	0.276653	1.60661	0.144592
TRAF7	-0.104606	0.111542	0.276653	-1.60658	0.144592
TMEM63C	-0.449337	0.111664	0.276888	-1.60603	0.144716
MT1E	0.266615	0.111694	0.276894	1.6059	0.144728
METTL1	-0.176237	0.111786	0.277056	-1.60548	0.144797
BUB3	-0.10463	0.111823	0.27708	-1.60531	0.144814
TNK1	-0.198878	0.111866	0.277115	-1.60511	0.144845
ODC1	-0.225025	0.111905	0.277115	-1.60493	0.144845
PPP2R5A	0.156771	0.11192	0.277115	1.60487	0.144845
RAI1	-0.113954	0.111945	0.277115	-1.60475	0.144845
BBS9	0.102779	0.112013	0.277215	1.60445	0.144911
INPP4B	-0.297145	0.112129	0.277437	-1.60392	0.145036
ATN1	0.192036	0.11218	0.277494	1.60369	0.145069
AUTS2	0.225459	0.112233	0.277559	1.60345	0.145109
CBY1	-0.108171	0.112325	0.277719	-1.60303	0.145184
UBE2N	-0.155636	0.112589	0.278287	-1.60184	0.145449
INTS4	0.0968069	0.112631	0.278287	1.60165	0.145449
ERAP1	0.134814	0.112636	0.278287	1.60163	0.145449
RETN	-0.472114	0.112689	0.278349	-1.60139	0.145487
TREML2	0.203447	0.112738	0.278379	1.60117	0.145487
CR1	0.265733	0.112755	0.278379	1.60109	0.145487
MS4A14	-0.212808	0.112787	0.278391	-1.60094	0.1455
PRPF18	-0.188076	0.112823	0.278412	-1.60078	0.145523
DECR2	-0.146127	0.112861	0.27844	-1.60061	0.145534
SNIP1	0.071965	0.113	0.278714	1.59999	0.145672
ZBTB45	0.156555	0.113052	0.278776	1.59975	0.145701
EXOSC7	-0.109978	0.113117	0.278869	-1.59946	0.145743
RUNDC3A	-0.65782	0.113157	0.2789	-1.59928	0.145749
PIAS4	0.136409	0.113196	0.278929	1.59911	0.145751
AK2	-0.0758951	0.113378	0.27931	-1.59829	0.145942
NBPF9	0.121289	0.113523	0.279602	1.59763	0.146109
WWP2	0.175811	0.113635	0.279809	1.59713	0.14622
ATRAID	-0.0946521	0.114005	0.280652	-1.59548	0.146709
ANAPC2	-0.122807	0.11409	0.280796	-1.59509	0.146786
XXYLT1	-0.111768	0.114141	0.280852	-1.59487	0.146822
METAP1	-0.118613	0.114171	0.280859	-1.59473	0.146824
GALNT1	-0.200666	0.114209	0.280885	-1.59457	0.146824
GIMAP2	0.230025	0.114275	0.280981	1.59427	0.146896
TCL1A	-0.413784	0.114396	0.28121	-1.59373	0.14701
KLC3	-0.622503	0.114448	0.281271	-1.5935	0.147049
CNIH3	-0.227516	0.114552	0.281357	-1.59304	0.147108
ACRBP	0.362278	0.114554	0.281357	1.59302	0.147108
DDX46	-0.0957958	0.114586	0.281357	-1.59288	0.147108
GHRL	-0.224965	0.114593	0.281357	-1.59285	0.147108
OSGEPL1	-0.1402	0.114672	0.281432	-1.5925	0.147156
CACUL1	-0.125993	0.114701	0.281432	-1.59237	0.147156
LPGAT1	-0.17832	0.114706	0.281432	-1.59235	0.147156
EPAS1	0.280351	0.114915	0.281877	1.59142	0.147398
SLC30A9	-0.219627	0.115053	0.282116	-1.59081	0.147503
SIGIRR	0.173228	0.115068	0.282116	1.59074	0.147503
ZNF441	0.342695	0.11522	0.28242	1.59007	0.147679
MRPL21	-0.13809	0.115273	0.282485	-1.58983	0.147716
DNAJC14	0.10966	0.115309	0.282504	1.58967	0.14774
TEX261	0.0734552	0.115511	0.282932	1.58878	0.147977
RRP8	0.0794718	0.115548	0.282955	1.58861	0.147991
RNASEH1	-0.109999	0.115582	0.282971	-1.58846	0.147992
YARS	0.145432	0.11566	0.283093	1.58812	0.148077
ZBTB44	-0.205547	0.115734	0.283176	-1.58779	0.148117
USP53	-0.268287	0.115766	0.283176	-1.58765	0.148117
TMEM141	-0.128447	0.115778	0.283176	-1.5876	0.148117
SH2B2	0.230597	0.115805	0.283176	1.58748	0.148117
SUV39H1	-0.14247	0.115846	0.283191	-1.5873	0.148117
TMEM116	0.148664	0.115866	0.283191	1.58721	0.148117
CCNI	-0.225285	0.115907	0.283223	-1.58703	0.148144
SIL1	0.213423	0.115973	0.283229	1.58674	0.148146
VPS72	0.115005	0.115977	0.283229	1.58672	0.148146
EXOSC5	-0.123763	0.115992	0.283229	-1.58665	0.148146
PPP3R1	-0.0945478	0.116034	0.283262	-1.58647	0.148174
GID4	-0.243892	0.116081	0.283312	-1.58626	0.148203
CMTM1	0.296089	0.116113	0.283321	1.58612	0.148208
PEAR1	0.414669	0.116176	0.283407	1.58584	0.148257
RECK	-0.171092	0.116232	0.283475	-1.5856	0.148293
GANAB	0.1242	0.116278	0.28352	1.5854	0.148296
HSP90AB1	0.171913	0.116351	0.283631	1.58507	0.148364
LRPPRC	-0.156861	0.116402	0.283677	-1.58485	0.148383
APOBR	0.26782	0.116425	0.283677	1.58475	0.148387
PIGM	-0.104847	0.116539	0.283888	-1.58424	0.148501
AKAP9	0.144461	0.116657	0.284107	1.58373	0.148592
POC1B	-0.249974	0.116858	0.284528	-1.58285	0.148808
DHX35	-0.107874	0.117003	0.284765	-1.58221	0.148929
NSD1	0.1064	0.117011	0.284765	1.58218	0.148929
SSBP1	-0.105713	0.117068	0.284788	-1.58193	0.148929
CDK2	-0.108196	0.117076	0.284788	-1.58189	0.148929
FAM120B	0.0929652	0.117175	0.284848	1.58146	0.148962
MANEA	-0.349315	0.117178	0.284848	-1.58145	0.148962
LYSMD4	-0.113338	0.11722	0.284848	-1.58126	0.148962
LAMP2	0.139198	0.117221	0.284848	1.58125	0.148962
DGCR2	0.145754	0.117252	0.284848	1.58112	0.148962
TTC7B	0.286186	0.11728	0.284848	1.581	0.148962
SLC35B1	-0.108707	0.117295	0.284848	-1.58093	0.148962
LZTS2	0.117776	0.117419	0.285024	1.58039	0.149079
EME2	-0.13944	0.117424	0.285024	-1.58037	0.149079
SYT11	0.133154	0.117702	0.285539	1.57916	0.149375
HIPK3	-0.279365	0.117711	0.285539	-1.57912	0.149375
SLC25A32	-0.186733	0.117719	0.285539	-1.57908	0.149375
ZNF512	0.0875655	0.117762	0.285575	1.5789	0.149399
FUT7	0.235887	0.117795	0.285587	1.57875	0.149414
MORF4L1	-0.0766832	0.117842	0.285634	-1.57855	0.14943
PPBP	-0.40392	0.117948	0.285802	-1.57808	0.149502
CEP97	-0.197412	0.117987	0.285802	-1.57792	0.149502
ZNF552	-0.116586	0.117995	0.285802	-1.57788	0.149502
EXOC4	0.0808501	0.11805	0.285826	1.57764	0.149518
NRBP1	0.128264	0.118061	0.285826	1.57759	0.149518
PHLDB3	-0.169369	0.118277	0.286281	-1.57666	0.149739
AFTPH	0.0706064	0.118405	0.286465	1.5761	0.149852
DMTN	-0.532171	0.118428	0.286465	-1.576	0.149852
PPP1R12C	-0.107886	0.118437	0.286465	-1.57596	0.149852
PUM1	0.108766	0.118485	0.286515	1.57575	0.149885
ASB7	-0.146817	0.118907	0.287467	-1.57392	0.150407
HCST	0.14823	0.119019	0.287666	1.57344	0.150505
ENTPD6	0.0983712	0.119046	0.287666	1.57333	0.15052
CMPK1	-0.228271	0.1191	0.287729	-1.57309	0.150557
ZNF275	-0.127717	0.119137	0.287749	-1.57293	0.150577
PPP2R5D	0.124451	0.119251	0.287959	1.57244	0.150679
ANAPC1	-0.117799	0.119325	0.288069	-1.57212	0.150763
BLOC1S6	-0.207191	0.119359	0.288082	-1.57198	0.150773
RPN1	-0.128334	0.119457	0.288251	-1.57155	0.150889
ZC3H8	-0.128704	0.119756	0.288882	-1.57027	0.15124
CAMKK1	-0.203552	0.119808	0.288882	-1.57004	0.15124
CCBL2	-0.1099	0.119816	0.288882	-1.57001	0.15124
SNX4	-0.266794	0.119831	0.288882	-1.56994	0.15124
COMMD3	-0.215989	0.120015	0.289257	-1.56915	0.151448
WDR44	0.158168	0.120102	0.289398	1.56878	0.151522
FOXK2	-0.0661809	0.120162	0.289475	-1.56852	0.151565
XRCC5	-0.0994925	0.120231	0.289514	-1.56823	0.151583
ZNF394	0.0785977	0.120289	0.289514	1.56798	0.151583
NOL9	-0.0970251	0.120311	0.289514	-1.56789	0.151583
TRABD	-0.114641	0.120322	0.289514	-1.56784	0.151583
TTI1	0.101763	0.120343	0.289514	1.56775	0.151583
CISD2	-0.3545	0.120364	0.289514	-1.56766	0.151583
PRKD3	-0.159788	0.120376	0.289514	-1.5676	0.151583
KCNK6	-0.129543	0.120518	0.289786	-1.567	0.151708
PDSS1	-0.144082	0.120554	0.289805	-1.56684	0.151714
LNX2	-0.252845	0.120624	0.289906	-1.56654	0.151789
NELFCD	-0.077655	0.120661	0.289927	-1.56639	0.15182
SLC1A5	-0.389655	0.120758	0.290048	-1.56597	0.151923
RIC8A	0.118504	0.12078	0.290048	1.56588	0.151923
CD163	0.324279	0.120797	0.290048	1.56581	0.151923
GOLGA5	0.0685104	0.120845	0.290074	1.5656	0.151948
MAN2C1	-0.136049	0.120894	0.290074	-1.56539	0.151948
TWISTNB	-0.1656	0.120903	0.290074	-1.56535	0.151948
LRRK1	0.128093	0.120921	0.290074	1.56528	0.151949
C2orf81	-0.19342	0.120954	0.290085	-1.56514	0.151959
TMEM50A	0.0855141	0.121	0.290089	1.56494	0.151959
WAS	0.23346	0.121021	0.290089	1.56485	0.151959
FGFRL1	0.155514	0.121041	0.290089	1.56477	0.151959
RCOR1	-0.139964	0.121202	0.290409	-1.56408	0.152109
P4HB	-0.154444	0.121269	0.290477	-1.56379	0.152139
FLT3	-0.362054	0.121288	0.290477	-1.56371	0.152139
MON1B	0.0856717	0.12134	0.290536	1.56349	0.152169
TDG	-0.119925	0.12142	0.290658	-1.56315	0.15224
RRAGB	-0.173915	0.121457	0.290679	-1.56299	0.152259
MORC3	0.190875	0.121553	0.29084	1.56259	0.152367
TRMT5	-0.136146	0.121604	0.290896	-1.56237	0.152399
TFDP1	-0.27547	0.121872	0.291418	-1.56123	0.152731
GUK1	-0.423727	0.12188	0.291418	-1.5612	0.152731
NGLY1	0.0882425	0.121963	0.291548	1.56085	0.152794
PYGL	-0.227809	0.122007	0.291586	-1.56066	0.152813
ARRB1	0.146347	0.122035	0.291586	1.56054	0.152814
MADD	0.115302	0.122128	0.29174	1.56015	0.152895
VCPIP1	0.228977	0.122202	0.291849	1.55983	0.152949
RGP1	0.0784442	0.122433	0.29226	1.55886	0.153154
PRUNE	0.12924	0.122455	0.29226	1.55877	0.153154
WWOX	-0.138129	0.12246	0.29226	-1.55874	0.153154
UBE2S	0.185904	0.122495	0.292275	1.5586	0.153169
PBRM1	-0.119402	0.122602	0.292462	-1.55814	0.15327
IKBKE	0.136041	0.122929	0.293173	1.55677	0.153703
DARS2	-0.105377	0.123025	0.293323	-1.55636	0.1538
TMEM8B	-0.175146	0.123049	0.293323	-1.55626	0.1538
IL1R2	-0.352774	0.123163	0.293505	-1.55578	0.153875
HSPE1	-0.26401	0.123182	0.293505	-1.5557	0.153875
NBPF1	-0.154895	0.123376	0.293886	-1.55489	0.154071
MUS81	0.0768234	0.1234	0.293886	1.55479	0.154071
KATNA1	0.0767945	0.123507	0.294072	1.55434	0.15417
TRDMT1	-0.173666	0.123538	0.294078	-1.55421	0.15417
C3orf17	-0.121504	0.123647	0.29427	-1.55375	0.154269
PMAIP1	0.345902	0.123792	0.294546	1.55314	0.15444
FXR2	0.128502	0.123824	0.294553	1.55301	0.154444
DNMT1	0.111666	0.123919	0.294712	1.55261	0.154517
PNPLA2	-0.25743	0.124088	0.294994	-1.55191	0.154686
CYB5A	-0.171819	0.124096	0.294994	-1.55187	0.154686
ARHGAP4	-0.141684	0.124188	0.295144	-1.55149	0.154761
STRN	-0.155042	0.124336	0.295427	-1.55087	0.15494
ANAPC7	0.0655774	0.124581	0.295942	1.54985	0.155248
EARS2	-0.114611	0.124617	0.295958	-1.5497	0.155268
SDCBP	0.169277	0.124705	0.296087	1.54933	0.155329
GYG1	0.163279	0.124729	0.296087	1.54923	0.155329
ASL	-0.14228	0.124844	0.296292	-1.54875	0.155429
LMBRD1	-0.157846	0.125354	0.297326	-1.54663	0.156025
ANXA1	-0.29521	0.125366	0.297326	-1.54658	0.156025
GLTSCR1	0.119134	0.125367	0.297326	1.54658	0.156025
USP6NL	-0.150992	0.125423	0.297328	-1.54635	0.156038
HEXA	0.0835263	0.125439	0.297328	1.54628	0.156038
MED31	-0.119059	0.125455	0.297328	-1.54622	0.156038
ATPAF2	-0.11322	0.125487	0.297335	-1.54608	0.15605
MYBL2	-0.38223	0.125538	0.297388	-1.54587	0.156069
ZNF585A	0.169531	0.125568	0.297389	1.54575	0.156069
GCNT2	0.191439	0.125707	0.297648	1.54517	0.156211
RLTPR	-0.164924	0.125865	0.297954	-1.54452	0.156388
SLC39A10	-0.252055	0.1259	0.297968	-1.54438	0.156403
TMEM104	0.132969	0.126	0.298083	1.54396	0.156452
PARVB	-0.245347	0.126007	0.298083	-1.54393	0.156452
UNC50	0.0992291	0.12604	0.298092	1.5438	0.156463
RSF1	0.0910805	0.12623	0.298473	1.54301	0.156641
ZNF580	-0.149608	0.126259	0.298473	-1.54289	0.156641
ENO3	-0.143825	0.126448	0.298851	-1.54211	0.156843
ZNF33A	-0.165076	0.126483	0.298865	-1.54197	0.156844
PSME4	-0.20813	0.126612	0.299101	-1.54144	0.156996
PDS5B	-0.135235	0.126699	0.299237	-1.54108	0.157082
DDX55	-0.108681	0.126955	0.299729	-1.54003	0.157348
RRAS2	-0.217469	0.126973	0.299729	-1.53996	0.157348
VPS13B	0.13706	0.126995	0.299729	1.53986	0.157348
PQLC1	0.239417	0.127203	0.300149	1.53901	0.157592
ANKRD46	-0.242418	0.127236	0.300159	-1.53888	0.157601
IL21R	0.126986	0.127316	0.300279	1.53855	0.157648
POLR3D	0.101396	0.127429	0.300475	1.53809	0.157734
SLC17A5	0.0822042	0.127522	0.300626	1.53771	0.157798
DCTN6	-0.21236	0.127701	0.300978	-1.53698	0.158019
UBE3A	-0.149027	0.127773	0.301079	-1.53668	0.158092
TSFM	-0.0996417	0.127811	0.301084	-1.53653	0.158118
RNASEH2B	-0.118584	0.12784	0.301084	-1.53641	0.158124
PCNXL4	-0.191083	0.127863	0.301084	-1.53631	0.158124
CLEC4D	0.32447	0.128126	0.301568	1.53524	0.158368
PPP1R16B	0.129543	0.128128	0.301568	1.53523	0.158368
NXF1	0.0948943	0.128292	0.301799	1.53456	0.158507
MRPL35	-0.155234	0.128293	0.301799	-1.53456	0.158507
VMA21	-0.121098	0.128344	0.301799	-1.53435	0.158507
GFOD1	0.147915	0.128358	0.301799	1.5343	0.158507
BNIPL	0.218883	0.128374	0.301799	1.53423	0.158507
ARID4A	-0.1264	0.128518	0.30204	-1.53365	0.158618
SIRPB2	-0.167048	0.128535	0.30204	-1.53358	0.158618
MYADM	-0.228656	0.128597	0.302102	-1.53332	0.158666
TMEM201	-0.135608	0.128653	0.302102	-1.5331	0.158672
FAM98B	-0.129746	0.128671	0.302102	-1.53302	0.158672
SIRT7	0.108671	0.128698	0.302102	1.53292	0.158672
OAT	-0.158676	0.128709	0.302102	-1.53287	0.158672
COMMD8	-0.347274	0.128774	0.302182	-1.53261	0.158717
OTUD1	-0.198832	0.128802	0.302182	-1.53249	0.158721
TCEB1	-0.133205	0.128848	0.302182	-1.53231	0.158721
CAP1	0.128911	0.128861	0.302182	1.53225	0.158721
RAB8B	0.201194	0.129146	0.302781	1.5311	0.15903
RRP15	-0.168862	0.129202	0.302788	-1.53087	0.159037
P2RY10	-0.212708	0.129208	0.302788	-1.53085	0.159037
SH3BGRL	-0.130465	0.129398	0.303152	-1.53008	0.159254
KRR1	-0.243729	0.129429	0.303152	-1.52995	0.159254
NOMO3	-0.319414	0.129475	0.303152	-1.52977	0.159254
TRUB2	-0.124681	0.129482	0.303152	-1.52974	0.159254
PBLD	-0.122789	0.12952	0.303172	-1.52958	0.159272
ZNF813	-0.135785	0.129813	0.303777	-1.5284	0.159601
UBIAD1	-0.0896583	0.129838	0.303777	-1.5283	0.159601
RPF2	-0.158235	0.129886	0.303819	-1.52811	0.159623
LARS2	0.106382	0.130239	0.304576	1.52669	0.16003
AGPS	-0.18358	0.130278	0.304596	-1.52653	0.160046
KIF21A	0.186964	0.130566	0.305201	1.52537	0.160351
LZTR1	0.105896	0.130629	0.305233	1.52512	0.160351
EXOC1	0.155782	0.13066	0.305233	1.525	0.160351
ANKRD12	-0.206139	0.130669	0.305233	-1.52496	0.160351
HPRT1	-0.142182	0.130703	0.305243	-1.52482	0.160366
FAM193A	0.105686	0.130814	0.305431	1.52438	0.160456
NDUFS5	-0.247625	0.131118	0.306053	-1.52316	0.160789
IGF2R	0.216197	0.131147	0.306053	1.52305	0.160789
RMDN3	0.119682	0.13117	0.306053	1.52295	0.160789
MTCH2	-0.104626	0.131216	0.30609	-1.52277	0.160812
PPP1CB	-0.245602	0.131285	0.306183	-1.52249	0.160879
NIPBL	0.100409	0.131465	0.306532	1.52177	0.161088
VAC14	0.120286	0.131589	0.306751	1.52128	0.161219
CXCR4	0.123249	0.131688	0.306913	1.52088	0.161302
ALDH1B1	-0.14026	0.131785	0.307069	-1.5205	0.161378
RNF208	0.444241	0.13203	0.307528	1.51952	0.161608
NUP88	-0.113457	0.132042	0.307528	-1.51947	0.161608
DSTN	-0.0873534	0.132115	0.307551	-1.51919	0.161608
CSNK1D	0.106694	0.132132	0.307551	1.51912	0.161608
UBP1	0.139488	0.132142	0.307551	1.51908	0.161608
TARBP1	-0.182736	0.13219	0.307593	-1.51888	0.16163
IFNLR1	-0.225683	0.132273	0.307671	-1.51856	0.161679
CYP27A1	-0.317933	0.132313	0.307671	-1.5184	0.161679
NR2C2	-0.154553	0.132314	0.307671	-1.51839	0.161679
FGD4	0.19824	0.13246	0.30794	1.51781	0.161844
PPP2R2D	-0.0583954	0.132504	0.307973	-1.51764	0.161861
VAMP2	0.123213	0.132645	0.30823	1.51708	0.162035
TMOD2	0.243637	0.132775	0.308462	1.51656	0.162158
HECTD1	-0.136633	0.133043	0.308964	-1.5155	0.162436
CARD8	0.158389	0.133051	0.308964	1.51547	0.162436
PRRG4	0.250718	0.133086	0.308975	1.51533	0.162436
RCN2	-0.28769	0.133283	0.309361	-1.51456	0.162678
EMP3	0.167604	0.133374	0.309502	1.5142	0.162737
VBP1	-0.241775	0.133461	0.309516	-1.51385	0.162743
MACF1	0.129536	0.133463	0.309516	1.51384	0.162743
SSU72	0.119988	0.13347	0.309516	1.51381	0.162743
DNAJC21	-0.143792	0.133503	0.309521	-1.51369	0.162753
PTGES3	0.111824	0.133635	0.309757	1.51317	0.16288
CASC4	-0.166293	0.13368	0.309793	-1.51299	0.162902
SEC24C	0.0806477	0.133817	0.310038	1.51245	0.163004
GSTM1	-1.53373	0.133917	0.310163	-1.51205	0.163094
TERF2	0.0983195	0.133931	0.310163	1.512	0.163094
BSG	-0.372645	0.133971	0.310186	-1.51184	0.163103
ZNF653	-0.235664	0.134062	0.31028	-1.51148	0.16317
SLC7A7	0.13549	0.134082	0.31028	1.5114	0.16317
RWDD4	-0.146179	0.134103	0.31028	-1.51132	0.16317
PIGQ	-0.197505	0.134159	0.310339	-1.5111	0.163198
PFKFB2	-0.297337	0.134254	0.310488	-1.51073	0.163281
NAGA	0.134649	0.134294	0.31051	1.51057	0.163289
KCNQ1	-0.15947	0.134469	0.310823	-1.50989	0.163454
TIMP2	0.188057	0.134489	0.310823	1.50981	0.163454
TTC32	-0.275813	0.134521	0.310826	-1.50968	0.163455
PPP1CC	-0.122566	0.134698	0.311054	-1.50899	0.16355
N4BP2L1	0.133071	0.134718	0.311054	1.50891	0.16355
CCDC126	-0.23639	0.13473	0.311054	-1.50886	0.16355
AMD1	-0.103317	0.134742	0.311054	-1.50882	0.16355
CHTF8	0.0931359	0.134794	0.311067	1.50861	0.163575
CEP68	-0.12378	0.134808	0.311067	-1.50856	0.163575
MCMBP	0.0963915	0.134932	0.311284	1.50807	0.163714
C9orf84	0.304181	0.135166	0.311753	1.50716	0.163936
MRPS10	-0.0954057	0.13527	0.311922	-1.50675	0.164011
CYP2R1	-0.149995	0.135377	0.312099	-1.50633	0.164096
TGFA	0.255112	0.135448	0.312191	1.50606	0.164135
EML4	-0.1447	0.135482	0.312198	-1.50593	0.164146
PRDM8	-0.142854	0.135512	0.312198	-1.50581	0.164156
STRN4	-0.126648	0.135782	0.312719	-1.50475	0.164419
FZD2	0.212192	0.135799	0.312719	1.50469	0.164419
LRRC45	-0.131313	0.135885	0.312847	-1.50436	0.16449
NUDCD2	-0.160308	0.136111	0.313296	-1.50348	0.16474
DDX42	-0.0687848	0.136273	0.3136	-1.50285	0.164884
RBX1	-0.249359	0.136309	0.313612	-1.50271	0.164895
GABARAPL2	-0.249483	0.136341	0.313616	-1.50258	0.164895
RNASEH2A	-0.176038	0.136479	0.313793	-1.50205	0.165006
HIGD1A	-0.266416	0.136514	0.313793	-1.50191	0.165006
CAMLG	-0.0999215	0.136537	0.313793	-1.50182	0.165006
KIF3C	0.233428	0.136545	0.313793	1.50179	0.165006
QPRT	-0.160062	0.136591	0.313793	-1.50161	0.165008
HNRNPLL	0.135893	0.136603	0.313793	1.50157	0.165008
CRY2	0.0790566	0.136862	0.314319	1.50057	0.165299
TTF1	0.0880472	0.137042	0.314662	1.49987	0.165489
RNF187	-0.328166	0.137122	0.314776	-1.49956	0.165525
ZNF354A	-0.243186	0.137267	0.314997	-1.499	0.165652
RGL2	-0.133463	0.13728	0.314997	-1.49895	0.165652
RREB1	-0.0908186	0.137335	0.315052	-1.49874	0.165685
LSR	-0.156415	0.137382	0.31509	-1.49855	0.165692
ZC3H3	0.185022	0.137452	0.315135	1.49828	0.165733
SLC25A45	-0.128669	0.137464	0.315135	-1.49824	0.165733
GTF3C2	-0.0862985	0.13763	0.315401	-1.4976	0.165848
FAM117B	-0.16789	0.137641	0.315401	-1.49756	0.165848
GSTP1	-0.176876	0.138204	0.31662	-1.49539	0.166498
PEX3	-0.164193	0.138246	0.316646	-1.49523	0.166512
MCCC2	-0.106578	0.138367	0.316739	-1.49477	0.166593
RYK	-0.191105	0.138373	0.316739	-1.49474	0.166593
TBL2	0.101954	0.13838	0.316739	1.49472	0.166593
ANXA5	0.138911	0.13859	0.317137	1.49391	0.166774
FBXW8	-0.129097	0.138616	0.317137	-1.49381	0.166774
KDELR2	-0.092925	0.138698	0.317253	-1.4935	0.166846
GP1BA	0.297694	0.138805	0.317428	1.49309	0.166948
SNX2	0.16306	0.139106	0.318046	1.49194	0.167294
CTIF	0.14801	0.13914	0.318052	1.49181	0.167294
SHMT1	-0.122866	0.139175	0.318056	-1.49167	0.167294
MAP2K5	-0.0925413	0.139204	0.318056	-1.49157	0.167294
CD81	0.136968	0.139246	0.31808	1.49141	0.167319
RABAC1	-0.158478	0.139469	0.318519	-1.49055	0.167521
HMGN3	-0.188137	0.139523	0.318572	-1.49035	0.167538
CSTF1	-0.0711721	0.139618	0.318697	-1.48999	0.167623
FCRL5	-0.332703	0.139667	0.318697	-1.4898	0.167631
TMEM204	-0.189291	0.139671	0.318697	-1.48978	0.167631
ATR	0.129963	0.13978	0.318846	1.48937	0.167696
PASK	-0.165935	0.139799	0.318846	-1.4893	0.167696
TNRC6A	0.075615	0.139894	0.318946	1.48894	0.167743
BTG1	0.118301	0.139906	0.318946	1.48889	0.167743
ARL4A	-0.343429	0.139936	0.318946	-1.48878	0.167753
DHX37	0.118243	0.140082	0.319206	1.48822	0.167885
TRAF1	-0.131368	0.140135	0.319256	-1.48802	0.16791
CRCP	-0.0749282	0.140166	0.319256	-1.4879	0.16791
MKL1	0.14385	0.140227	0.319325	1.48767	0.167937
ATP6V0E2	-0.136793	0.140278	0.319369	-1.48748	0.167973
MPP7	-0.17935	0.140471	0.319584	-1.48675	0.168114
ELP2	-0.106144	0.140477	0.319584	-1.48672	0.168114
TBCA	-0.190757	0.140524	0.319584	-1.48654	0.168114
DNAJB9	-0.205271	0.140532	0.319584	-1.48651	0.168114
FAM210A	-0.164483	0.140539	0.319584	-1.48649	0.168114
MTMR12	-0.121763	0.14056	0.319584	-1.48641	0.168114
RIN3	0.196546	0.140629	0.319592	1.48615	0.168114
TRMT44	0.0781841	0.140645	0.319592	1.48609	0.168114
FGFR1OP2	-0.325143	0.140664	0.319592	-1.48601	0.168114
PRMT6	-0.167274	0.140688	0.319592	-1.48592	0.168114
SURF1	-0.1162	0.140821	0.319823	-1.48542	0.168249
RRAGA	0.0836171	0.140946	0.320014	1.48495	0.168383
SPRYD3	0.129346	0.140967	0.320014	1.48487	0.168383
IDE	-0.114575	0.141004	0.320026	-1.48473	0.168405
ZNF333	0.128757	0.141094	0.320159	1.48439	0.168464
PNN	-0.10555	0.141302	0.320388	-1.4836	0.168597
ANKLE2	-0.0550723	0.141304	0.320388	-1.4836	0.168597
NPEPPS	-0.0824064	0.141311	0.320388	-1.48357	0.168597
MAGOHB	-0.153476	0.14132	0.320388	-1.48354	0.168597
VMP1	-0.124603	0.141432	0.320504	-1.48311	0.168656
KIAA1257	-0.228435	0.141461	0.320504	-1.483	0.168656
SLC12A9	-0.142821	0.141465	0.320504	-1.48299	0.168656
CASD1	-0.254476	0.141671	0.32083	-1.48221	0.168847
JOSD1	0.0599119	0.141672	0.32083	1.48221	0.168847
CYBB	0.148082	0.141779	0.321002	1.48181	0.16896
MLYCD	0.0762043	0.141918	0.321185	1.48128	0.169053
C12orf43	-0.100309	0.141923	0.321185	-1.48126	0.169053
MAP3K7CL	-0.234753	0.142027	0.321289	-1.48087	0.16912
ABCE1	-0.20651	0.142074	0.321289	-1.4807	0.16912
RAB43	0.144319	0.142086	0.321289	1.48065	0.16912
TRMT12	-0.104724	0.142121	0.321289	-1.48052	0.16912
BIN1	0.145025	0.142155	0.321289	1.48039	0.16912
KDELC2	0.191	0.142157	0.321289	1.48038	0.16912
NKAP	0.0791154	0.142258	0.321447	1.48	0.169191
GAB1	-0.169317	0.142568	0.322076	-1.47884	0.169508
PROK2	0.284805	0.142711	0.322327	1.47831	0.169641
SRSF9	-0.0544231	0.142973	0.322849	-1.47733	0.169948
ZNF296	-0.152117	0.143176	0.323235	-1.47657	0.17015
COX7B	-0.366633	0.14325	0.323332	-1.47629	0.170216
AK9	0.147362	0.143381	0.323556	1.4758	0.170326
ZNF217	-0.193438	0.143472	0.323691	-1.47546	0.170401
GSKIP	-0.248007	0.143743	0.32423	-1.47445	0.170711
PRMT3	-0.149876	0.143853	0.324405	-1.47405	0.170809
SLC5A6	0.107571	0.143927	0.324502	1.47377	0.170848
ABRACL	-0.109853	0.144051	0.324649	-1.47331	0.170932
ERP29	0.0917022	0.144056	0.324649	1.47329	0.170932
MED25	-0.267897	0.144213	0.324931	-1.47271	0.171068
APBB3	0.164714	0.144407	0.325297	1.47199	0.17126
SLC22A4	0.208858	0.144525	0.325491	1.47155	0.171369
PKN3	-0.178553	0.144638	0.325644	-1.47113	0.17144
KDM8	-0.0921934	0.144657	0.325644	-1.47106	0.17144
OCIAD2	-0.147161	0.1449	0.326121	-1.47016	0.171721
PLCXD1	-0.129045	0.14505	0.326318	-1.46961	0.171823
GPX4	-0.201769	0.145052	0.326318	-1.4696	0.171823
FHIT	-0.275091	0.145119	0.326399	-1.46935	0.171866
OXNAD1	-0.16904	0.145228	0.326523	-1.46895	0.171929
CEP85	-0.105556	0.145238	0.326523	-1.46891	0.171929
C16orf58	-0.0837832	0.145407	0.326831	-1.46829	0.172106
CTDP1	0.147386	0.145486	0.326937	1.46799	0.172136
TMEM143	-0.100026	0.145555	0.327019	-1.46774	0.172188
SLC39A4	-0.16144	0.14563	0.327117	-1.46746	0.172261
FAM20B	-0.154855	0.14597	0.327766	-1.46621	0.172641
MRPL37	-0.144549	0.145996	0.327766	-1.46612	0.172641
HDDC3	-0.108172	0.146015	0.327766	-1.46605	0.172641
ABI1	0.124533	0.146172	0.327865	1.46547	0.172681
PPP2CB	0.099939	0.146172	0.327865	1.46547	0.172681
PMPCA	-0.10154	0.146181	0.327865	-1.46544	0.172681
TRIM27	-0.109049	0.146212	0.327865	-1.46532	0.172681
BRD1	-0.139135	0.146271	0.327865	-1.46511	0.172681
KPNA6	0.115645	0.146289	0.327865	1.46504	0.172681
NDUFA11	-0.117355	0.146322	0.327865	-1.46492	0.172681
CITED2	-0.150371	0.14637	0.327865	-1.46474	0.172681
TANGO6	0.0987723	0.146377	0.327865	1.46472	0.172681
TBC1D9B	0.0901713	0.14638	0.327865	1.46471	0.172681
CHD1L	-0.0859115	0.146439	0.327925	-1.46449	0.172724
FBXO31	0.113161	0.146496	0.327982	1.46428	0.172739
FAM73A	-0.158938	0.146652	0.32826	-1.46371	0.172888
PIN4	-0.233198	0.146714	0.328327	-1.46348	0.172931
SRP9	-0.281305	0.146881	0.328627	-1.46287	0.173114
C17orf75	-0.12575	0.147234	0.329315	-1.46158	0.173529
RANBP10	-0.300959	0.147252	0.329315	-1.46151	0.173529
ATP5G2	-0.0967641	0.147448	0.329636	-1.4608	0.173712
TMEM245	-0.13492	0.14746	0.329636	-1.46075	0.173712
PREX1	0.162559	0.147529	0.329719	1.4605	0.173771
MAK	-0.23913	0.147578	0.329755	-1.46032	0.173798
C5orf24	-0.245702	0.147669	0.329781	-1.45999	0.173824
TMEM115	0.137801	0.147674	0.329781	1.45997	0.173824
H1FX	0.136291	0.147686	0.329781	1.45993	0.173824
XK	-0.468458	0.147934	0.330262	-1.45903	0.174095
ACSF3	-0.0898192	0.148018	0.330378	-1.45872	0.174148
TRIP6	0.153797	0.148167	0.330638	1.45818	0.174272
PRRC1	-0.144681	0.148263	0.330781	-1.45783	0.174358
GLYR1	0.0966502	0.14835	0.330901	1.45751	0.174422
SLC9A8	0.1409	0.148416	0.330977	1.45727	0.174484
MAL	-0.224191	0.148639	0.331402	-1.45646	0.174706
TMEM186	-0.082854	0.148753	0.331585	-1.45605	0.174803
DNAJB12	-0.120008	0.14879	0.331594	-1.45592	0.174814
ATG13	0.116297	0.148878	0.331719	1.4556	0.174882
CBX4	-0.0902096	0.14896	0.33181	-1.4553	0.174916
SCAMP2	0.119098	0.148984	0.33181	1.45521	0.174916
ZNF263	-0.0581472	0.149131	0.332065	-1.45468	0.17507
FCHSD1	0.127445	0.149289	0.332345	1.45411	0.175207
TRAF2	0.115318	0.149558	0.332784	1.45314	0.175457
STK17B	0.15248	0.149579	0.332784	1.45306	0.175457
SUOX	0.0998549	0.149584	0.332784	1.45304	0.175457
THOC1	-0.0934647	0.149668	0.332899	-1.45274	0.175526
ZNF22	-0.236353	0.149745	0.332998	-1.45246	0.175572
FOPNL	-0.201016	0.149877	0.33318	-1.45198	0.175677
MCM3AP	0.0767243	0.149892	0.33318	1.45193	0.175677
PRRC2C	0.137836	0.150032	0.333323	1.45143	0.175739
PRKRA	-0.0972669	0.150039	0.333323	-1.4514	0.175739
ZNF75A	-0.099961	0.150054	0.333323	-1.45135	0.175739
ZFAND1	-0.275816	0.150493	0.334226	-1.44977	0.17623
KBTBD2	0.136104	0.150567	0.334317	1.4495	0.176258
TXNDC17	-0.184102	0.150704	0.33455	-1.44901	0.176374
NCOR1	0.126916	0.150756	0.33458	1.44882	0.176409
PACS2	0.0981731	0.150789	0.33458	1.44871	0.17641
ARHGEF12	-0.358004	0.150816	0.33458	-1.44861	0.176412
IGSF8	0.1385	0.150874	0.334591	1.4484	0.176412
PEMT	-0.136533	0.150918	0.334591	-1.44825	0.176412
FKBP3	-0.194653	0.150919	0.334591	-1.44824	0.176412
CD99L2	-0.125581	0.151023	0.33475	-1.44787	0.176501
SLC25A42	-0.121532	0.151232	0.335097	-1.44712	0.1767
TRAPPC5	0.241549	0.151245	0.335097	1.44707	0.1767
VPS13A	-0.228752	0.151344	0.335214	-1.44672	0.17677
L3MBTL2	0.112441	0.151364	0.335214	1.44665	0.17677
ARHGEF6	-0.0811711	0.151488	0.335417	-1.4462	0.176858
CHRNA10	-0.155739	0.151592	0.335505	-1.44583	0.176906
BRIX1	-0.163084	0.151593	0.335505	-1.44583	0.176906
FAM84B	0.264941	0.151798	0.335886	1.4451	0.177087
ELAVL1	-0.0879716	0.151895	0.336027	-1.44475	0.177158
NLRP6	-0.266648	0.151995	0.336176	-1.44439	0.177223
POU2F2	-0.17539	0.152107	0.33635	-1.444	0.17732
CORO7	-0.169061	0.152173	0.336423	-1.44376	0.177372
PNPLA6	0.149082	0.15225	0.336522	1.44349	0.177414
NUP85	-0.0705755	0.152333	0.336632	-1.44319	0.177468
ZNF282	0.141462	0.152396	0.336699	1.44297	0.177508
ATP6V0D1	0.198889	0.152532	0.336926	1.44248	0.177623
CDK7	-0.0703443	0.152688	0.337148	-1.44193	0.177777
AP5Z1	0.118546	0.152698	0.337148	1.44189	0.177777
FOXJ3	0.104236	0.152771	0.337189	1.44163	0.177788
PDE4DIP	-0.0994792	0.152783	0.337189	-1.44159	0.177788
MOCS2	-0.154991	0.152858	0.337228	-1.44132	0.177801
VPS29	-0.185151	0.152871	0.337228	-1.44128	0.177801
USP4	0.0982406	0.152899	0.337228	1.44118	0.177801
SLC25A37	-0.342563	0.152936	0.337238	-1.44105	0.177808
HNRNPAB	-0.112449	0.152996	0.337284	-1.44083	0.177819
PANK3	-0.214514	0.153023	0.337284	-1.44074	0.177819
RABGGTB	-0.187179	0.15307	0.337315	-1.44057	0.17785
CLN8	-0.106956	0.153285	0.337669	-1.43981	0.178055
ATXN7L3	0.0760225	0.153297	0.337669	1.43977	0.178055
COG1	0.0957413	0.15362	0.338267	1.43862	0.178382
PNKP	-0.128702	0.153653	0.338267	-1.43851	0.178382
POMT1	-0.104401	0.153668	0.338267	-1.43846	0.178382
TIPARP	0.109511	0.15376	0.338398	1.43813	0.178446
ACYP2	-0.0826969	0.153965	0.338775	-1.43741	0.178674
PDZK1IP1	-0.566868	0.154089	0.338894	-1.43697	0.178754
ZNF507	-0.247227	0.154109	0.338894	-1.4369	0.178754
METAP1D	-0.134791	0.154118	0.338894	-1.43687	0.178754
NDUFS4	-0.289454	0.154212	0.338962	-1.43654	0.178817
KLHL8	-0.113648	0.154215	0.338962	-1.43652	0.178817
PPME1	0.146075	0.154295	0.339066	1.43624	0.178887
ZNF668	-0.130116	0.154379	0.339177	-1.43595	0.178933
MIOS	-0.133819	0.154477	0.3393	-1.4356	0.179015
RTN4IP1	-0.0956719	0.154502	0.3393	-1.43552	0.179015
NCF2	0.163461	0.154607	0.339459	1.43514	0.179096
TMEM160	-0.144339	0.154724	0.339642	-1.43473	0.179195
DCUN1D4	-0.246708	0.154836	0.339816	-1.43434	0.179289
ZNF133	0.0736335	0.155039	0.340188	1.43363	0.179504
EIF4E	-0.152314	0.155255	0.340536	-1.43287	0.179673
S100Z	0.13589	0.155264	0.340536	1.43284	0.179673
CHMP2B	0.136916	0.155427	0.340821	1.43226	0.179828
BORA	-0.164881	0.155463	0.340827	-1.43214	0.179837
STAG1	-0.122121	0.155661	0.341187	-1.43145	0.180043
ZNF516	-0.152883	0.15594	0.341725	-1.43047	0.180298
RWDD1	-0.239216	0.156028	0.341846	-1.43016	0.180352
C1R	0.172128	0.156338	0.342451	1.42908	0.180657
SLC46A2	-0.205176	0.156393	0.342498	-1.42889	0.180684
CHPF	-0.309079	0.156462	0.342576	-1.42865	0.180725
SCRN2	-0.118286	0.156544	0.342682	-1.42836	0.180794
CPT2	0.0800426	0.156791	0.343002	1.4275	0.180983
SMURF2	-0.133333	0.156803	0.343002	-1.42746	0.180983
TOB2	0.100536	0.156813	0.343002	1.42742	0.180983
SH2D3C	0.156296	0.156824	0.343002	1.42739	0.180983
ZFAND2B	-0.138833	0.156922	0.343127	-1.42704	0.181053
NBPF12	0.112495	0.156948	0.343127	1.42695	0.181053
OXSM	-0.172587	0.156999	0.343166	-1.42678	0.181092
PSMF1	-0.326482	0.157134	0.343387	-1.42631	0.181208
IPO11	-0.142365	0.157329	0.343739	-1.42563	0.181372
NACC1	0.13519	0.157394	0.343808	1.42541	0.181417
FMNL1	0.190431	0.157447	0.34385	1.42522	0.181443
NLRP2	0.292729	0.157492	0.343877	1.42506	0.181461
MRPS18A	0.124533	0.157603	0.344045	1.42468	0.181549
2022-03-01	0.192328	0.157666	0.344108	1.42446	0.181603
ARMCX5	-0.176529	0.157899	0.344543	-1.42366	0.181852
GUCD1	-0.164506	0.157963	0.344609	-1.42343	0.18188
HIBADH	-0.134532	0.158058	0.344735	-1.4231	0.181949
ATXN2	-0.072454	0.158088	0.344735	-1.423	0.181949
LRRC28	-0.0902098	0.158171	0.344776	-1.42272	0.181978
UNG	-0.131938	0.15818	0.344776	-1.42268	0.181978
SAC3D1	-0.125912	0.158223	0.344776	-1.42253	0.181984
CHST11	-0.121846	0.158241	0.344776	-1.42247	0.181984
THADA	0.0806887	0.158405	0.345059	1.42191	0.182111
NOC3L	-0.220161	0.158534	0.345267	-1.42146	0.182229
UNKL	-0.115934	0.158599	0.345329	-1.42124	0.182275
PILRA	0.197704	0.15863	0.345329	1.42113	0.182275
ABHD6	-0.103467	0.158872	0.34571	-1.4203	0.18246
SHC1	0.0856781	0.158872	0.34571	1.42029	0.18246
PARVG	-0.0944501	0.159012	0.345901	-1.41981	0.182569
RUNDC1	0.0949206	0.159028	0.345901	1.41976	0.182569
TYROBP	0.170108	0.159112	0.34601	1.41947	0.182635
CLPTM1L	-0.122446	0.159302	0.346349	-1.41882	0.182813
NDUFB10	-0.120285	0.159461	0.346612	-1.41827	0.18296
IP6K1	0.146657	0.159524	0.346612	1.41805	0.182969
GZMK	-0.291614	0.159524	0.346612	-1.41805	0.182969
WNK1	-0.245228	0.159568	0.346634	-1.4179	0.18298
WDR5	-0.0726757	0.159626	0.346687	-1.4177	0.183023
PPIE	-0.0930165	0.159715	0.346806	-1.4174	0.183086
ARL16	-0.145109	0.159944	0.347229	-1.41661	0.183314
RPS6KA3	-0.153963	0.160126	0.34755	-1.41599	0.183474
FBXW4	0.13492	0.160258	0.347683	1.41554	0.183545
DYNLL1	-0.156839	0.160259	0.347683	-1.41553	0.183545
GPN1	-0.0845913	0.160289	0.347683	-1.41543	0.183545
FAM60A	-0.19611	0.160359	0.347762	-1.41519	0.183583
GADD45GIP1	-0.143906	0.160545	0.34805	-1.41455	0.183746
MESDC2	0.0763808	0.16056	0.34805	1.4145	0.183746
MRPS26	-0.0855904	0.160643	0.348147	-1.41422	0.183805
SIK3	0.112783	0.160673	0.348147	1.41412	0.183805
SNX1	0.0739284	0.160729	0.348195	1.41392	0.183828
TAPBPL	0.127586	0.160867	0.348383	1.41345	0.183948
POGZ	0.086436	0.160914	0.348383	1.41329	0.183948
RC3H2	0.121851	0.160918	0.348383	1.41328	0.183948
MRPL32	-0.241617	0.161045	0.348584	-1.41285	0.18405
SCNM1	0.136991	0.161193	0.348831	1.41234	0.184197
BRD3	-0.120269	0.16139	0.349103	-1.41167	0.184321
DROSHA	0.0825313	0.161421	0.349103	1.41157	0.184321
BAG4	-0.169301	0.161421	0.349103	-1.41157	0.184321
SS18L1	-0.171894	0.161525	0.349255	-1.41121	0.184403
GPANK1	0.13122	0.161586	0.349312	1.411	0.184436
CHCHD1	-0.113172	0.161666	0.349411	-1.41073	0.184483
NDUFA1	-0.212917	0.161795	0.349616	-1.41029	0.184628
THAP11	-0.0789739	0.161841	0.349642	-1.41014	0.184644
NSMCE2	-0.206661	0.161887	0.349667	-1.40998	0.184657
DMPK	0.163641	0.16195	0.34973	1.40977	0.184694
FAM198B	-0.265688	0.161993	0.349741	-1.40962	0.1847
VTA1	0.14463	0.162034	0.349741	1.40948	0.184702
CD6	0.146565	0.162079	0.349741	1.40933	0.184702
HSPA13	-0.258606	0.162149	0.349741	-1.40909	0.184702
C9orf114	0.0931805	0.16218	0.349741	1.40899	0.184702
PHKB	0.0831183	0.162221	0.349741	1.40885	0.184702
ARRDC2	-0.11669	0.162223	0.349741	-1.40884	0.184702
TMEM242	-0.101298	0.162228	0.349741	-1.40882	0.184702
SPTLC1	0.128062	0.162316	0.349856	1.40853	0.184763
PRKCZ	0.178979	0.162443	0.350056	1.4081	0.184871
ZBTB20	0.18609	0.1625	0.350105	1.4079	0.184891
C1RL	0.136756	0.162743	0.350532	1.40708	0.185127
SNX13	-0.220247	0.162767	0.350532	-1.407	0.185127
LAX1	-0.159531	0.163138	0.351258	-1.40575	0.185508
EHBP1	-0.0947933	0.163322	0.35158	-1.40513	0.185687
BCL9	-0.10281	0.163365	0.351598	-1.40498	0.185691
MRI1	-0.115736	0.16344	0.351631	-1.40473	0.185724
TMC4	0.282838	0.163448	0.351631	1.4047	0.185724
TNKS2	0.147944	0.163532	0.351712	1.40442	0.185779
MSRB1	0.217738	0.163555	0.351712	1.40434	0.185779
MRE11A	-0.140561	0.163688	0.351924	-1.40389	0.185887
TTC1	0.100629	0.163759	0.352004	1.40365	0.185937
FAM173A	-0.115402	0.163916	0.352229	-1.40312	0.186038
ZNF615	-0.175368	0.163933	0.352229	-1.40307	0.186038
ADCY9	0.140037	0.164255	0.352758	1.40198	0.186369
TMEM167B	0.138791	0.164296	0.352758	1.40185	0.186369
KLHL7	-0.126294	0.164301	0.352758	-1.40183	0.186369
OPLAH	0.289359	0.164317	0.352758	1.40178	0.186369
UHRF1BP1L	-0.15445	0.16439	0.352794	-1.40153	0.18638
MCM8	-0.13469	0.164403	0.352794	-1.40149	0.18638
MTAP	-0.122006	0.164569	0.353035	-1.40093	0.186494
NOP16	-0.108452	0.164584	0.353035	-1.40088	0.186494
DGAT1	-0.126569	0.164674	0.353154	-1.40058	0.186565
TCF4	0.151377	0.164731	0.353201	1.40039	0.186586
GTF3C4	-0.0999422	0.164903	0.353498	-1.39981	0.186786
RPUSD3	0.105218	0.164956	0.353536	1.39963	0.186807
UBTD2	-0.138911	0.165105	0.353749	-1.39913	0.186921
ANKRD13A	0.0950844	0.165124	0.353749	1.39907	0.186921
STUB1	-0.119723	0.165161	0.353753	-1.39895	0.186922
MARCKSL1	-0.194264	0.165195	0.353753	-1.39883	0.186922
RFXAP	-0.201203	0.16546	0.354245	-1.39795	0.187198
MTMR11	0.146483	0.165512	0.354282	1.39778	0.18723
CSF2RB	0.207642	0.165623	0.354446	1.3974	0.187326
NUDT13	-0.124959	0.165692	0.354519	-1.39718	0.187372
RBM12	-0.0848265	0.165799	0.354675	-1.39682	0.187465
GPR180	0.239398	0.165899	0.354815	1.39648	0.187558
C7orf73	-0.249494	0.166182	0.355345	-1.39554	0.187824
SNX3	-0.225815	0.166268	0.355395	-1.39525	0.187855
CD83	-0.150193	0.166275	0.355395	-1.39523	0.187855
PTCH1	0.215229	0.166641	0.356104	1.39402	0.188217
RTFDC1	0.135421	0.166789	0.356346	1.39352	0.188351
TBXA2R	0.2716	0.166953	0.356541	1.39298	0.188497
RP11-644F5.10	0.129353	0.166966	0.356541	1.39294	0.188497
FTSJ2	-0.0744084	0.166985	0.356541	-1.39287	0.188497
HUWE1	0.114984	0.167119	0.35671	1.39243	0.188561
PARP8	0.149179	0.167134	0.35671	1.39238	0.188561
FAM131A	0.102665	0.167393	0.357099	1.39152	0.188772
TUBB	-0.133194	0.167418	0.357099	-1.39144	0.188772
TRMT10C	-0.156474	0.167421	0.357099	-1.39143	0.188772
STK11IP	-0.109369	0.167651	0.357516	-1.39067	0.188983
EBAG9	-0.133399	0.167689	0.357523	-1.39054	0.188986
ATP5G1	-0.140042	0.1678	0.357685	-1.39017	0.189089
MMD	0.231845	0.168006	0.358048	1.3895	0.189255
EDC3	0.0908759	0.168117	0.358211	1.38913	0.189337
RCOR3	-0.157583	0.168309	0.358545	-1.3885	0.189523
WAC	0.108904	0.168344	0.358546	1.38838	0.189529
SLC35E2B	-0.117973	0.168489	0.35878	-1.3879	0.189647
TDRKH	0.111734	0.168736	0.35923	1.38709	0.189857
SLC22A5	0.125343	0.16887	0.359441	1.38665	0.189977
TSPAN32	-0.128773	0.169019	0.359683	-1.38616	0.190108
ZNF763	0.17385	0.169146	0.359761	1.38574	0.190148
SYAP1	0.0642755	0.169171	0.359761	1.38566	0.190148
MORC2	0.0951002	0.169211	0.359761	1.38553	0.190148
LILRB3	0.183669	0.169248	0.359761	1.38541	0.190148
FANCC	-0.096004	0.169304	0.359761	-1.38522	0.190148
CD300LF	0.13584	0.169306	0.359761	1.38522	0.190148
TRIM3	0.101645	0.169317	0.359761	1.38518	0.190148
ADO	0.11904	0.169337	0.359761	1.38512	0.190148
CHORDC1	0.197306	0.169442	0.35991	1.38477	0.190221
DNTTIP1	0.110941	0.169483	0.359922	1.38464	0.190225
NUPL2	-0.119091	0.169549	0.359987	-1.38442	0.190256
C16orf87	-0.161996	0.169817	0.360447	-1.38354	0.190517
CORO1B	0.134938	0.169835	0.360447	1.38348	0.190517
NXT2	-0.232409	0.170042	0.360811	-1.38281	0.190718
PMS2	-0.0957255	0.170361	0.361355	-1.38176	0.191045
PRMT7	0.109432	0.170369	0.361355	1.38174	0.191045
SETD1B	-0.106882	0.170451	0.361454	-1.38147	0.191092
MIS18BP1	-0.187669	0.170612	0.36172	-1.38094	0.191232
RNF144B	-0.159656	0.170668	0.361764	-1.38076	0.191255
TCAP	0.186688	0.17089	0.362159	1.38004	0.191474
SLC25A46	-0.222186	0.170972	0.362259	-1.37977	0.191537
ARL6IP5	-0.118345	0.171015	0.362273	-1.37963	0.191552
ABHD17B	-0.095894	0.171141	0.362467	-1.37922	0.191683
CNOT6	-0.154396	0.171365	0.362865	-1.37849	0.19189
FOS	0.193713	0.171401	0.362867	1.37837	0.191905
ZBTB24	-0.0849963	0.17157	0.363037	-1.37782	0.191968
CCDC124	-0.204841	0.171571	0.363037	-1.37782	0.191968
CUL3	-0.0790503	0.171612	0.363037	-1.37769	0.191968
ST7	-0.124861	0.171623	0.363037	-1.37765	0.191968
GAPDH	-0.156064	0.17199	0.363681	-1.37646	0.192324
HEATR6	0.105878	0.171999	0.363681	1.37643	0.192324
TPM2	0.236207	0.172044	0.363702	1.37629	0.192332
SLC26A1	0.135752	0.172279	0.364123	1.37553	0.19259
PPIB	-0.177139	0.172554	0.364628	-1.37464	0.192853
CDK11A	0.134217	0.172612	0.364676	1.37445	0.192882
MAP3K11	0.15633	0.172701	0.364788	1.37416	0.192949
PPIP5K2	-0.230482	0.172764	0.364822	-1.37396	0.192968
RFX7	-0.207075	0.172842	0.364822	-1.3737	0.192968
LMNB2	-0.132064	0.172848	0.364822	-1.37369	0.192968
LUZP1	0.100471	0.172859	0.364822	1.37365	0.192968
CTSF	-0.168016	0.172968	0.364977	-1.3733	0.19307
SKAP2	0.13211	0.173058	0.365091	1.37301	0.193136
ZFAND3	0.138915	0.173121	0.365149	1.3728	0.193161
KAT6A	0.114991	0.173171	0.365179	1.37264	0.193178
ARFGEF2	-0.161544	0.173292	0.365358	-1.37225	0.193293
CTB-133G6.1	-0.123652	0.173375	0.365458	-1.37199	0.193338
NUBP2	-0.109779	0.173451	0.365543	-1.37174	0.193386
PDP1	-0.274408	0.173691	0.36592	-1.37097	0.193575
SLU7	0.14682	0.173711	0.36592	1.3709	0.193575
GPR137	0.145495	0.173737	0.36592	1.37082	0.193575
BIK	0.16291	0.17381	0.365994	1.37058	0.193619
STARD4	0.251411	0.173844	0.365994	1.37048	0.193623
XPA	-0.130244	0.174006	0.366261	-1.36995	0.193745
GLB1	0.122855	0.174462	0.367144	1.36849	0.194239
ROM1	0.152064	0.174552	0.367258	1.3682	0.194308
GRSF1	0.0733706	0.174588	0.367258	1.36809	0.194311
TYW1	-0.082465	0.174652	0.367319	-1.36788	0.194341
C22orf39	-0.0757388	0.174813	0.367581	-1.36736	0.194482
PPP1R9B	-0.132477	0.17495	0.367794	-1.36693	0.194571
ECH1	0.142552	0.174995	0.367812	1.36678	0.194571
SMC5	-0.168551	0.175158	0.367878	-1.36626	0.194614
TRIM35	0.0875204	0.175172	0.367878	1.36622	0.194614
ZNF776	-0.176892	0.175192	0.367878	-1.36615	0.194614
HSF1	0.112	0.175192	0.367878	1.36615	0.194614
ELMSAN1	-0.139862	0.175206	0.367878	-1.36611	0.194614
COA6	0.119314	0.175264	0.367903	1.36592	0.194634
SNF8	-0.0936109	0.175289	0.367903	-1.36584	0.194634
CAMK2G	-0.115088	0.175403	0.367988	-1.36548	0.194699
FBXL16	-0.183622	0.175455	0.367988	-1.36531	0.194699
GEMIN8	-0.0987726	0.175494	0.367988	-1.36519	0.194699
LXN	-0.177141	0.175507	0.367988	-1.36515	0.194699
TRAK2	-0.265041	0.17551	0.367988	-1.36514	0.194699
IFT20	-0.150235	0.175551	0.367999	-1.36501	0.194711
FAN1	-0.131603	0.175621	0.368023	-1.36478	0.194739
PPP1R7	0.110363	0.175634	0.368023	1.36474	0.194739
TM7SF2	-0.159871	0.175724	0.368073	-1.36445	0.194749
TMEM86B	-0.298934	0.175733	0.368073	-1.36442	0.194749
BHLHE40	-0.132436	0.175766	0.368073	-1.36432	0.194749
ABHD16B	0.101394	0.17584	0.368097	1.36408	0.194762
SCP2	-0.110116	0.175849	0.368097	-1.36405	0.194762
KLHL2	-0.243235	0.175972	0.368261	-1.36366	0.194873
LRTOMT	-0.106538	0.176034	0.368261	-1.36346	0.194874
NUBP1	-0.105562	0.176036	0.368261	-1.36346	0.194874
C18orf8	0.0871944	0.176163	0.368452	1.36305	0.194968
OSTM1	0.193398	0.176258	0.368575	1.36275	0.195035
FUK	0.099481	0.17634	0.368673	1.36249	0.195087
ABCB10	-0.243332	0.176552	0.368974	-1.36182	0.195217
MRPL40	-0.162799	0.176602	0.368974	-1.36166	0.195217
NNT	-0.0888229	0.176675	0.368974	-1.36142	0.195217
MRPS5	0.0691615	0.176684	0.368974	1.3614	0.195217
POLR2L	-0.132164	0.176691	0.368974	-1.36138	0.195217
PICK1	-0.139303	0.176701	0.368974	-1.36134	0.195217
RNASEH2C	-0.119026	0.176825	0.36912	-1.36095	0.195294
XRCC4	-0.260584	0.176843	0.36912	-1.36089	0.195294
LRFN3	0.175667	0.17705	0.369478	1.36023	0.19546
LONP2	-0.071609	0.177112	0.36953	-1.36004	0.195478
C1orf35	-0.0875999	0.177224	0.369613	-1.35968	0.195531
DNAJB1	0.106009	0.177238	0.369613	1.35964	0.195531
FCER2	-0.287276	0.17726	0.369613	-1.35957	0.195531
C10orf76	0.0608014	0.177471	0.369978	1.3589	0.195742
DTX2	0.171038	0.177531	0.370028	1.35871	0.195767
IPCEF1	0.106253	0.177651	0.370096	1.35833	0.195805
CHFR	0.0638881	0.177667	0.370096	1.35828	0.195805
APIP	-0.199053	0.177672	0.370096	-1.35826	0.195805
SPINT2	-0.136384	0.17793	0.370559	-1.35745	0.196062
MAGOH	-0.154538	0.177971	0.370568	-1.35732	0.196069
TCN1	-0.427374	0.178064	0.370685	-1.35703	0.196135
SEPHS2	0.0652062	0.178199	0.370892	1.3566	0.196252
INTS6	0.105932	0.178431	0.371299	1.35587	0.196475
ZMYM4	0.0910557	0.178727	0.371839	1.35493	0.196808
PRKAR2A	-0.071395	0.178785	0.371885	-1.35475	0.196824
SCYL1	-0.147183	0.179115	0.372495	-1.35371	0.197166
FAM53B	0.0928792	0.179332	0.372797	1.35303	0.197341
LRP10	0.172765	0.179333	0.372797	1.35303	0.197341
LRRC57	-0.0773387	0.179498	0.373065	-1.35251	0.197483
CARF	-0.218547	0.179627	0.373256	-1.35211	0.197597
DDT	-0.151312	0.179686	0.373283	-1.35192	0.197619
SETD6	-0.0988559	0.179712	0.373283	-1.35184	0.197619
CCT6A	-0.0927699	0.179779	0.373345	-1.35163	0.197659
AP2B1	0.143988	0.179889	0.373498	1.35128	0.197731
CALM2	-0.115276	0.180101	0.373861	-1.35062	0.197897
GAB3	0.0936123	0.180218	0.373951	1.35025	0.19795
MINPP1	-0.138432	0.18023	0.373951	-1.35021	0.19795
MBD6	-0.12513	0.180264	0.373951	-1.35011	0.19795
PHF19	-0.0829921	0.18029	0.373951	-1.35003	0.19795
TNFAIP8	-0.152884	0.180365	0.374032	-1.34979	0.197993
HMHA1	0.119969	0.180467	0.374122	1.34947	0.198034
ACP5	-0.273769	0.180483	0.374122	-1.34943	0.198034
PPP1R26	0.116828	0.180518	0.374122	1.34931	0.198037
DNAJC30	-0.100498	0.180577	0.374166	-1.34913	0.19806
DHX8	0.119924	0.180916	0.374793	1.34807	0.19842
GSE1	-0.104894	0.181072	0.375041	-1.34758	0.198539
ZFAND6	-0.131395	0.181157	0.37514	-1.34732	0.198598
COIL	-0.102373	0.18129	0.375208	-1.3469	0.198632
2022-09-15	-0.109377	0.181303	0.375208	-1.34686	0.198632
MTCH1	-0.0698781	0.181356	0.375208	-1.3467	0.198632
STAM2	0.136657	0.181401	0.375208	1.34656	0.198632
VAT1	-0.165134	0.181423	0.375208	-1.34649	0.198632
ZNF292	-0.242302	0.18144	0.375208	-1.34644	0.198632
ZNF74	0.0981205	0.181493	0.375208	1.34627	0.198632
BCL7B	0.0533478	0.181502	0.375208	1.34624	0.198632
KIFC3	0.256426	0.181519	0.375208	1.34619	0.198632
VASP	0.182621	0.181612	0.375325	1.3459	0.198684
ABCA7	0.199467	0.181666	0.37536	1.34573	0.198695
LPCAT1	0.0724787	0.181778	0.375515	1.34539	0.198785
CD72	-0.228374	0.182045	0.375923	-1.34456	0.198995
DOHH	-0.179082	0.18209	0.375923	-1.34442	0.198995
RHOBTB2	-0.108422	0.182107	0.375923	-1.34436	0.198995
HIPK1	-0.14118	0.182122	0.375923	-1.34432	0.198995
BDP1	-0.183831	0.18222	0.376049	-1.34401	0.199067
FOLR3	-0.357605	0.182412	0.376332	-1.34342	0.199212
CATSPER1	-0.144446	0.182431	0.376332	-1.34336	0.199212
EIF3A	-0.0992062	0.182572	0.376548	-1.34292	0.199311
MTX2	-0.1823	0.18264	0.376612	-1.34271	0.199363
SNRNP70	-0.111615	0.182712	0.376664	-1.34249	0.199388
SGK3	-0.138641	0.182759	0.376664	-1.34234	0.199388
GNB1	0.0892738	0.182823	0.376664	1.34214	0.199388
DFNB31	-0.198315	0.182829	0.376664	-1.34212	0.199388
LIG1	-0.113531	0.182849	0.376664	-1.34206	0.199388
ABHD2	-0.143165	0.182999	0.376834	-1.3416	0.199474
CDC16	-0.102552	0.183005	0.376834	-1.34158	0.199474
MSH2	-0.178423	0.183169	0.37707	-1.34107	0.199595
IFT172	-0.11867	0.183193	0.37707	-1.341	0.199595
USP7	-0.0920047	0.183269	0.377149	-1.34076	0.199651
FGD1	0.121618	0.183343	0.377226	1.34054	0.199672
CHID1	-0.153682	0.183596	0.37767	-1.33975	0.199903
CTDSPL2	-0.156918	0.183792	0.377997	-1.33915	0.200065
PDIK1L	-0.252119	0.18388	0.378102	-1.33888	0.200128
CCDC24	0.162802	0.183987	0.378247	1.33855	0.200196
NUDT16L1	-0.0846503	0.184064	0.378329	-1.33831	0.200243
BIN3	0.107345	0.184207	0.378547	1.33787	0.200346
FN3KRP	-0.107383	0.184481	0.379034	-1.33703	0.200626
NUMB	0.127837	0.184654	0.379265	1.3365	0.20074
KREMEN1	-0.314557	0.184668	0.379265	-1.33645	0.20074
RAB4A	-0.112741	0.184715	0.379287	-1.33631	0.200746
VWA8	0.131182	0.184772	0.379327	1.33613	0.200761
ZNF623	0.108901	0.184917	0.37955	1.33569	0.200881
PCNXL3	0.104832	0.185046	0.379738	1.33529	0.200978
SUCO	-0.250997	0.185164	0.379904	-1.33493	0.201088
NFATC3	-0.111752	0.185492	0.3805	-1.33393	0.20139
JMJD4	-0.10295	0.185578	0.380601	-1.33366	0.20145
TRERF1	-0.114492	0.185772	0.380814	-1.33307	0.201574
SH3GLB2	-0.162823	0.185815	0.380814	-1.33294	0.201574
KLHL42	-0.138123	0.185821	0.380814	-1.33292	0.201574
POLD3	0.0669348	0.185831	0.380814	1.33289	0.201574
NT5C2	0.159672	0.185914	0.380908	1.33263	0.201653
COPS8	-0.137861	0.186021	0.381052	-1.33231	0.201733
HGS	0.109358	0.186111	0.38116	1.33203	0.201788
AKR7A2	-0.135089	0.186168	0.381199	-1.33186	0.201807
GTPBP8	-0.106701	0.18625	0.381291	-1.33161	0.201845
TMEM128	-0.177909	0.18633	0.381379	-1.33136	0.20191
MYC	-0.12064	0.186495	0.38164	-1.33086	0.202058
PTGDR2	-0.414114	0.186644	0.381869	-1.3304	0.202167
FAM110A	0.175013	0.186687	0.381881	1.33027	0.202185
PDE1B	0.140576	0.186891	0.38222	1.32965	0.202387
PIGC	-0.226755	0.187219	0.382815	-1.32866	0.202692
RNF175	0.155909	0.187482	0.383276	1.32786	0.202929
SEMA6B	0.247893	0.187607	0.383456	1.32748	0.203018
AARS2	0.0810473	0.187744	0.383659	1.32706	0.203132
C14orf1	0.0773188	0.187913	0.383928	1.32655	0.203259
RALGAPB	0.0889197	0.187997	0.384022	1.32629	0.203299
SEMA4C	0.139236	0.18817	0.384272	1.32577	0.203429
TPI1	-0.120299	0.188194	0.384272	-1.32569	0.203429
EXTL3	-0.141537	0.188281	0.384372	-1.32543	0.203485
DAPK3	0.147332	0.188364	0.384465	1.32518	0.203531
MIEN1	0.120559	0.18846	0.384535	1.32489	0.203556
USP35	0.0894287	0.188473	0.384535	1.32485	0.203556
METTL17	-0.0836883	0.18862	0.384688	-1.32441	0.203643
HNRNPF	0.0758559	0.188651	0.384688	1.32431	0.203643
NDUFV3	-0.0943834	0.188666	0.384688	-1.32427	0.203643
SLC35A5	0.147335	0.188698	0.384688	1.32417	0.203644
UNC119	-0.104294	0.188877	0.384976	-1.32363	0.203792
BCORL1	-0.133305	0.188992	0.385133	-1.32328	0.203885
BOLA3	-0.133983	0.189045	0.385165	-1.32312	0.2039
SMARCD2	0.116896	0.189265	0.385536	1.32246	0.204106
CHMP1A	0.125793	0.18938	0.385677	1.32211	0.204175
ABHD17A	0.108134	0.18941	0.385677	1.32202	0.204175
CCDC157	-0.130404	0.1896	0.385987	-1.32145	0.204348
CSTA	-0.278508	0.189641	0.385994	-1.32132	0.204353
JRK	-0.0778397	0.189702	0.386041	-1.32114	0.204378
PDPK1	-0.128438	0.189847	0.386259	-1.32071	0.204485
ZNF600	0.202552	0.190064	0.386625	1.32005	0.204704
ABL1	0.0909655	0.190585	0.387606	1.31849	0.205212
ZNF827	-0.134323	0.191177	0.388734	-1.31671	0.205824
TBC1D14	-0.174804	0.191336	0.388979	-1.31624	0.20595
GPATCH2	-0.175704	0.191469	0.38912	-1.31584	0.206044
AARS	0.181111	0.191481	0.38912	1.3158	0.206044
UBL3	-0.202885	0.192037	0.390173	-1.31414	0.206587
MGRN1	-0.127331	0.192078	0.390179	-1.31402	0.206587
RHOG	0.199904	0.192177	0.390302	1.31372	0.206653
RBM25	-0.0991876	0.192297	0.390381	-1.31336	0.20671
DARS	-0.113673	0.192321	0.390381	-1.31329	0.20671
FKBP8	-0.385727	0.19233	0.390381	-1.31327	0.20671
TRAF4	-0.11404	0.192418	0.390481	-1.31301	0.206771
FTSJ3	0.12935	0.192513	0.39055	1.31272	0.206803
ANKRD52	0.0828795	0.192528	0.39055	1.31268	0.206803
ITGB2	0.155287	0.192599	0.390618	1.31246	0.206854
TRIM47	-0.149191	0.192662	0.390667	-1.31228	0.206873
TRABD2A	-0.19603	0.19281	0.390843	-1.31184	0.206947
RAP2C	0.205004	0.192825	0.390843	1.31179	0.206947
SREK1IP1	-0.13771	0.193314	0.391664	-1.31034	0.207377
SLC38A9	0.0911905	0.19332	0.391664	1.31032	0.207377
VPS36	-0.171314	0.193393	0.391664	-1.31011	0.207377
MT-ATP6	-0.284517	0.193394	0.391664	-1.3101	0.207377
BCAS3	0.133203	0.193421	0.391664	1.31002	0.207377
GBF1	0.107275	0.193714	0.392178	1.30915	0.207663
HYPK	0.118448	0.193779	0.392233	1.30896	0.207686
RBBP7	-0.0805179	0.193873	0.392323	-1.30868	0.207731
MBNL2	-0.247871	0.1939	0.392323	-1.3086	0.207731
CDC14A	-0.233143	0.194212	0.392877	-1.30768	0.207994
PRRT3	0.115116	0.194295	0.392967	1.30743	0.208053
SETD7	-0.128602	0.194355	0.393011	-1.30725	0.208062
DOCK5	-0.156871	0.194559	0.393231	-1.30665	0.208191
TAF1D	-0.17325	0.194566	0.393231	-1.30663	0.208191
PCSK7	0.0961778	0.194579	0.393231	1.30659	0.208191
MPHOSPH9	-0.114555	0.194911	0.393823	-1.30561	0.208518
RUNX2	-0.131383	0.19514	0.394208	-1.30494	0.208708
SMC3	-0.131487	0.195283	0.394419	-1.30452	0.208832
ZFAND5	0.149188	0.195328	0.394433	1.30438	0.208837
RAB5C	0.0931535	0.195552	0.394807	1.30372	0.209047
CYB5R4	-0.124233	0.195665	0.394956	-1.30339	0.209145
PHC2	0.203142	0.195788	0.395058	1.30303	0.209257
PDK3	0.123185	0.195855	0.395058	1.30283	0.209257
RABL6	-0.117959	0.195898	0.395058	-1.30271	0.209257
PPP1R16A	-0.129724	0.195957	0.395058	-1.30253	0.209257
TYW5	-0.123011	0.195965	0.395058	-1.30251	0.209257
SFXN5	-0.117417	0.195967	0.395058	-1.3025	0.209257
HMGN2	-0.0974479	0.195998	0.395058	-1.30241	0.209257
STRAP	-0.0786392	0.196024	0.395058	-1.30234	0.209257
ORAI3	0.121558	0.196235	0.395381	1.30172	0.20944
TCF7L1	0.141596	0.196261	0.395381	1.30164	0.20944
PTPN9	0.0813835	0.196401	0.395584	1.30123	0.209574
CYP2S1	-0.259549	0.196503	0.395712	-1.30093	0.209653
SH3BGRL2	-0.286184	0.196587	0.395804	-1.30068	0.209703
SLC25A4	-0.180564	0.196773	0.395945	-1.30014	0.209774
PIP4K2B	0.0607206	0.196785	0.395945	1.3001	0.209774
THOC6	-0.119129	0.196786	0.395945	-1.3001	0.209774
EXD2	-0.0971522	0.196823	0.395945	-1.29999	0.209774
TMEM42	-0.149499	0.19689	0.395945	-1.2998	0.209774
GCLC	-0.209024	0.196896	0.395945	-1.29978	0.209774
SREBF1	-0.141798	0.196928	0.395945	-1.29968	0.209774
HAPLN3	0.175719	0.197341	0.396331	1.29847	0.21
TATDN2	0.0803715	0.197343	0.396331	1.29847	0.21
FLCN	0.182254	0.197352	0.396331	1.29844	0.21
ARL2	0.132748	0.197396	0.396331	1.29831	0.21
PEX2	-0.185989	0.197427	0.396331	-1.29822	0.21
IKBKG	0.13494	0.197444	0.396331	1.29817	0.21
C6orf203	-0.102923	0.197482	0.396331	-1.29806	0.21
RAP2A	-0.242309	0.197484	0.396331	-1.29806	0.21
MCM3	-0.133662	0.197495	0.396331	-1.29802	0.21
NDUFB5	-0.0904417	0.197532	0.396331	-1.29792	0.21
KAT8	-0.0943132	0.197546	0.396331	-1.29787	0.21
CAMTA2	0.110853	0.197688	0.396475	1.29746	0.210078
ADTRP	-0.286478	0.197721	0.396475	-1.29736	0.210078
ASF1A	-0.167262	0.197734	0.396475	-1.29733	0.210078
C16orf52	-0.173402	0.197778	0.396486	-1.2972	0.210078
SLC39A6	-0.144715	0.197873	0.396544	-1.29692	0.210118
MRPL1	-0.267767	0.197885	0.396544	-1.29689	0.210118
CNPY4	-0.0674796	0.198131	0.396944	-1.29617	0.210345
PWWP2A	-0.116517	0.198162	0.396944	-1.29608	0.210345
HDLBP	-0.164685	0.19824	0.397023	-1.29585	0.210395
SP1	0.0865637	0.198483	0.397262	1.29514	0.21052
JAZF1	-0.226872	0.198495	0.397262	-1.29511	0.21052
TNFRSF10A	0.0893894	0.198513	0.397262	1.29506	0.21052
ANTXR2	-0.104856	0.198515	0.397262	-1.29505	0.21052
CAAP1	-0.203537	0.198654	0.397397	-1.29465	0.210571
UTP3	0.0689497	0.19866	0.397397	1.29463	0.210571
ANGEL1	-0.0856826	0.198741	0.397483	-1.29439	0.21062
EIF2B2	0.081504	0.198833	0.397589	1.29412	0.21067
BRCA1	0.101775	0.19921	0.398265	1.29303	0.211013
ZCCHC14	-0.113156	0.199395	0.398556	-1.29249	0.211178
ZNF430	-0.136122	0.1995	0.39863	-1.29219	0.211208
LYAR	0.0913114	0.19951	0.39863	1.29216	0.211208
THRAP3	0.0705827	0.199652	0.398836	1.29175	0.211312
CCDC50	-0.1314	0.199845	0.399144	-1.29119	0.211469
DRAM1	0.113603	0.199981	0.399274	1.29079	0.211537
SMIM13	-0.143734	0.199988	0.399274	-1.29077	0.211537
CELF1	-0.0731022	0.200078	0.399376	-1.29051	0.211587
ARHGEF19	0.119494	0.200188	0.399518	1.29019	0.211672
THOP1	-0.131422	0.200314	0.399629	-1.28983	0.211747
ZNF416	-0.0884315	0.200322	0.399629	-1.28981	0.211747
ZNF773	-0.0985489	0.200832	0.400568	-1.28833	0.212259
DEF6	0.129032	0.201188	0.4012	1.28731	0.21259
MAP3K6	0.137159	0.201246	0.401237	1.28714	0.212615
PAFAH2	0.0873048	0.201338	0.401344	1.28687	0.212673
LIN7A	-0.209219	0.201429	0.401428	-1.28661	0.212696
TRIAP1	-0.176416	0.201493	0.401428	-1.28643	0.212696
SRD5A1	0.0830607	0.201498	0.401428	1.28641	0.212696
ZNF787	0.159643	0.201575	0.401502	1.28619	0.21275
TNNI2	0.169179	0.201645	0.401564	1.28599	0.212779
EFNA4	0.0908403	0.201719	0.401633	1.28578	0.212816
ZNF517	-0.0871179	0.20181	0.401736	-1.28552	0.212856
WDR41	0.103868	0.202036	0.402049	1.28487	0.213016
ATP13A2	0.113927	0.20211	0.402049	1.28465	0.213016
MICALL2	-0.224926	0.202139	0.402049	-1.28457	0.213016
CANT1	0.135127	0.202161	0.402049	1.28451	0.213016
PTTG1IP	0.0829478	0.202164	0.402049	1.2845	0.213016
GPALPP1	-0.154363	0.202251	0.402138	-1.28425	0.213081
PTPN12	0.155745	0.202287	0.402138	1.28415	0.213081
MYL6B	-0.139562	0.202416	0.402317	-1.28377	0.213186
ZNF317	0.0665768	0.202463	0.402332	1.28364	0.213214
CYCS	-0.130369	0.202546	0.402419	-1.2834	0.213256
GTF3C6	0.0745985	0.202703	0.402635	1.28295	0.213359
GAK	0.111245	0.202733	0.402635	1.28287	0.213359
MEI1	-0.113677	0.202858	0.402769	-1.28251	0.213438
NUP54	-0.141862	0.202888	0.402769	-1.28242	0.213438
ERVK3-1	-0.13289	0.202927	0.402769	-1.28231	0.213438
DCAF10	0.129421	0.202958	0.402769	1.28222	0.213438
PIN1	-0.0815522	0.203048	0.402821	-1.28196	0.213462
PRPS1	-0.0846857	0.203064	0.402821	-1.28192	0.213462
MAPKAPK5	-0.102915	0.203501	0.403611	-1.28067	0.21387
CLPB	-0.139002	0.203544	0.403618	-1.28054	0.21388
LIX1L	0.0624084	0.203599	0.403648	1.28039	0.213896
AKIP1	0.087244	0.204059	0.404483	1.27907	0.214342
HNRNPK	0.0800961	0.204385	0.405004	1.27815	0.21463
CYC1	-0.105921	0.204401	0.405004	-1.2781	0.21463
CLEC12B	-0.321461	0.204449	0.40502	-1.27796	0.21463
CAPN7	-0.147927	0.204745	0.405529	-1.27712	0.214929
DMWD	0.126717	0.204838	0.405633	1.27686	0.214986
ACSL4	0.198167	0.205012	0.405844	1.27636	0.215103
PNP	-0.239877	0.205033	0.405844	-1.2763	0.215103
KIAA1147	-0.168788	0.205063	0.405844	-1.27622	0.215103
FAM73B	0.0914675	0.205405	0.406442	1.27525	0.215424
SPATS2	-0.189132	0.20551	0.406572	-1.27495	0.215486
RIMS3	0.113931	0.205895	0.407231	1.27386	0.215871
PLEKHG2	-0.101436	0.205923	0.407231	-1.27378	0.215871
MS4A4E	0.155682	0.206074	0.407346	1.27335	0.215952
DDRGK1	0.111708	0.206094	0.407346	1.27329	0.215952
TXNRD1	-0.111693	0.2061	0.407346	-1.27327	0.215952
ABHD15	0.0848154	0.206172	0.407349	1.27307	0.215966
PPL	0.259932	0.206182	0.407349	1.27304	0.215966
FLOT1	0.174163	0.206323	0.40755	1.27264	0.21608
PPP1R10	0.119942	0.20662	0.408058	1.2718	0.216347
ECD	-0.0619282	0.206693	0.408122	-1.2716	0.216367
GALK1	0.155679	0.206895	0.408366	1.27103	0.216521
RABL3	-0.119507	0.206896	0.408366	-1.27102	0.216521
AMER1	0.108191	0.207177	0.408798	1.27023	0.216766
SPG7	-0.0808669	0.207195	0.408798	-1.27018	0.216766
EML3	-0.125374	0.207292	0.408911	-1.26991	0.216833
CAMKK2	-0.112087	0.207437	0.409118	-1.2695	0.216942
SRD5A3	-0.149929	0.207653	0.409465	-1.26889	0.217132
LSM6	-0.103117	0.207704	0.409488	-1.26874	0.217141
CERS6	-0.142528	0.20783	0.409657	-1.26839	0.217237
DGKQ	0.137952	0.20792	0.409756	1.26814	0.217275
CTTN	0.328734	0.208021	0.409875	1.26785	0.217335
TIMELESS	-0.137421	0.208162	0.410075	-1.26746	0.217465
BEX2	-0.200133	0.208475	0.410611	-1.26658	0.217766
DOK3	0.184873	0.208579	0.410683	1.26629	0.217804
TRA2B	-0.093101	0.208591	0.410683	-1.26625	0.217804
CCDC84	-0.0922705	0.208643	0.410697	-1.26611	0.21782
CSNK2A2	0.0464859	0.208747	0.410697	1.26581	0.217834
SPHK1	0.169724	0.208767	0.410697	1.26576	0.217834
TMCC2	-0.470636	0.208795	0.410697	-1.26568	0.217834
SLC4A7	-0.264386	0.208799	0.410697	-1.26567	0.217834
CTDSP2	-0.095674	0.208868	0.410738	-1.26548	0.217861
GIPC1	0.119431	0.2089	0.410738	1.26539	0.217861
FGFR1	-0.147044	0.209021	0.410845	-1.26505	0.21792
SEC24A	-0.165116	0.209082	0.410845	-1.26488	0.21792
L3MBTL1	-0.108652	0.209107	0.410845	-1.26481	0.21792
GABPA	-0.21258	0.209115	0.410845	-1.26478	0.21792
PPIL1	-0.116387	0.20939	0.411135	-1.26401	0.218075
TSEN54	0.110993	0.209405	0.411135	1.26397	0.218075
ICMT	-0.0760163	0.209408	0.411135	-1.26396	0.218075
DUS3L	-0.11724	0.209423	0.411135	-1.26392	0.218075
NDUFAF7	-0.12534	0.209666	0.411532	-1.26324	0.218279
BBS10	-0.240129	0.210003	0.412114	-1.2623	0.21859
RINT1	-0.106121	0.210061	0.412137	-1.26214	0.218603
MCFD2	-0.108235	0.210095	0.412137	-1.26204	0.218603
FCGR3B	0.464231	0.21014	0.412146	1.26192	0.218617
TMCC3	0.159942	0.210346	0.412472	1.26134	0.218771
CEP152	-0.089985	0.210479	0.412654	-1.26097	0.218882
EHMT1	0.069741	0.210523	0.41266	1.26085	0.218882
KBTBD4	0.065076	0.210821	0.413157	1.26002	0.219156
VPS16	0.0818704	0.210857	0.413157	1.25992	0.219156
FAM102A	-0.140318	0.210981	0.413322	-1.25957	0.219265
ASCC3	0.113073	0.21106	0.413397	1.25935	0.219303
ABHD10	-0.154668	0.211194	0.41358	-1.25898	0.219393
CAMK4	-0.211846	0.211294	0.413697	-1.2587	0.219452
LDLRAP1	0.11364	0.21135	0.413727	1.25855	0.219478
IRGQ	-0.0729372	0.211487	0.413875	-1.25817	0.219586
FAM120A	0.10192	0.211507	0.413875	1.25811	0.219586
SLC12A6	-0.147326	0.211907	0.414579	-1.257	0.219942
SIAE	0.130565	0.212016	0.414713	1.2567	0.220009
MRPS11	-0.0728149	0.212155	0.414907	-1.25631	0.220101
CLU	0.362646	0.212383	0.415273	1.25568	0.220306
METRNL	0.132205	0.212704	0.415822	1.25479	0.220579
NAF1	-0.0937399	0.212764	0.415858	-1.25463	0.220604
NAA38	-0.186903	0.212839	0.415926	-1.25442	0.220639
PITPNM1	-0.0951277	0.2129	0.415965	-1.25425	0.220656
ARFGAP2	0.0912641	0.213156	0.416387	1.25354	0.220882
NEURL4	-0.0798395	0.213446	0.416873	-1.25274	0.221214
BCDIN3D	0.0870991	0.213822	0.417528	1.25171	0.221604
ADA	0.142189	0.213868	0.417538	1.25158	0.221626
GTF2B	0.122553	0.213988	0.417692	1.25125	0.221709
IL16	-0.0945576	0.214085	0.417802	-1.25098	0.221756
STYX	-0.17662	0.21424	0.418025	-1.25056	0.221878
NCKAP5L	0.131659	0.2143	0.418062	1.25039	0.221916
HERPUD1	-0.087368	0.214415	0.418141	-1.25007	0.22197
DPM1	-0.190702	0.214422	0.418141	-1.25006	0.22197
TNFSF14	0.159855	0.214517	0.418201	1.24979	0.222006
INPP4A	0.0783065	0.214538	0.418201	1.24974	0.222006
FRAT2	0.165046	0.214575	0.418201	1.24963	0.222006
CCDC18	-0.190969	0.214642	0.418252	-1.24945	0.222018
SRF	0.0721814	0.214718	0.41832	1.24924	0.222053
CRTAM	0.157363	0.214875	0.418461	1.24881	0.222114
ELP5	-0.062996	0.214916	0.418461	-1.2487	0.222114
SLC13A4	0.163524	0.214968	0.418461	1.24855	0.222114
BCL9L	0.135528	0.214973	0.418461	1.24854	0.222114
WIZ	0.0819332	0.214995	0.418461	1.24848	0.222114
NFE2L3	-0.146055	0.215048	0.418485	-1.24833	0.222116
USP34	-0.129146	0.215091	0.418489	-1.24822	0.222116
ODF2L	0.156078	0.215299	0.418653	1.24765	0.222227
MNT	-0.0932946	0.215303	0.418653	-1.24764	0.222227
VAV3	0.137014	0.215367	0.418653	1.24746	0.222227
ACAD10	0.0857637	0.215397	0.418653	1.24738	0.222227
PPM1A	-0.25348	0.215423	0.418653	-1.24731	0.222227
GCFC2	-0.127101	0.215446	0.418653	-1.24724	0.222227
RBBP9	-0.12243	0.215462	0.418653	-1.2472	0.222227
MAPK13	0.11577	0.215514	0.418676	1.24706	0.22224
IL13RA1	-0.137624	0.215634	0.418748	-1.24673	0.222291
GPR18	0.137807	0.215656	0.418748	1.24667	0.222291
EFR3A	0.17534	0.215674	0.418748	1.24662	0.222291
APH1A	0.057762	0.215804	0.4188	1.24626	0.222324
TMEM251	-0.0882325	0.215815	0.4188	-1.24623	0.222324
KIF21B	0.0986723	0.215824	0.4188	1.24621	0.222324
GLOD4	-0.0881983	0.215938	0.418943	-1.24589	0.22239
RPL28	0.127771	0.216148	0.419271	1.24532	0.222584
PAF1	0.156722	0.216257	0.419319	1.24502	0.222629
SETMAR	-0.0919888	0.216296	0.419319	-1.24492	0.222629
PSEN2	0.107552	0.216303	0.419319	1.2449	0.222629
ZC3HC1	0.071128	0.216346	0.419319	1.24478	0.22264
HLA-DPA1	0.142312	0.216378	0.419319	1.24469	0.222641
SRGN	-0.194917	0.216598	0.419592	-1.24409	0.222766
C6orf89	0.0682929	0.216622	0.419592	1.24403	0.222766
RNF123	-0.247429	0.216642	0.419592	-1.24397	0.222766
TAF11	-0.0975735	0.216858	0.419865	-1.24338	0.222921
TJAP1	0.062832	0.216865	0.419865	1.24336	0.222921
HELQ	0.122083	0.217211	0.420444	1.24242	0.223258
KDM4A	0.0904542	0.217246	0.420444	1.24233	0.223258
DPP3	0.12913	0.217461	0.420781	1.24174	0.22345
GEMIN5	0.0930145	0.217594	0.420899	1.24138	0.223507
CMC1	0.153035	0.217604	0.420899	1.24135	0.223507
GALT	0.103069	0.217716	0.420999	1.24105	0.223566
CLMN	0.168133	0.217756	0.420999	1.24094	0.223566
ZNF614	-0.173766	0.217779	0.420999	-1.24087	0.223566
COPS2	-0.250681	0.217834	0.421025	-1.24073	0.223578
LIG3	-0.0683065	0.217894	0.421061	-1.24056	0.223588
C5AR1	0.175486	0.217947	0.421085	1.24042	0.223597
KIAA0930	0.129764	0.218159	0.421415	1.23984	0.223798
SERPINH1	0.110512	0.218342	0.421639	1.23935	0.22392
TSEN34	0.142345	0.218363	0.421639	1.23929	0.22392
SH3BP2	0.0973447	0.218399	0.421639	1.23919	0.22392
WDR13	-0.136812	0.218571	0.421891	-1.23873	0.224056
TYW3	-0.161985	0.218633	0.421932	-1.23856	0.224071
ATF7IP2	-0.105277	0.218704	0.42199	-1.23836	0.224106
TAB2	0.138928	0.219002	0.422486	1.23755	0.224367
MRPS35	-0.0975505	0.21909	0.422533	-1.23732	0.224391
RRM2B	-0.208137	0.21911	0.422533	-1.23726	0.224391
SULT1B1	-0.170761	0.219281	0.422785	-1.2368	0.224514
MT-ATP8	-0.245494	0.219386	0.422907	-1.23652	0.224592
CD59	-0.139658	0.219435	0.42292	-1.23638	0.224595
ZNRD1	0.085359	0.219475	0.42292	1.23628	0.224595
LUC7L3	-0.0956088	0.219952	0.423759	-1.23499	0.225044
GLMN	-0.137728	0.220041	0.423851	-1.23475	0.225089
CTD-3088G3.8	-0.23839	0.220209	0.424093	-1.2343	0.225222
SLC38A1	-0.167176	0.220316	0.42422	-1.23401	0.225308
PIGT	0.100111	0.220401	0.424304	1.23378	0.225347
TMEM64	-0.169539	0.220505	0.4244	-1.2335	0.225378
PLXNB2	0.143354	0.220548	0.4244	1.23338	0.225378
NECAP1	0.138546	0.220575	0.4244	1.23331	0.225378
PRCC	0.108885	0.220701	0.424562	1.23297	0.225473
SELT	-0.155978	0.220834	0.424739	-1.23261	0.225574
TMEM248	0.0454197	0.220973	0.424885	1.23223	0.225679
SH3KBP1	0.10174	0.220994	0.424885	1.23218	0.225679
C20orf96	0.130456	0.221177	0.425158	1.23169	0.225838
GPN2	0.0583429	0.221364	0.425437	1.23119	0.225994
GAB2	0.151301	0.221446	0.425516	1.23096	0.226039
VAV1	0.121421	0.221775	0.426067	1.23008	0.226352
TMED8	-0.137147	0.221995	0.426411	-1.22949	0.2265
GLI1	0.244798	0.222068	0.426471	1.22929	0.226524
TRIP12	0.121491	0.222214	0.426671	1.2289	0.22663
DPF2	0.0990433	0.222448	0.426961	1.22828	0.226775
VPS35	0.0783451	0.222482	0.426961	1.22819	0.226775
COX6B1	-0.133416	0.22249	0.426961	-1.22817	0.226775
SLC45A4	-0.151082	0.222699	0.427209	-1.22761	0.226929
AMFR	-0.100962	0.222703	0.427209	-1.2276	0.226929
ZCRB1	-0.0958249	0.222818	0.427321	-1.22729	0.227006
FAM133B	-0.149986	0.222845	0.427321	-1.22722	0.227006
UTP20	-0.0954986	0.222964	0.427469	-1.2269	0.227078
DIS3L2	-0.0696549	0.223071	0.427497	-1.22661	0.22709
DOT1L	-0.0875488	0.223137	0.427497	-1.22644	0.22709
SPOCK2	0.129137	0.22316	0.427497	1.22637	0.22709
PPARD	-0.0896341	0.22317	0.427497	-1.22635	0.22709
RRP36	-0.0719554	0.223187	0.427497	-1.2263	0.22709
ARL6IP6	-0.155269	0.22323	0.427498	-1.22619	0.227093
ATP10D	0.129315	0.223271	0.427498	1.22608	0.227104
GALC	0.149809	0.223329	0.427528	1.22592	0.227121
PAXBP1	-0.179204	0.223448	0.427676	-1.2256	0.227201
MKS1	-0.0822478	0.223611	0.427837	-1.22517	0.227312
EIF4H	-0.0599309	0.223616	0.427837	-1.22516	0.227312
KIAA0513	0.114992	0.223727	0.427971	1.22486	0.227371
SMARCAD1	-0.18567	0.223836	0.428098	-1.22457	0.227448
MFSD2A	0.11092	0.223896	0.428133	1.22441	0.22746
PDE4D	-0.192326	0.223964	0.428183	-1.22423	0.227493
ZNF692	0.112976	0.224099	0.428221	1.22387	0.227524
AGAP3	-0.105376	0.224103	0.428221	-1.22386	0.227524
CNBP	0.0922587	0.224109	0.428221	1.22384	0.227524
SPCS2	-0.0938157	0.224205	0.428324	-1.22359	0.22759
TRAPPC3	0.068134	0.224298	0.428423	1.22334	0.227642
IFNAR1	0.0937329	0.224594	0.428907	1.22255	0.227888
TTC12	-0.101379	0.224637	0.428909	-1.22244	0.227888
SLC4A2	0.086649	0.224863	0.42926	1.22184	0.228092
ADAP1	-0.132899	0.225246	0.429884	-1.22082	0.228457
NEK8	0.107133	0.225273	0.429884	1.22075	0.228457
FAM35A	-0.203623	0.225352	0.429955	-1.22054	0.228503
CHMP4A	0.115575	0.225441	0.430029	1.2203	0.228552
HEMK1	0.0897497	0.225475	0.430029	1.22021	0.228552
ZNF428	-0.112151	0.225535	0.430055	-1.22005	0.228567
CTPS2	-0.0696309	0.225573	0.430055	-1.21995	0.228567
MBTD1	-0.159379	0.225727	0.430268	-1.21955	0.228672
C21orf58	-0.164339	0.225834	0.430392	-1.21926	0.228741
CATSPER2	0.150018	0.226138	0.430888	1.21846	0.229028
ZNF606	-0.132718	0.226178	0.430888	-1.21835	0.229032
DOCK4	0.2211	0.226298	0.431036	1.21803	0.229113
STX16	0.0855583	0.226384	0.431119	1.21781	0.229161
YIPF2	-0.144407	0.22645	0.431165	-1.21763	0.229188
GPATCH1	-0.058726	0.226783	0.43168	-1.21675	0.229506
MT-CO1	-0.267971	0.226813	0.43168	-1.21667	0.229506
JTB	-0.103023	0.226847	0.43168	-1.21658	0.229506
CACNB3	0.145474	0.2269	0.431701	1.21644	0.229506
CUTC	-0.102695	0.226982	0.431776	-1.21623	0.229541
ESYT1	-0.118989	0.227075	0.431807	-1.21598	0.229556
NFATC2IP	0.0544592	0.227092	0.431807	1.21594	0.229556
SLC35D2	0.0713603	0.227125	0.431807	1.21585	0.229556
NCOA1	0.109796	0.227174	0.431821	1.21572	0.229557
MRPS7	-0.0794903	0.227603	0.432555	-1.21459	0.230002
SNTB2	-0.0953489	0.228028	0.433283	-1.21347	0.230393
LAPTM4B	0.175693	0.228149	0.433352	1.21315	0.230435
ZNF598	-0.0802491	0.228166	0.433352	-1.21311	0.230435
HIST1H2BK	0.224833	0.228238	0.433352	1.21292	0.230435
CLN5	0.0964824	0.228246	0.433352	1.2129	0.230435
PITPNM2	0.163708	0.228341	0.433352	1.21265	0.230435
POLM	-0.0849526	0.228344	0.433352	-1.21264	0.230435
TMPRSS9	-0.394068	0.228361	0.433352	-1.2126	0.230435
CCDC85B	0.119451	0.228424	0.433393	1.21243	0.230448
NT5DC3	0.14371	0.22863	0.433702	1.21189	0.230596
NAGLU	-0.0839312	0.228676	0.433709	-1.21177	0.2306
KIAA0100	0.0693555	0.228767	0.433801	1.21153	0.230656
HLA-C	0.425342	0.229065	0.434285	1.21075	0.230935
SPECC1	0.151336	0.229134	0.434336	1.21057	0.230971
CIB1	0.103485	0.229206	0.434392	1.21038	0.231003
CNOT7	-0.111453	0.22927	0.434433	-1.21021	0.231026
CYB5B	0.0651528	0.229313	0.434434	1.2101	0.231031
HTATSF1	-0.0996785	0.22939	0.43448	-1.2099	0.231061
AP3B1	0.070232	0.229431	0.43448	1.20979	0.231061
CAPRIN1	0.0740296	0.229464	0.43448	1.2097	0.231061
ETHE1	-0.117009	0.229528	0.43452	-1.20954	0.231089
FAM83G	0.114899	0.229692	0.434749	1.20911	0.231209
GIT1	0.0963302	0.229832	0.434923	1.20874	0.231303
SOGA1	-0.127105	0.229868	0.434923	-1.20865	0.231303
STARD7	-0.0722924	0.229977	0.435002	-1.20836	0.231367
C16orf72	0.110241	0.229996	0.435002	1.20831	0.231367
ACTG1	-0.0941912	0.230038	0.435002	-1.2082	0.231367
NAT14	-0.112758	0.230382	0.435499	-1.2073	0.231676
CLEC5A	0.282455	0.230385	0.435499	1.2073	0.231676
MVD	0.114869	0.230921	0.436296	1.2059	0.232092
FAHD2B	-0.117838	0.230957	0.436296	-1.20581	0.232092
OSBPL7	0.124342	0.231001	0.436296	1.20569	0.232092
DYNC1H1	0.0906766	0.231074	0.436296	1.2055	0.232092
ABHD14B	-0.10892	0.231093	0.436296	-1.20545	0.232092
CELSR3	-0.154256	0.231094	0.436296	-1.20545	0.232092
DUS1L	-0.0955882	0.231106	0.436296	-1.20542	0.232092
LDHA	-0.105717	0.231193	0.43638	-1.20519	0.232142
MRPS30	0.0814645	0.231375	0.436644	1.20472	0.232263
DCAF8	-0.0729153	0.231705	0.437185	-1.20386	0.232563
ANKRD28	-0.14564	0.231886	0.437378	-1.20339	0.232641
THEMIS2	0.110541	0.231892	0.437378	1.20337	0.232641
HSP90B1	-0.221404	0.231952	0.43741	-1.20322	0.232663
XPO4	-0.121043	0.232063	0.437538	-1.20293	0.232743
ANKLE1	-0.130275	0.232179	0.437677	-1.20263	0.2328
ATE1	-0.141053	0.232266	0.437725	-1.2024	0.23282
EPN2	-0.125555	0.232331	0.437725	-1.20223	0.23282
MIS12	-0.137312	0.232333	0.437725	-1.20223	0.23282
CLP1	0.0740737	0.232447	0.43786	1.20193	0.232888
TFAM	-0.151209	0.232586	0.437897	-1.20157	0.232921
TCEB3	0.059458	0.232656	0.437897	1.20139	0.232921
RHBDD2	0.122764	0.23266	0.437897	1.20138	0.232921
SLC22A18	0.169988	0.232678	0.437897	1.20133	0.232921
SAYSD1	0.0802422	0.232701	0.437897	1.20127	0.232921
GRINA	0.200326	0.232723	0.437897	1.20122	0.232921
CDS2	0.0857359	0.232789	0.43794	1.20105	0.232933
WDR70	-0.0739313	0.232895	0.438058	-1.20077	0.233004
TMSB10	0.0972105	0.233321	0.438779	1.19967	0.233393
TIRAP	-0.0658541	0.233541	0.439038	-1.1991	0.233544
CARKD	0.0858503	0.233545	0.439038	1.19909	0.233544
WDR4	-0.113905	0.23383	0.439427	-1.19835	0.233722
TWSG1	-0.171454	0.233838	0.439427	-1.19833	0.233722
RALBP1	-0.156451	0.233977	0.439608	-1.19797	0.233831
TXN2	-0.0778062	0.234409	0.440339	-1.19686	0.234257
SIRPA	-0.14345	0.234472	0.440377	-1.1967	0.234268
ANK3	-0.163899	0.234586	0.44051	-1.1964	0.234355
SHROOM1	-0.305639	0.234922	0.441049	-1.19554	0.234653
TMEM184C	0.0803379	0.234959	0.441049	1.19544	0.234653
DIP2A	-0.116708	0.235077	0.441136	-1.19514	0.234688
MT-ND3	-0.212317	0.235092	0.441136	-1.1951	0.234688
SLC46A3	0.0791793	0.235217	0.441291	1.19478	0.234776
RASAL3	0.119309	0.235831	0.442361	1.1932	0.235333
FH	-0.110551	0.236018	0.44263	-1.19272	0.23549
VEZT	-0.144722	0.236134	0.442767	-1.19243	0.235572
PSMB6	-0.0952388	0.236183	0.442779	-1.1923	0.235577
METTL14	0.128838	0.236447	0.443192	1.19162	0.235811
TFR2	-0.263065	0.23681	0.443755	-1.19069	0.236104
INSIG1	-0.10668	0.236872	0.443755	-1.19053	0.236104
APP	-0.130264	0.236905	0.443755	-1.19045	0.236104
ZNF844	0.131442	0.236987	0.443755	1.19024	0.236104
NEK3	-0.111565	0.237018	0.443755	-1.19016	0.236104
NAPG	-0.131238	0.237029	0.443755	-1.19013	0.236104
KLF3	-0.138105	0.237051	0.443755	-1.19008	0.236104
HIBCH	-0.128619	0.237136	0.443801	-1.18986	0.23613
UBE2A	0.0563135	0.237162	0.443801	1.18979	0.23613
TSPAN18	0.137954	0.237403	0.444141	1.18918	0.236357
KDM4C	0.0679835	0.237463	0.444141	1.18902	0.236357
HSD17B12	-0.121539	0.237474	0.444141	-1.189	0.236357
HUS1	0.0650799	0.237557	0.444173	1.18879	0.236387
SGPL1	-0.0736709	0.237578	0.444173	-1.18873	0.236387
KYNU	0.131252	0.237721	0.444358	1.18837	0.236514
ZNF526	0.086273	0.237788	0.444403	1.1882	0.236541
RALA	-0.10478	0.237926	0.444435	-1.18784	0.236554
FEZ2	0.0919055	0.237958	0.444435	1.18776	0.236554
KPNA4	0.0749372	0.237975	0.444435	1.18772	0.236554
SIDT2	0.138847	0.237983	0.444435	1.1877	0.236554
DDX19B	-0.081328	0.238022	0.444435	-1.1876	0.236554
HEATR3	-0.105314	0.238086	0.444473	-1.18743	0.236586
LETMD1	-0.0753006	0.238433	0.445034	-1.18655	0.236907
C10orf2	-0.0845575	0.238473	0.445034	-1.18645	0.236907
BICD2	-0.0973533	0.238555	0.445106	-1.18624	0.236937
ECSIT	-0.211053	0.238827	0.445517	-1.18555	0.237184
GTPBP6	-0.09299	0.238862	0.445517	-1.18546	0.237184
RAF1	-0.0952188	0.239102	0.445809	-1.18485	0.237309
EIF4ENIF1	-0.0594725	0.239106	0.445809	-1.18484	0.237309
RNF216	-0.0663975	0.239262	0.446005	-1.18444	0.237401
UBA2	-0.121962	0.239343	0.446005	-1.18424	0.237401
TMEM205	-0.105992	0.239359	0.446005	-1.1842	0.237401
PGK1	-0.0775473	0.239385	0.446005	-1.18413	0.237401
ARMC1	-0.155678	0.239439	0.44601	-1.18399	0.237406
NDUFAF4	-0.148788	0.23955	0.44601	-1.18371	0.237406
2022-09-02	-0.0814176	0.239553	0.44601	-1.1837	0.237406
KPNA2	-0.145378	0.239563	0.44601	-1.18368	0.237406
ARPP19	-0.0906131	0.239828	0.446422	-1.18301	0.237617
LYPLA2	0.109176	0.239907	0.446489	1.1828	0.237643
ATP1A1	0.0890081	0.240239	0.447025	1.18196	0.237893
CRK	-0.0774052	0.240366	0.447108	-1.18164	0.237934
SERPINB1	0.110924	0.240371	0.447108	1.18163	0.237934
ZNF302	-0.187375	0.240468	0.447171	-1.18138	0.237953
COQ9	-0.0463012	0.240508	0.447171	-1.18128	0.237953
CCNG1	-0.150126	0.240536	0.447171	-1.18121	0.237953
TACC1	-0.0682309	0.240662	0.447324	-1.18089	0.238031
CRADD	0.070581	0.240776	0.447455	1.18061	0.238091
INPP5B	-0.0653992	0.240988	0.447756	-1.18007	0.238245
DCTN3	-0.0713012	0.241025	0.447756	-1.17998	0.238245
GPT2	0.178979	0.241321	0.448225	1.17923	0.238501
COPS4	-0.118785	0.241492	0.44846	-1.1788	0.23864
BUB1	-0.247032	0.241721	0.448751	-1.17822	0.238787
SF3B2	0.138056	0.241736	0.448751	1.17818	0.238787
AIFM3	0.143535	0.242	0.449131	1.17752	0.239019
SNAPIN	0.0464639	0.242069	0.449131	1.17734	0.239019
NFRKB	0.0684669	0.242073	0.449131	1.17733	0.239019
TRIM23	-0.226727	0.242339	0.449543	-1.17666	0.23925
ABCA3	0.135032	0.242399	0.449573	1.17651	0.239267
DCAF17	-0.143747	0.242535	0.449671	-1.17617	0.239326
MYBPC3	0.210773	0.242539	0.449671	1.17616	0.239326
MAN2A1	-0.140035	0.242694	0.449752	-1.17577	0.239372
TGS1	0.0672891	0.242699	0.449752	1.17576	0.239372
STK19	0.0968441	0.242715	0.449752	1.17572	0.239372
FAM219B	-0.0714299	0.242946	0.450095	-1.17514	0.239569
VTI1B	-0.175609	0.242988	0.450095	-1.17503	0.239569
DENND4A	-0.147527	0.243189	0.450268	-1.17453	0.239665
SLC15A4	0.13725	0.243191	0.450268	1.17452	0.239665
TFEC	0.269927	0.243213	0.450268	1.17446	0.239665
ALDH3A2	-0.0627379	0.243273	0.450297	-1.17431	0.239677
MFSD1	-0.0989862	0.243726	0.451053	-1.17318	0.240022
USP9X	-0.0770754	0.243909	0.451311	-1.17272	0.240149
PRKCSH	-0.127465	0.244116	0.451558	-1.1722	0.240273
EAPP	-0.0700287	0.244131	0.451558	-1.17216	0.240273
NFYC	0.092803	0.244331	0.451846	1.17166	0.240423
URB2	-0.104633	0.244381	0.451858	-1.17154	0.240442
PTBP2	-0.215481	0.244448	0.4519	-1.17137	0.24047
NDUFA12	0.0860284	0.244591	0.45197	1.17101	0.240551
AP1G2	0.103355	0.244673	0.45197	1.17081	0.240551
HSP90AA1	0.171997	0.244719	0.45197	1.17069	0.240551
ASNSD1	-0.186039	0.244741	0.45197	-1.17064	0.240551
CTPS1	-0.104583	0.244746	0.45197	-1.17062	0.240551
VPS8	-0.0875524	0.244751	0.45197	-1.17061	0.240551
SRPRB	-0.110991	0.244871	0.452071	-1.17031	0.240617
MIEF1	-0.0591353	0.244894	0.452071	-1.17026	0.240617
SMARCC2	0.0860897	0.244976	0.45214	1.17005	0.240658
ABCF3	0.0960694	0.245025	0.452149	1.16993	0.240658
TOE1	-0.0640276	0.245217	0.452423	-1.16945	0.240809
XBP1	-0.179559	0.24558	0.452889	-1.16854	0.2411
EIF5	-0.110975	0.245584	0.452889	-1.16853	0.2411
LMBR1L	0.0761298	0.245648	0.452889	1.16837	0.2411
MTFR1	-0.160223	0.245672	0.452889	-1.16831	0.2411
GNE	0.0772843	0.245691	0.452889	1.16827	0.2411
SIK1	0.165205	0.245746	0.452909	1.16813	0.241102
THAP3	0.0690857	0.245916	0.453065	1.16771	0.241197
ERMAP	-0.155261	0.245919	0.453065	-1.1677	0.241197
MPDU1	0.0800638	0.245998	0.453129	1.1675	0.24124
NARF	-0.124087	0.24616	0.453345	-1.1671	0.24135
POLR2C	0.0490476	0.246342	0.453599	1.16665	0.241489
INTS10	-0.0541546	0.246434	0.453688	-1.16642	0.241528
PSMB5	0.0808681	0.246543	0.453806	1.16615	0.241591
TFEB	0.157765	0.246952	0.454477	1.16513	0.241955
ACVR1	0.0932227	0.247089	0.454647	1.16479	0.242047
PRKRIP1	0.063288	0.247302	0.454958	1.16426	0.24221
RBMX2	-0.0827419	0.247359	0.45498	-1.16412	0.242231
GPI	-0.163948	0.247548	0.455179	-1.16365	0.24236
FBXL4	-0.119613	0.247556	0.455179	-1.16363	0.24236
UPK3B	-0.26277	0.247674	0.455315	-1.16334	0.24243
ZBTB3	0.0562487	0.247725	0.455327	1.16321	0.24243
PDE5A	0.183537	0.24789	0.455549	1.1628	0.242556
GNPTAB	0.107196	0.24803	0.455723	1.16246	0.242644
BCL2L13	0.111297	0.248202	0.455958	1.16203	0.242763
ZNF417	-0.117328	0.248266	0.455994	-1.16187	0.242774
C10orf128	-0.168044	0.248338	0.456044	-1.16169	0.242802
VPS54	-0.15125	0.248696	0.456619	-1.16081	0.243131
RUSC1	0.0722748	0.248751	0.456639	1.16067	0.243135
WDR53	-0.0712404	0.248805	0.456656	-1.16054	0.243146
STRN3	-0.167286	0.248984	0.456847	-1.1601	0.243233
LIMK1	0.137547	0.249024	0.456847	1.16	0.243233
SEC31A	0.0952631	0.249043	0.456847	1.15995	0.243233
CBX7	-0.080641	0.249334	0.457298	-1.15924	0.243494
LCK	0.115537	0.249514	0.457547	1.15879	0.243643
FAM217B	-0.0962241	0.249808	0.457922	-1.15807	0.243834
ZNF669	0.0829298	0.249808	0.457922	1.15807	0.243834
PPT1	0.131618	0.249989	0.458172	1.15762	0.243986
ISOC2	-0.138535	0.250053	0.458207	-1.15746	0.24401
JDP2	0.110777	0.250179	0.458356	1.15715	0.244086
GPR141	0.148798	0.250286	0.458371	1.15689	0.244112
PHF20L1	-0.0996447	0.250334	0.458371	-1.15677	0.244112
SQSTM1	0.131271	0.250356	0.458371	1.15672	0.244112
CBX1	-0.0639083	0.250366	0.458371	-1.15669	0.244112
SNX30	-0.114977	0.250694	0.458888	-1.15589	0.244383
NAA30	-0.155826	0.250829	0.459054	-1.15555	0.244464
POLR3F	-0.117554	0.250913	0.459124	-1.15535	0.244511
LSMEM1	-0.168166	0.250958	0.459124	-1.15524	0.244512
ERI1	0.0950687	0.251049	0.459149	1.15502	0.244529
CSRP2BP	-0.06853	0.251061	0.459149	-1.15499	0.244529
MRPL52	-0.0847081	0.251109	0.459156	-1.15487	0.244534
P2RX4	0.088413	0.251203	0.459245	1.15464	0.244576
SLAIN1	-0.131862	0.251329	0.459394	-1.15433	0.244687
CREBZF	-0.230073	0.251428	0.459481	-1.15408	0.244737
FPGS	-0.0988816	0.251494	0.459481	-1.15392	0.244737
SRCAP	0.0835606	0.251512	0.459481	1.15388	0.244737
MYO7A	0.196341	0.251674	0.459695	1.15348	0.244843
TRIM4	0.0749449	0.251833	0.459904	1.15309	0.244956
MITD1	0.119239	0.252057	0.460231	1.15254	0.24512
ELOVL1	0.0814535	0.252157	0.460332	1.1523	0.24517
SUV39H2	-0.116479	0.252213	0.460352	-1.15216	0.245193
ARHGDIB	-0.115188	0.252387	0.460456	-1.15174	0.245258
FBXL19	0.0972808	0.252434	0.460456	1.15162	0.245258
BTBD2	0.10242	0.252449	0.460456	1.15158	0.245258
APBA3	0.0846454	0.25245	0.460456	1.15158	0.245258
PLEKHO1	0.113102	0.252712	0.460852	1.15094	0.24545
CHD7	0.116393	0.252927	0.461162	1.15042	0.245638
UQCC2	-0.100978	0.253198	0.461573	-1.14976	0.245862
TMEM5	-0.095864	0.253443	0.461938	-1.14916	0.246074
KCTD2	0.0680003	0.253541	0.461952	1.14892	0.246075
ARHGAP18	0.111575	0.253543	0.461952	1.14891	0.246075
ZNF207	0.0458773	0.253586	0.461952	1.14881	0.246075
SIPA1L1	0.12551	0.253684	0.462048	1.14857	0.246132
PBX2	0.0939399	0.253824	0.462222	1.14823	0.246226
PHLPP1	-0.132237	0.253989	0.462439	-1.14783	0.24635
C4orf27	-0.11218	0.254358	0.463028	-1.14693	0.246654
ADIPOR2	0.0401408	0.25453	0.46326	1.14651	0.246768
SAR1A	0.0523849	0.254657	0.463409	1.1462	0.246857
2022-09-05	-0.250617	0.254839	0.463656	-1.14576	0.247006
SNX21	0.12726	0.25496	0.463702	1.14547	0.247026
CNOT8	0.0919584	0.254978	0.463702	1.14542	0.247026
GOLGA7	-0.0781293	0.255	0.463702	-1.14537	0.247026
MT-ND5	-0.268438	0.255101	0.463804	-1.14512	0.247088
SLC27A4	0.110966	0.255154	0.463818	1.145	0.247103
CCL28	-0.130185	0.255266	0.463938	-1.14473	0.247163
SMPD4	-0.0716194	0.255336	0.463984	-1.14455	0.247185
PLEKHJ1	0.0851877	0.255446	0.464102	1.14429	0.247241
ATG2B	-0.119091	0.255702	0.464483	-1.14367	0.247464
TOP2B	-0.0938162	0.255783	0.46454	-1.14347	0.247479
ZNF696	-0.0763781	0.255851	0.46454	-1.14331	0.247479
SUMO1	-0.0794161	0.255899	0.46454	-1.14319	0.247479
NFKBIA	0.110943	0.255932	0.46454	1.14311	0.247479
RASSF2	-0.0992489	0.255976	0.46454	-1.14301	0.247479
TTF2	-0.09202	0.256005	0.46454	-1.14293	0.247479
MRPS12	-0.0917854	0.256131	0.464686	-1.14263	0.247564
CCDC66	-0.16212	0.25642	0.465093	-1.14193	0.247788
FAM118B	0.0665794	0.256446	0.465093	1.14187	0.247788
SERINC3	0.0634002	0.256673	0.465422	1.14132	0.24798
ARID4B	0.0963613	0.256826	0.465616	1.14095	0.2481
SPIDR	-0.0822016	0.25704	0.465839	-1.14043	0.248221
TULP3	-0.083094	0.257053	0.465839	-1.1404	0.248221
ARF3	0.10884	0.257085	0.465839	1.14032	0.248221
GTF2F2	-0.145997	0.257156	0.465885	-1.14015	0.24825
MED4	-0.0909269	0.257301	0.466065	-1.1398	0.248362
GPATCH4	-0.10185	0.257497	0.466316	-1.13933	0.248512
FHL1	-0.175254	0.257531	0.466316	-1.13925	0.248512
SIAH2	-0.294201	0.257649	0.466403	-1.13896	0.248564
ITGA7	0.308481	0.25767	0.466403	1.13891	0.248564
SERINC1	0.144828	0.257724	0.466407	1.13878	0.248579
TNFRSF4	0.179115	0.257793	0.466407	1.13862	0.248592
CPPED1	-0.130853	0.257829	0.466407	-1.13853	0.248592
MPP1	-0.283934	0.257854	0.466407	-1.13847	0.248592
PBX3	-0.0897833	0.257949	0.466495	-1.13824	0.248638
GPD1L	-0.104753	0.258162	0.466733	-1.13773	0.248763
GGNBP2	-0.0536029	0.258205	0.466733	-1.13763	0.248763
NUDC	0.126705	0.258217	0.466733	1.1376	0.248763
TIMMDC1	0.054317	0.258463	0.467095	1.137	0.248953
TK2	0.0857543	0.258591	0.467244	1.1367	0.249032
COMTD1	-0.0946086	0.258974	0.467847	-1.13578	0.249383
ATXN7L1	0.0555972	0.259016	0.467847	1.13568	0.249383
MAPK7	0.0679585	0.259082	0.467877	1.13552	0.249398
FAM50B	0.0970018	0.259163	0.467877	1.13532	0.24941
UBE2D1	0.150083	0.25917	0.467877	1.13531	0.24941
ARV1	-0.124263	0.259458	0.468304	-1.13462	0.249679
PTPN11	-0.137225	0.259498	0.468304	-1.13452	0.249679
SEC11A	-0.0916159	0.259573	0.468357	-1.13434	0.249727
ZNF326	-0.11237	0.259713	0.468519	-1.134	0.249809
QRSL1	-0.087175	0.259788	0.468519	-1.13382	0.249809
C20orf24	0.0952172	0.2598	0.468519	1.1338	0.249809
PIP5K1A	0.0739314	0.259963	0.468648	1.13341	0.249903
KANK1	-0.212183	0.260009	0.468648	-1.13329	0.249903
FBXO38	0.0773391	0.260026	0.468648	1.13325	0.249903
P2RY11	0.105605	0.260055	0.468648	1.13319	0.249903
HIST3H2A	-0.216308	0.260477	0.469326	-1.13217	0.250243
DYNC1I2	0.0726919	0.26059	0.469379	1.1319	0.250274
SIGMAR1	0.0685673	0.260598	0.469379	1.13189	0.250274
ZSCAN29	0.0996429	0.260864	0.469775	1.13125	0.250471
RASA1	-0.12571	0.261062	0.47005	-1.13078	0.250596
ZNF189	0.0990825	0.261187	0.470191	1.13048	0.250673
ALG2	-0.081455	0.261322	0.470202	-1.13016	0.250692
TOMM34	0.0955786	0.261328	0.470202	1.13014	0.250692
C6orf1	0.0777133	0.261331	0.470202	1.13014	0.250692
PSMD5	0.062917	0.261387	0.470221	1.13	0.250707
PTPN18	0.112635	0.261494	0.470259	1.12975	0.250728
ZBTB37	0.157496	0.2615	0.470259	1.12973	0.250728
GTDC1	-0.0862395	0.261759	0.470497	-1.12911	0.250857
FXR1	-0.112978	0.2618	0.470497	-1.12902	0.250857
CYLD	0.111739	0.261812	0.470497	1.12899	0.250857
SLC44A2	-0.120878	0.261816	0.470497	-1.12898	0.250857
FAM91A1	-0.161557	0.261989	0.470632	-1.12857	0.250939
WBP1L	0.0601399	0.262016	0.470632	1.1285	0.250939
TSEN15	-0.107995	0.262029	0.470632	-1.12847	0.250939
PPP3CB	-0.106049	0.262192	0.470782	-1.12808	0.251024
MSRA	-0.151775	0.262205	0.470782	-1.12805	0.251024
FNTB	0.10957	0.262407	0.471063	1.12757	0.251202
TMEM230	-0.0744974	0.262494	0.471136	-1.12736	0.251242
PTDSS2	-0.0946209	0.26257	0.47119	-1.12718	0.251274
ALDH9A1	-0.0838433	0.262716	0.471369	-1.12684	0.251385
ALG12	0.0615904	0.262915	0.471644	1.12636	0.251542
APPBP2	0.0960436	0.263	0.471714	1.12616	0.251581
MFHAS1	-0.127906	0.263073	0.471761	-1.12599	0.25161
UBE2J1	-0.12473	0.263194	0.471814	-1.1257	0.251633
OST4	-0.162072	0.263194	0.471814	-1.1257	0.251633
ORAOV1	-0.082847	0.263285	0.471893	-1.12549	0.251688
HYI	-0.122161	0.263671	0.47243	-1.12457	0.251986
DCHS1	-0.20522	0.263676	0.47243	-1.12456	0.251986
MED1	0.0608017	0.263728	0.47244	1.12443	0.251993
TOR2A	-0.0799726	0.263791	0.472469	-1.12429	0.252013
KCTD7	-0.104035	0.264191	0.473066	-1.12334	0.252317
CCDC64B	0.373299	0.264216	0.473066	1.12328	0.252317
CARNS1	-0.147017	0.264376	0.473225	-1.1229	0.252401
SLC39A9	-0.0489365	0.264418	0.473225	-1.1228	0.252401
CDC42BPG	-0.115518	0.264456	0.473225	-1.12271	0.252401
COG8	0.0614134	0.26449	0.473225	1.12263	0.252401
ATP6V0B	-0.0995432	0.264549	0.473248	-1.12249	0.252404
RRS1	-0.0877276	0.264758	0.473528	-1.122	0.25254
MAF	0.138105	0.264829	0.473528	1.12183	0.25254
MANF	-0.146169	0.264867	0.473528	-1.12174	0.25254
DBI	-0.208175	0.264936	0.473528	-1.12157	0.25254
NUDT22	-0.0865393	0.264937	0.473528	-1.12157	0.25254
DDOST	-0.103489	0.265083	0.473706	-1.12123	0.25264
C19orf54	0.0987858	0.265145	0.473734	1.12108	0.252652
NDUFB11	-0.108745	0.265405	0.474116	-1.12047	0.252825
FAM189B	0.103303	0.265453	0.47412	1.12035	0.252825
SLC8A1	-0.15729	0.265519	0.474154	-1.1202	0.252845
PNPO	0.0893928	0.265589	0.474196	1.12003	0.252869
RCBTB2	0.111263	0.265757	0.474414	1.11964	0.252978
PRNP	0.146144	0.265861	0.474517	1.11939	0.253027
QKI	0.145263	0.265971	0.47463	1.11913	0.253103
RELB	0.158061	0.266069	0.474722	1.1189	0.253142
PPP1R15A	0.128098	0.266123	0.474736	1.11877	0.253156
ZBTB14	-0.144522	0.266599	0.475502	-1.11765	0.253607
KCTD10	0.0547345	0.266828	0.475827	1.11712	0.253775
UGDH	-0.128718	0.267007	0.475929	-1.1167	0.253815
FAM175A	-0.155709	0.267049	0.475929	-1.1166	0.253815
POLRMT	0.0908775	0.267061	0.475929	1.11657	0.253815
KIAA0196	0.0602632	0.267071	0.475929	1.11655	0.253815
C5orf45	-0.0958214	0.267221	0.476115	-1.11619	0.253917
ATG4D	0.0889862	0.267399	0.476348	1.11577	0.254053
RBM7	0.107794	0.267525	0.47649	1.11548	0.254157
NCOA6	0.097698	0.267782	0.476803	1.11488	0.254327
DLAT	-0.0964897	0.267794	0.476803	-1.11485	0.254327
SUZ12	-0.156767	0.26796	0.477015	-1.11446	0.254454
INPP5F	-0.102484	0.268042	0.477079	-1.11427	0.254495
TPP2	-0.0999487	0.268179	0.477239	-1.11395	0.254573
FAM3A	-0.114548	0.268424	0.477552	-1.11337	0.254743
PCED1B	0.11164	0.268448	0.477552	1.11332	0.254743
PDK2	-0.144768	0.268524	0.477562	-1.11314	0.25475
NCF1	0.182095	0.268547	0.477562	1.11308	0.25475
POLR2E	-0.108665	0.268617	0.477604	-1.11292	0.254777
ZNF529	-0.109822	0.269109	0.478312	-1.11177	0.255221
CEP19	0.140976	0.269109	0.478312	1.11177	0.255221
MYO1G	0.103533	0.269591	0.478827	1.11064	0.255538
FKTN	-0.130063	0.269608	0.478827	-1.1106	0.255538
POLR2F	0.0678475	0.269632	0.478827	1.11055	0.255538
METTL9	-0.127429	0.269638	0.478827	-1.11053	0.255538
NT5C	-0.0908076	0.269691	0.478827	-1.11041	0.255538
OXCT1	-0.121084	0.26972	0.478827	-1.11034	0.255538
SLC35A1	-0.201618	0.269726	0.478827	-1.11033	0.255538
SF3B3	0.102521	0.269776	0.478832	1.11021	0.255539
AP2S1	-0.148085	0.270378	0.47976	-1.10881	0.256045
RPS4Y1	-0.257841	0.270418	0.47976	-1.10871	0.256045
HBS1L	-0.106495	0.270439	0.47976	-1.10866	0.256045
APOBEC3C	0.125462	0.270548	0.479801	1.10841	0.256072
GOLGA8B	-0.221581	0.270556	0.479801	-1.10839	0.256072
WDR7	-0.0985698	0.270641	0.479869	-1.10819	0.256099
ITGA6	-0.14451	0.270758	0.479993	-1.10792	0.256162
FAM98A	0.0947391	0.27084	0.480056	1.10773	0.256196
UBA1	0.139447	0.27091	0.480096	1.10757	0.256227
GPR171	0.173156	0.27099	0.480155	1.10738	0.256251
CSK	0.113589	0.271174	0.480339	1.10695	0.256357
R3HDM4	-0.23433	0.271188	0.480339	-1.10692	0.256357
PRIM1	-0.118132	0.271597	0.48098	-1.10597	0.256697
PKIA	-0.175447	0.271813	0.4812	-1.10547	0.256814
RTN4	0.0817386	0.271815	0.4812	1.10547	0.256814
PMS1	-0.154063	0.271901	0.481269	-1.10527	0.256858
FAM134A	-0.148698	0.272003	0.481367	-1.10503	0.256909
NDUFA6	-0.13842	0.272073	0.481407	-1.10487	0.256932
TXK	0.137763	0.272506	0.48209	1.10386	0.257314
FMNL3	-0.0773932	0.272589	0.482154	-1.10367	0.257347
CCNDBP1	-0.169864	0.272988	0.482775	-1.10275	0.257695
TCF7L2	0.141115	0.273117	0.482921	1.10245	0.257773
LY86	0.102413	0.273429	0.483389	1.10173	0.258027
TMEM170B	-0.209227	0.273609	0.483623	-1.10131	0.258177
NDUFV1	-0.105136	0.273708	0.483715	-1.10108	0.258244
MPV17	0.0680983	0.273924	0.484013	1.10058	0.258412
GNA13	0.137581	0.274037	0.484129	1.10032	0.258478
ZDHHC12	0.112099	0.274199	0.484332	1.09995	0.258555
STK11	-0.135588	0.2743	0.484427	-1.09971	0.258598
CTSO	0.116937	0.274397	0.484472	1.09949	0.258617
PCYOX1L	-0.0718253	0.274422	0.484472	-1.09943	0.258617
TCEANC2	-0.0562285	0.274475	0.484472	-1.09931	0.258617
AQR	0.0574599	0.274515	0.484472	1.09922	0.258618
CPOX	-0.131326	0.274649	0.484593	-1.09891	0.258687
LLGL1	0.0762648	0.274679	0.484593	1.09884	0.258687
NONO	-0.0573292	0.27476	0.484653	-1.09866	0.258701
FBXO32	0.0936409	0.275108	0.485184	1.09785	0.258973
ARL5B	0.179904	0.275193	0.485222	1.09766	0.258989
MMP17	0.150218	0.275224	0.485222	1.09759	0.258989
CHMP2A	0.147463	0.275642	0.485873	1.09663	0.259342
CLPP	-0.0898178	0.275818	0.486101	-1.09622	0.259481
FBXO18	0.0666051	0.275917	0.486192	1.09599	0.259537
SYNGAP1	0.122227	0.275979	0.486217	1.09585	0.259551
PROCA1	0.100044	0.276075	0.486221	1.09563	0.259553
FAM98C	-0.0669835	0.276076	0.486221	-1.09563	0.259553
XPOT	-0.0993549	0.276293	0.486519	-1.09513	0.25971
BOD1L1	-0.0941566	0.276442	0.486698	-1.09479	0.259807
CBLL1	0.0762266	0.27652	0.486751	1.09461	0.259839
UBE2D3	0.0921979	0.276763	0.487095	1.09405	0.260032
TRIM8	0.112493	0.27704	0.487461	1.09342	0.260218
TNRC6B	0.0754852	0.277066	0.487461	1.09336	0.260218
TTC33	-0.207581	0.277271	0.487738	-1.09289	0.260378
MPP5	-0.116263	0.277449	0.487966	-1.09248	0.260498
UFL1	-0.184326	0.277618	0.488157	-1.09209	0.2606
ZNF512B	-0.0947966	0.277652	0.488157	-1.09202	0.2606
ABHD5	-0.116911	0.277856	0.488369	-1.09155	0.260716
CHD2	0.0841015	0.277927	0.488369	1.09139	0.260716
YWHAB	0.0826037	0.27794	0.488369	1.09136	0.260716
UBA52	-0.233735	0.27798	0.488369	-1.09127	0.260716
ZNF91	-0.108741	0.27804	0.488369	-1.09113	0.260716
NLN	-0.0996696	0.278082	0.488369	-1.09103	0.260716
ELMOD2	-0.187317	0.278107	0.488369	-1.09098	0.260716
NOLC1	0.0807589	0.2782	0.488448	1.09077	0.260768
TMEM40	0.251561	0.278597	0.489062	1.08986	0.261098
CACYBP	-0.0773467	0.278783	0.489147	-1.08943	0.261166
ORC5	-0.087117	0.278797	0.489147	-1.0894	0.261166
RELL2	0.0860405	0.278814	0.489147	1.08936	0.261166
SAR1B	-0.126756	0.278857	0.489147	-1.08926	0.261166
NUDCD1	-0.206827	0.27892	0.489147	-1.08912	0.261166
MBD3	-0.101056	0.278932	0.489147	-1.08909	0.261166
DAXX	0.0832373	0.279046	0.489182	1.08883	0.261191
MTX1	-0.103264	0.27908	0.489182	-1.08876	0.261191
DIMT1	-0.105849	0.279096	0.489182	-1.08872	0.261191
PLXNA3	0.119457	0.279244	0.489233	1.08838	0.261195
P4HA1	-0.11306	0.279288	0.489233	-1.08828	0.261195
UCHL5	-0.124799	0.279367	0.489233	-1.0881	0.261195
TPCN2	-0.0829301	0.279381	0.489233	-1.08807	0.261195
LETM2	0.151372	0.279409	0.489233	1.08801	0.261195
RPA2	-0.0508484	0.279444	0.489233	-1.08793	0.261195
MOB3A	0.15186	0.279534	0.489233	1.08772	0.261195
NAALADL1	0.0915736	0.279535	0.489233	1.08772	0.261195
SLC25A43	0.0800576	0.279555	0.489233	1.08767	0.261195
EMC3	-0.212933	0.27962	0.489264	-1.08753	0.261203
RNH1	0.117323	0.27973	0.489371	1.08728	0.261267
NBEAL2	0.122987	0.279828	0.489459	1.08705	0.261315
ADAT3	0.125374	0.280018	0.489708	1.08662	0.261453
NLRC4	0.112385	0.280155	0.489806	1.08631	0.261496
ZBTB43	0.0764598	0.280169	0.489806	1.08628	0.261496
HSD17B7	0.0591871	0.280425	0.490169	1.0857	0.261682
SPSB2	-0.103272	0.280491	0.490202	-1.08555	0.261689
SURF6	-0.0778859	0.28058	0.490212	-1.08534	0.261696
MED20	0.0746997	0.280593	0.490212	1.08531	0.261696
TEF	-0.115404	0.281114	0.491039	-1.08413	0.26214
KDM6B	0.152225	0.281213	0.491058	1.08391	0.262163
RPE	-0.129471	0.281221	0.491058	-1.08389	0.262163
KLF13	-0.08078	0.281337	0.491082	-1.08363	0.26218
MARS2	-0.125237	0.281347	0.491082	-1.0836	0.26218
CLDN15	0.0866417	0.281379	0.491082	1.08353	0.26218
FRYL	0.0922367	0.281447	0.491117	1.08338	0.262198
SLC30A6	-0.107182	0.28154	0.491195	-1.08317	0.262248
LANCL1	-0.142274	0.281949	0.491744	-1.08224	0.262557
HOMER2	-0.152113	0.28195	0.491744	-1.08224	0.262557
ATP1B3	0.077522	0.282014	0.49177	1.08209	0.262569
MAP7D3	-0.0770367	0.282389	0.49206	-1.08125	0.262726
UBN1	0.130213	0.282529	0.49206	1.08093	0.262726
CASC3	0.101093	0.282615	0.49206	1.08074	0.262726
FAM76B	-0.219198	0.282617	0.49206	-1.08073	0.262726
FNIP1	-0.134081	0.282632	0.49206	-1.0807	0.262726
XRN2	-0.080452	0.282652	0.49206	-1.08065	0.262726
RNF169	0.159259	0.282661	0.49206	1.08063	0.262726
NFKB1	0.0883697	0.282739	0.49206	1.08046	0.262726
DYRK1B	-0.122421	0.282749	0.49206	-1.08043	0.262726
SLC19A1	-0.154075	0.282771	0.49206	-1.08038	0.262726
BUD13	0.052686	0.28279	0.49206	1.08034	0.262726
BMP6	-0.178369	0.282807	0.49206	-1.0803	0.262726
WDR33	0.0497593	0.282822	0.49206	1.08027	0.262726
MAPKAPK2	0.0890997	0.282855	0.49206	1.08019	0.262726
TUBA1B	-0.100137	0.282901	0.49206	-1.08009	0.262726
CNST	0.1218	0.283023	0.492149	1.07981	0.262785
UTP15	-0.133842	0.283048	0.492149	-1.07976	0.262785
STAM	-0.0760385	0.283143	0.492188	-1.07954	0.2628
NPIPB5	0.115244	0.283167	0.492188	1.07949	0.2628
C19orf38	0.106051	0.283233	0.49222	1.07934	0.262814
ADNP	-0.08431	0.283628	0.49273	-1.07845	0.263101
PRDM4	0.0565369	0.283659	0.49273	1.07838	0.263101
PPP6C	-0.0418592	0.283683	0.49273	-1.07832	0.263101
IKZF1	0.0634036	0.283719	0.49273	1.07824	0.263101
LIN7B	-0.109031	0.284147	0.493339	-1.07728	0.263431
SIRPG	-0.125688	0.284172	0.493339	-1.07722	0.263431
HEATR5B	0.088837	0.284215	0.493339	1.07713	0.263441
HDAC11	0.0966018	0.284448	0.49366	1.0766	0.263616
ZFP3	-0.142056	0.2849	0.494361	-1.07559	0.263982
UNC13D	0.121635	0.285239	0.494866	1.07482	0.26424
REM2	0.172559	0.285428	0.495109	1.0744	0.264388
ABHD13	-0.183089	0.285534	0.495209	-1.07416	0.264458
TPRKB	-0.162531	0.285596	0.495232	-1.07402	0.264478
AMT	0.107802	0.285862	0.495566	1.07343	0.264664
SCFD1	-0.0836346	0.285891	0.495566	-1.07336	0.264664
AP2A2	0.0727191	0.285933	0.495566	1.07327	0.264664
OXR1	-0.188137	0.286243	0.496019	-1.07257	0.26491
PNPLA7	-0.174019	0.286365	0.496146	-1.0723	0.264973
PPAT	-0.14947	0.286632	0.496526	-1.0717	0.265191
TIMM17B	-0.090947	0.286835	0.496793	-1.07125	0.265351
DMXL1	-0.131016	0.287132	0.497222	-1.07059	0.265585
CTSB	0.144789	0.287667	0.498066	1.06939	0.266021
ZNF557	-0.061808	0.287864	0.498252	-1.06895	0.266107
RIOK2	-0.146106	0.287873	0.498252	-1.06893	0.266107
IGBP1	-0.0824138	0.288091	0.498546	-1.06844	0.266254
EID2	-0.0600638	0.288195	0.498641	-1.06821	0.266313
COPG2	-0.122424	0.288411	0.498903	-1.06773	0.266463
TRAM1	-0.119069	0.288443	0.498903	-1.06766	0.266463
NDUFB2	-0.117377	0.288495	0.498908	-1.06754	0.266478
KCTD9	-0.13484	0.288589	0.498987	-1.06733	0.266522
RAD23A	-0.228849	0.288723	0.499134	-1.06704	0.266613
ALS2CL	-0.152881	0.288837	0.499247	-1.06678	0.266697
WDR5B	-0.151161	0.288971	0.499393	-1.06648	0.266779
ZNF180	-0.160822	0.289263	0.499813	-1.06583	0.267007
POP5	-0.0765289	0.289316	0.499821	-1.06572	0.267013
CXCL16	-0.147624	0.289396	0.499874	-1.06554	0.267045
ZNF548	-0.157758	0.289915	0.500471	-1.06439	0.267363
B2M	0.146139	0.289998	0.500471	1.0642	0.267363
FKBP9	-0.108538	0.29	0.500471	-1.0642	0.267363
ZNF789	-0.072174	0.290023	0.500471	-1.06414	0.267363
CD4	0.14829	0.290027	0.500471	1.06414	0.267363
NSMCE4A	-0.11188	0.290035	0.500471	-1.06412	0.267363
NUP153	-0.0943448	0.290214	0.500624	-1.06372	0.267422
UBXN7	-0.0637835	0.290229	0.500624	-1.06369	0.267422
ATXN7L3B	0.0692559	0.29027	0.500624	1.0636	0.267422
VSIG2	-0.267652	0.290403	0.500689	-1.0633	0.267451
C5AR2	-0.121235	0.290406	0.500689	-1.0633	0.267451
GLRX2	0.0829614	0.29064	0.50101	1.06278	0.267648
SQLE	0.129843	0.291083	0.501688	1.0618	0.268011
PRDX6	-0.234941	0.291383	0.50212	-1.06113	0.268234
HOPX	-0.17622	0.291615	0.502435	-1.06062	0.268415
ISOC1	-0.0983109	0.291718	0.502529	-1.06039	0.268469
RQCD1	-0.0572143	0.291852	0.502597	-1.06009	0.268491
ABT1	-0.0476229	0.291856	0.502597	-1.06009	0.268491
CREB3	0.0895913	0.291928	0.502636	1.05993	0.268532
SH2D1A	-0.220115	0.29231	0.503209	-1.05908	0.268874
PLCD1	-0.0897066	0.292621	0.503661	-1.0584	0.269139
BTAF1	-0.174291	0.292779	0.503848	-1.05805	0.269244
ZNF816	0.156049	0.292892	0.503958	1.0578	0.269297
DHX57	-0.0699027	0.293018	0.504089	-1.05752	0.269384
BRD9	-0.0508778	0.29325	0.504403	-1.05701	0.26954
SLC12A4	-0.0722317	0.293363	0.504514	-1.05676	0.26961
NTSR1	0.223828	0.293691	0.504949	1.05604	0.26983
C7orf43	-0.0946232	0.29377	0.504949	-1.05587	0.26983
TANC2	-0.112596	0.293795	0.504949	-1.05581	0.26983
SAMSN1	0.152498	0.293829	0.504949	1.05574	0.26983
COX5A	-0.0723723	0.293863	0.504949	-1.05566	0.26983
PI4KB	0.0561061	0.294199	0.505441	1.05492	0.270095
CYFIP1	0.116193	0.294278	0.505459	1.05475	0.270101
AACS	-0.0689828	0.294308	0.505459	-1.05468	0.270101
DVL3	0.0768801	0.29438	0.505499	1.05452	0.270123
APC2	-0.090057	0.2948	0.506132	-1.0536	0.270493
MRPL10	0.0616311	0.294852	0.506132	1.05349	0.270493
ZNF185	0.156841	0.294997	0.506132	1.05317	0.2705
CFL1	0.114949	0.295009	0.506132	1.05314	0.2705
CHCHD5	-0.0856847	0.295016	0.506132	-1.05313	0.2705
C1D	-0.128313	0.295046	0.506132	-1.05306	0.2705
CSRP1	0.0796566	0.295135	0.5062	1.05287	0.270539
MTURN	-0.167994	0.295203	0.506232	-1.05272	0.270554
SYNGR2	0.0705847	0.295255	0.506237	1.0526	0.270555
PAK1	0.107956	0.295619	0.506719	1.05181	0.270793
ABCF1	0.114565	0.295644	0.506719	1.05175	0.270793
DHX36	0.0775931	0.295685	0.506719	1.05166	0.270793
PRDM2	-0.0597968	0.295978	0.507115	-1.05102	0.27098
HNRNPDL	-0.0820388	0.296015	0.507115	-1.05094	0.27098
CAMK1	0.129246	0.296069	0.507123	1.05082	0.271
LYSMD3	-0.196904	0.296177	0.507222	-1.05058	0.271054
EPC1	0.065294	0.296295	0.507339	1.05033	0.27112
ALG13	-0.136774	0.296388	0.507413	-1.05012	0.271165
CD7	0.132545	0.296472	0.507474	1.04994	0.271208
FAM172A	-0.12412	0.296739	0.50773	-1.04936	0.271335
INPP5E	-0.0795124	0.296756	0.50773	-1.04932	0.271335
UGGT1	-0.0649791	0.296771	0.50773	-1.04929	0.271335
PEX26	0.046894	0.296882	0.507787	1.04904	0.271352
CEACAM21	0.126336	0.296908	0.507787	1.04899	0.271352
PIH1D1	-0.085534	0.297001	0.507787	-1.04878	0.271352
NPLOC4	0.0683113	0.297003	0.507787	1.04878	0.271352
ABCC4	-0.174295	0.297151	0.507955	-1.04846	0.271453
ZNF236	-0.116944	0.297487	0.508373	-1.04772	0.271679
SEC31B	-0.093993	0.297521	0.508373	-1.04765	0.271679
ENOPH1	-0.122752	0.297544	0.508373	-1.0476	0.271679
POM121	-0.0792036	0.297802	0.508728	-1.04704	0.271866
RALGAPA2	0.107581	0.298125	0.509194	1.04633	0.272101
REL	0.0846713	0.298222	0.509272	1.04612	0.272139
C7orf60	-0.162792	0.298289	0.509272	-1.04598	0.272159
NMNAT1	0.0696701	0.298361	0.509272	1.04582	0.272159
PPARA	-0.0776133	0.298378	0.509272	-1.04578	0.272159
MMAB	-0.0829699	0.298419	0.509272	-1.04569	0.272159
CREBBP	0.106411	0.298622	0.509535	1.04525	0.272293
PIGP	-0.090253	0.298771	0.509703	-1.04493	0.272384
ZDHHC24	0.0832712	0.29907	0.510129	1.04427	0.272627
IPMK	-0.222729	0.299362	0.510504	-1.04364	0.272803
BAX	0.0834814	0.299427	0.510504	1.0435	0.272803
MFAP3	0.112588	0.29944	0.510504	1.04347	0.272803
PDZD11	0.0593802	0.299609	0.510561	1.0431	0.272861
KIAA1551	0.144271	0.299623	0.510561	1.04307	0.272861
SMARCA5	0.114812	0.299623	0.510561	1.04307	0.272861
RWDD2B	-0.0774	0.300217	0.511488	-1.04179	0.273379
FKRP	-0.0564822	0.300279	0.511505	-1.04165	0.27339
NOP58	-0.137775	0.300327	0.511505	-1.04155	0.273394
TRMU	-0.0703117	0.300436	0.511603	-1.04131	0.273433
2022-09-06	0.0658089	0.300514	0.511603	1.04114	0.273433
DNAJC7	0.0568902	0.300631	0.511603	1.04089	0.273433
BRMS1	0.0935404	0.300654	0.511603	1.04084	0.273433
MRPL50	-0.193602	0.300674	0.511603	-1.0408	0.273433
ALDH16A1	-0.115401	0.300684	0.511603	-1.04077	0.273433
TMEM101	-0.04856	0.300847	0.511795	-1.04042	0.273545
IPO7	-0.114461	0.301182	0.512258	-1.0397	0.273792
MEAF6	-0.0556357	0.301219	0.512258	-1.03962	0.273792
RGS10	-0.181365	0.301559	0.51275	-1.03888	0.274054
CDYL2	-0.10148	0.301736	0.512954	-1.0385	0.274162
PPCS	-0.0598396	0.301779	0.512954	-1.03841	0.274162
HCFC1	0.0878933	0.301932	0.513129	1.03807	0.27425
MXRA7	0.251821	0.302	0.513159	1.03793	0.274261
SMS	-0.0505998	0.30231	0.513534	-1.03726	0.274472
FAM49A	-0.0748761	0.302321	0.513534	-1.03724	0.274472
TMED1	0.0760507	0.302381	0.513551	1.0371	0.274494
PNMA1	0.0855533	0.302458	0.513597	1.03694	0.274523
DDX10	0.0786722	0.302549	0.513667	1.03674	0.274562
RGS2	0.143752	0.30277	0.513955	1.03627	0.274702
THOC2	0.0584968	0.303526	0.515125	1.03464	0.275354
COPB1	0.074931	0.30356	0.515125	1.03457	0.275354
HOXB2	0.150888	0.303623	0.515147	1.03443	0.275367
NOTCH2NL	-0.11229	0.303893	0.515321	-1.03385	0.275444
ZNF277	-0.126983	0.303903	0.515321	-1.03383	0.275444
GRHPR	-0.0909894	0.303983	0.515321	-1.03366	0.275444
SSH2	-0.0998631	0.304006	0.515321	-1.03361	0.275444
ZBTB46	-0.105284	0.304024	0.515321	-1.03357	0.275444
VPS4A	0.0702048	0.304027	0.515321	1.03356	0.275444
OSGIN1	0.161698	0.30415	0.515444	1.0333	0.275505
TULP4	0.0792349	0.304582	0.516091	1.03237	0.275854
LSM14A	-0.0613606	0.304867	0.516488	-1.03176	0.27605
ACTR2	-0.103622	0.304957	0.516553	-1.03156	0.276068
GADD45A	-0.166021	0.305012	0.516553	-1.03145	0.276068
EOGT	-0.156413	0.305057	0.516553	-1.03135	0.276068
LEPROTL1	0.0777512	0.305226	0.516755	1.03099	0.276181
SUCLG2	-0.0929606	0.305347	0.516873	-1.03073	0.276259
ARHGEF2	0.0807348	0.30544	0.516886	1.03053	0.27627
CUEDC2	0.0951204	0.305455	0.516886	1.03049	0.27627
UBR7	-0.0564985	0.305858	0.517401	-1.02963	0.27658
KANSL1	0.0779456	0.305861	0.517401	1.02963	0.27658
QTRTD1	-0.0828515	0.305971	0.517501	-1.02939	0.276653
GZF1	0.0721964	0.306062	0.517549	1.0292	0.276667
NDE1	-0.111758	0.3061	0.517549	-1.02911	0.276667
ITFG2	-0.0591886	0.306228	0.51768	-1.02884	0.276743
CEP57	-0.15557	0.306337	0.517778	-1.02861	0.276792
FAM65A	-0.101011	0.306542	0.518039	-1.02817	0.276936
SWAP70	-0.0892254	0.306845	0.518466	-1.02752	0.277164
ZNF335	-0.0587642	0.306956	0.518559	-1.02729	0.277215
KDM1A	-0.0722704	0.307001	0.518559	-1.02719	0.277215
HINFP	0.0522331	0.307129	0.51859	1.02692	0.277238
IPO9	-0.0566343	0.307153	0.51859	-1.02686	0.277238
UTP14A	0.0734748	0.307172	0.51859	1.02682	0.277238
CLDN5	0.29683	0.30748	0.519025	1.02617	0.277473
ACOT8	0.0699566	0.307806	0.519472	1.02547	0.277734
RSBN1	0.0739212	0.307846	0.519472	1.02538	0.277734
ZMYM6	-0.118954	0.308181	0.51995	-1.02467	0.278
SULT1A1	0.174028	0.308247	0.519976	1.02453	0.278016
MALT1	-0.122967	0.308297	0.519976	-1.02442	0.278016
ZNF830	-0.0730653	0.308564	0.520286	-1.02386	0.278195
MT-CO2	-0.212911	0.308621	0.520286	-1.02373	0.278195
ZNF746	-0.0916095	0.308639	0.520286	-1.0237	0.278195
DHX40	-0.08993	0.308713	0.520286	-1.02354	0.2782
PHTF2	-0.195854	0.308736	0.520286	-1.02349	0.2782
COL18A1	-0.175747	0.308955	0.520539	-1.02302	0.278354
ATG4B	-0.0741354	0.309133	0.520539	-1.02265	0.278354
TMEM25	0.102889	0.309141	0.520539	1.02263	0.278354
HSF2	-0.123836	0.309204	0.520539	-1.0225	0.278354
TXNL4A	-0.0679429	0.30924	0.520539	-1.02242	0.278354
RCBTB1	0.15466	0.30925	0.520539	1.0224	0.278354
KIAA0430	-0.108256	0.309305	0.520539	-1.02228	0.278354
ESF1	-0.180183	0.309317	0.520539	-1.02226	0.278354
FRG1	-0.0840073	0.309343	0.520539	-1.0222	0.278354
CREB1	-0.0940752	0.309416	0.520575	-1.02204	0.278366
NAMPT	0.160989	0.309489	0.520612	1.02189	0.278396
BCL7C	-0.0804483	0.309754	0.520973	-1.02133	0.278606
LIN52	-0.0932503	0.309857	0.52106	-1.02111	0.278649
TAMM41	0.0775984	0.310054	0.521295	1.02069	0.278794
WBP2	0.160075	0.310098	0.521295	1.0206	0.278794
TMBIM1	0.0732928	0.31022	0.521415	1.02034	0.278862
ORC3	0.0926926	0.310341	0.521531	1.02008	0.278914
SERINC5	-0.091308	0.31062	0.521861	-1.01949	0.279101
HAUS8	-0.0570979	0.310639	0.521861	-1.01945	0.279101
METRN	0.0893885	0.310706	0.521886	1.01931	0.279118
ARL14EP	-0.170112	0.310756	0.521886	-1.0192	0.279118
TP53I11	0.163716	0.310829	0.521924	1.01905	0.279133
TBC1D22A	-0.0788814	0.311116	0.522319	-1.01844	0.279359
MBNL1	-0.189107	0.311231	0.522396	-1.0182	0.279398
S1PR1	0.122913	0.311264	0.522396	1.01813	0.279398
ZRANB1	-0.117844	0.311533	0.522762	-1.01756	0.27962
ATP8B3	0.0991795	0.311659	0.522889	1.01729	0.279688
CHI3L1	-0.285534	0.311788	0.523019	-1.01702	0.279772
CCDC142	-0.0743698	0.312055	0.523381	-1.01645	0.279977
LRRC16A	-0.122512	0.312189	0.52351	-1.01617	0.28004
ABCF2	0.0809831	0.312234	0.52351	1.01608	0.28004
DOCK2	0.0751333	0.312324	0.523574	1.01589	0.280074
NIN	0.0901569	0.312615	0.523977	1.01527	0.280286
HSD17B10	-0.110269	0.312676	0.523994	-1.01514	0.280289
RAB31	-0.0986307	0.312801	0.524038	-1.01488	0.280309
SF3A3	-0.0599454	0.312805	0.524038	-1.01487	0.280309
CLIC2	-0.267378	0.313155	0.524538	-1.01413	0.280601
EPB41L2	-0.0948085	0.313549	0.525112	-1.0133	0.280899
ELOF1	-0.185922	0.313681	0.525247	-1.01303	0.280975
NICN1	-0.0578435	0.313975	0.525655	-1.01241	0.281209
HNRNPL	-0.0586921	0.314168	0.52588	-1.012	0.281315
MARK3	-0.141061	0.314213	0.52588	-1.01191	0.281315
PFKL	-0.103937	0.314358	0.526038	-1.0116	0.281379
MVK	-0.0780216	0.314584	0.526309	-1.01113	0.281547
SLIRP	-0.158401	0.314623	0.526309	-1.01104	0.281547
FOCAD	-0.079329	0.314711	0.52637	-1.01086	0.281578
MSN	0.109523	0.31492	0.526633	1.01042	0.281731
PSMB2	0.0737908	0.315167	0.526932	1.0099	0.281909
EIF3J	-0.0950172	0.315202	0.526932	-1.00983	0.281909
NAP1L4	-0.0711632	0.315286	0.52698	-1.00965	0.281931
LIPT1	0.108163	0.315358	0.52698	1.0095	0.281931
TGIF1	0.0718254	0.315447	0.52698	1.00932	0.281931
ETAA1	-0.19179	0.315502	0.52698	-1.0092	0.281931
TAF1B	0.107654	0.315557	0.52698	1.00908	0.281931
ICOS	-0.173079	0.315582	0.52698	-1.00903	0.281931
SDHA	0.100108	0.315616	0.52698	1.00896	0.281931
GAS7	-0.122386	0.315643	0.52698	-1.00891	0.281931
ZNF143	0.0494133	0.316191	0.527809	1.00776	0.282375
HIP1	0.161002	0.316492	0.528226	1.00713	0.282631
KIAA1191	-0.0779749	0.31658	0.528287	-1.00694	0.282667
PITPNC1	-0.0653886	0.316839	0.528633	-1.0064	0.28289
CCM2	0.0869034	0.317072	0.528798	1.00591	0.282984
APBA2	0.105338	0.317075	0.528798	1.00591	0.282984
PSIP1	-0.0842986	0.317098	0.528798	-1.00586	0.282984
RANBP9	0.0715534	0.317171	0.528798	1.00571	0.282991
PANK4	-0.057723	0.317214	0.528798	-1.00562	0.282991
WDR36	-0.10941	0.317248	0.528798	-1.00555	0.282991
RSAD1	-0.0599748	0.317416	0.528992	-1.00519	0.283092
BLNK	-0.157024	0.317631	0.529209	-1.00475	0.283222
KIAA0355	-0.0935031	0.317649	0.529209	-1.00471	0.283222
UBE2W	-0.141669	0.317992	0.529693	-1.00399	0.283501
THAP2	0.140052	0.31809	0.52977	1.00379	0.283552
ORMDL3	-0.115822	0.318142	0.52977	-1.00368	0.283555
TNFSF13	0.0833461	0.318337	0.529929	1.00327	0.283648
SPOCD1	0.331161	0.31834	0.529929	1.00327	0.283648
PHF12	0.0881138	0.31872	0.530475	1.00248	0.283928
TPRG1L	-0.107708	0.318842	0.530592	-1.00222	0.283981
TSTA3	-0.262448	0.318898	0.530598	-1.0021	0.283988
PDCD6	0.0451173	0.319041	0.53075	1.00181	0.284076
OSBP	0.0528007	0.319138	0.530824	1.00161	0.284113
C10orf105	0.199163	0.319221	0.530876	1.00143	0.284139
ABHD8	0.0996949	0.319469	0.531132	1.00092	0.284277
FAHD2A	-0.0783148	0.319526	0.531132	-1.0008	0.284277
MDGA1	0.552521	0.31953	0.531132	1.00079	0.284277
NGRN	0.0753096	0.31976	0.531428	1.00031	0.284452
G6PC3	-0.100548	0.320485	0.532546	-0.998806	0.285078
MLLT1	0.102883	0.32064	0.532718	0.998484	0.285185
2022-03-09	-0.0848787	0.320877	0.533024	-0.997994	0.285349
HMOX2	-0.0868233	0.32111	0.533251	-0.99751	0.285461
HDAC7	-0.0806615	0.321118	0.533251	-0.997495	0.285461
RFTN1	0.0758556	0.321312	0.533456	0.997093	0.285564
NEK1	-0.134061	0.321345	0.533456	-0.997023	0.285564
CLSTN3	0.100353	0.32156	0.5336	0.996579	0.285631
NAGPA	0.0780886	0.321571	0.5336	0.996556	0.285631
FAM134C	0.0546534	0.321596	0.5336	0.996504	0.285631
EXD3	-0.0920543	0.321641	0.5336	-0.996411	0.285631
SUPT5H	0.103954	0.321719	0.533643	0.99625	0.285657
PRKCI	-0.129539	0.321866	0.533801	-0.995945	0.285752
LRRC29	0.102547	0.322001	0.533939	0.995666	0.285827
PSPC1	-0.0377062	0.322532	0.534634	-0.994567	0.286237
CD3D	-0.149497	0.322612	0.534634	-0.994404	0.286237
COG5	0.0633064	0.32262	0.534634	0.994386	0.286237
PIM2	0.0958868	0.322629	0.534634	0.994367	0.286237
CDKN1C	0.270587	0.322697	0.53466	0.994227	0.286255
MRPL2	0.0934321	0.322824	0.534783	0.993965	0.286318
ASB8	0.0502781	0.3231	0.535155	0.993394	0.286524
TTC39B	0.116364	0.323297	0.535394	0.992988	0.286647
CD40LG	0.122708	0.323429	0.535526	0.992716	0.286729
LAIR1	-0.0702607	0.323485	0.535532	-0.9926	0.286736
CAPN1	0.12831	0.323876	0.536076	0.991795	0.287065
PPP1R14A	-0.185802	0.323919	0.536076	-0.991707	0.287065
DCTN4	0.0894074	0.324053	0.536213	0.991429	0.287154
BROX	0.115738	0.324283	0.536366	0.990956	0.287269
ANKS3	-0.0805694	0.324311	0.536366	-0.990898	0.287269
LTBP3	-0.129585	0.324378	0.536366	-0.990762	0.287269
GABPB1	-0.0707223	0.324401	0.536366	-0.990713	0.287269
ZNF174	0.0618403	0.324408	0.536366	0.990699	0.287269
GOLPH3	0.0851618	0.324467	0.536377	0.990577	0.287287
ACPP	-0.117341	0.324531	0.536395	-0.990447	0.287296
TUBGCP2	-0.087615	0.324597	0.536419	-0.99031	0.287301
ZNF354B	-0.127291	0.324732	0.536533	-0.990033	0.287342
KDM6A	0.101722	0.324771	0.536533	0.989952	0.287342
YIPF6	-0.127275	0.32499	0.536807	-0.989502	0.287477
TSPAN4	-0.106686	0.325069	0.536852	-0.989339	0.287501
SFI1	-0.0719367	0.325183	0.536865	-0.989104	0.287509
BAZ1B	0.057963	0.325193	0.536865	0.989084	0.287509
ZNF134	-0.0778513	0.325234	0.536865	-0.988999	0.287509
PTPRJ	-0.125074	0.325328	0.536933	-0.988807	0.28755
ZNF708	-0.195624	0.325469	0.537027	-0.988517	0.287602
ALKBH1	0.0442657	0.325517	0.537027	0.988419	0.287602
XKR8	-0.10907	0.325543	0.537027	-0.988366	0.287602
NDUFA9	0.0703799	0.32566	0.537135	0.988125	0.287665
TOP3B	0.0659886	0.32588	0.53741	0.987674	0.287828
G2E3	-0.157391	0.326018	0.537552	-0.98739	0.287888
LSM1	-0.125647	0.326111	0.537618	-0.9872	0.287925
INADL	-0.121313	0.326234	0.537735	-0.986947	0.287987
PPARGC1B	-0.110169	0.326353	0.537843	-0.986704	0.288053
NOP10	-0.0942685	0.326452	0.53792	-0.986501	0.288081
TALDO1	-0.14763	0.326529	0.537961	-0.986343	0.288107
TTPAL	0.0551762	0.326625	0.538032	0.986146	0.28814
DHX34	0.126556	0.326753	0.538151	0.985884	0.28821
PSMD10	-0.108435	0.326802	0.538151	-0.985783	0.288216
RASSF4	0.0857804	0.326914	0.538249	0.985554	0.288263
TTLL12	-0.0822419	0.327027	0.538348	-0.985322	0.288315
CDK5RAP1	0.05288	0.327211	0.538483	0.984945	0.288373
SHARPIN	-0.211602	0.327214	0.538483	-0.984939	0.288373
FRY	-0.115334	0.327364	0.538575	-0.984633	0.288429
TNFRSF18	0.159447	0.327449	0.538575	0.984458	0.288429
RABGAP1	0.055743	0.327468	0.538575	0.98442	0.288429
RALGDS	0.0927998	0.327524	0.538575	0.984306	0.288429
ORMDL1	-0.133073	0.327573	0.538575	-0.984204	0.288429
RAB3GAP2	0.0720932	0.327586	0.538575	0.984179	0.288429
RSPH3	0.0700474	0.328077	0.539295	0.983176	0.288808
NOP2	0.0875194	0.328198	0.539409	0.982928	0.288883
C9orf40	-0.128337	0.328474	0.539776	-0.982363	0.289081
TMCO1	-0.169372	0.328617	0.539924	-0.982071	0.289147
CTC1	0.0731125	0.328778	0.540015	0.981745	0.289204
WDR75	-0.113742	0.328778	0.540015	-0.981743	0.289204
GATAD1	0.0497186	0.329005	0.540301	0.981281	0.289355
MIIP	0.129268	0.32911	0.540386	0.981067	0.289409
TESPA1	0.105277	0.329476	0.5409	0.980322	0.289669
FARSA	0.106967	0.329649	0.54101	0.979969	0.289734
NARS2	-0.0861285	0.32967	0.54101	-0.979925	0.289734
RCL1	-0.0857761	0.329749	0.54101	-0.979765	0.289734
HCAR3	0.177252	0.329754	0.54101	0.979755	0.289734
RPAP1	0.0896907	0.329833	0.541037	0.979594	0.289762
CDK10	-0.0916436	0.329876	0.541037	-0.979506	0.289774
SLC25A12	-0.0759626	0.330033	0.541208	-0.979186	0.289854
ZNF2	0.0580317	0.330451	0.541806	0.978336	0.290181
ISCA2	0.0508775	0.330554	0.541828	0.978126	0.290189
UCP2	-0.153372	0.33057	0.541828	-0.978094	0.290189
MSS51	-0.0781977	0.330646	0.541865	-0.977941	0.290203
SEC14L1	-0.13456	0.330781	0.542	-0.977666	0.290267
TNFRSF10D	0.0834964	0.331475	0.542969	0.976256	0.290775
IRAK1	-0.0583624	0.331479	0.542969	-0.976249	0.290775
PI4K2B	0.144993	0.331663	0.543185	0.975874	0.290888
OTUD7B	0.0875843	0.33174	0.543224	0.975718	0.290917
EIF6	0.0990243	0.331905	0.543353	0.975384	0.290978
2022-09-01	-0.0954405	0.331925	0.543353	-0.975343	0.290978
CLASP1	0.0605881	0.332134	0.543608	0.97492	0.291127
PCMTD1	-0.181204	0.332467	0.544034	-0.974244	0.291377
INPP5K	-0.125212	0.332552	0.544034	-0.974072	0.291377
SUSD3	-0.109215	0.332632	0.544034	-0.973911	0.291377
NPTXR	-0.13174	0.33264	0.544034	-0.973894	0.291377
PUM2	-0.117654	0.33279	0.544034	-0.97359	0.291377
SLC2A8	-0.10367	0.332826	0.544034	-0.973519	0.291377
SIRT2	0.0878546	0.332852	0.544034	0.973465	0.291377
MRPL19	-0.0819844	0.332854	0.544034	-0.973462	0.291377
RBM27	-0.0855617	0.332946	0.544034	-0.973276	0.291377
CCR3	0.25721	0.332973	0.544034	0.973221	0.291377
PTPRCAP	0.101397	0.332979	0.544034	0.973209	0.291377
AGAP6	-0.094452	0.333032	0.544034	-0.9731	0.291379
TOX	0.114913	0.333174	0.544179	0.972814	0.291449
RIOK3	-0.238593	0.33325	0.544217	-0.97266	0.291475
EIF2AK1	-0.193587	0.333566	0.544645	-0.972022	0.291715
CGRRF1	-0.150734	0.333906	0.545114	-0.971334	0.291951
STAU2	-0.0771621	0.333993	0.545169	-0.971159	0.29198
URM1	-0.0666421	0.334258	0.545465	-0.970624	0.292131
OMA1	0.0926288	0.334281	0.545465	0.970577	0.292131
SMPDL3A	0.1394	0.33447	0.545686	0.970196	0.292243
TAB3	0.141238	0.334529	0.545695	0.970078	0.292243
UXS1	0.0487179	0.334922	0.546248	0.969285	0.292576
SFMBT1	-0.0679972	0.334975	0.546248	-0.969179	0.292579
SH3D21	-0.133767	0.335126	0.546368	-0.968874	0.292661
SUMF1	-0.063739	0.335155	0.546368	-0.968815	0.292661
PLXNC1	0.121815	0.335295	0.54651	0.968532	0.292725
LDB1	-0.0506032	0.335506	0.546685	-0.968108	0.292813
TMEM150A	-0.0662177	0.33551	0.546685	-0.968101	0.292813
ZKSCAN3	0.0753099	0.335587	0.546724	0.967945	0.292838
TMBIM6	0.0637762	0.335819	0.547015	0.967479	0.293004
MMS19	-0.0487635	0.336009	0.54713	-0.967097	0.293042
TUBD1	0.053628	0.336049	0.54713	0.967015	0.293042
APPL2	-0.0767574	0.336054	0.54713	-0.967006	0.293042
TAF3	0.0895363	0.336104	0.54713	0.966906	0.293042
PDAP1	0.0593171	0.336325	0.547404	0.966461	0.293177
GANC	0.0495139	0.33701	0.548432	0.965084	0.293729
MAP1LC3B	0.108338	0.337503	0.549147	0.964095	0.294117
ACAA2	-0.0694382	0.337763	0.549483	-0.963573	0.294308
ERC1	-0.0753155	0.338153	0.550016	-0.962793	0.294602
DDX51	-0.07672	0.338216	0.550016	-0.962667	0.294615
FUT4	-0.114203	0.338305	0.550016	-0.962487	0.294615
LRRK2	0.151534	0.338306	0.550016	0.962486	0.294615
DPY19L1	-0.120625	0.338493	0.55023	-0.962112	0.294742
ZNF865	-0.0999627	0.338545	0.55023	-0.962007	0.294746
ZCCHC8	0.057878	0.338777	0.550494	0.961544	0.294905
ARHGDIA	0.10603	0.338815	0.550494	0.961467	0.294905
TSNAX	-0.150071	0.338878	0.550509	-0.961341	0.29491
STX7	-0.121134	0.338959	0.550553	-0.96118	0.294929
PPP1R3E	0.0829164	0.339056	0.550573	0.960985	0.294931
KLF5	-0.194628	0.339079	0.550573	-0.96094	0.294931
THAP7	-0.0731465	0.339584	0.551306	-0.95993	0.295362
NOL6	0.0666354	0.339894	0.551659	0.959311	0.295548
SMAD5	-0.140255	0.33991	0.551659	-0.95928	0.295548
FBRS	0.0974064	0.339971	0.551672	0.959157	0.295558
ZNF100	-0.174986	0.340041	0.551698	-0.959018	0.295569
NUGGC	-0.162768	0.340166	0.551812	-0.958769	0.295646
PTPN4	0.12729	0.340625	0.55247	0.957853	0.296022
AAED1	0.0777456	0.340708	0.552517	0.957687	0.296044
PSMD11	0.0671205	0.340773	0.552535	0.957558	0.296044
ZC3H14	-0.049264	0.340883	0.552625	-0.95734	0.296076
ZNF431	-0.114346	0.340973	0.552646	-0.957159	0.296104
YWHAG	0.077077	0.341003	0.552646	0.957099	0.296104
AP2M1	-0.150726	0.341068	0.552663	-0.95697	0.29611
HKR1	0.0835131	0.341392	0.553101	0.956325	0.296347
LRIF1	0.108111	0.341592	0.553198	0.955928	0.296385
PAAF1	-0.0820375	0.3416	0.553198	-0.955911	0.296385
CTDSPL	-0.215659	0.341614	0.553198	-0.955883	0.296385
SIK2	-0.0602439	0.341802	0.553414	-0.95551	0.296514
RNF14	-0.157831	0.341919	0.553516	-0.955277	0.296565
CNNM4	0.0785849	0.342017	0.553587	0.955082	0.296606
HMGN1	-0.0833813	0.342195	0.55375	-0.954729	0.296684
CDIPT	-0.107811	0.342265	0.55375	-0.954588	0.296684
MED13L	-0.106513	0.34228	0.55375	-0.954559	0.296684
CSAD	0.11441	0.342462	0.553957	0.954197	0.2968
COPA	0.081635	0.342579	0.554058	0.953966	0.296859
TSPAN13	-0.170642	0.342906	0.554428	-0.953315	0.297052
KBTBD8	-0.211742	0.342915	0.554428	-0.953297	0.297052
MED18	0.043736	0.34306	0.554573	0.953011	0.297139
IFI27L2	0.112724	0.343149	0.55463	0.952834	0.297178
LRRFIP2	0.0600977	0.343329	0.554834	0.952476	0.297292
RUFY1	0.119652	0.343627	0.555151	0.951886	0.297465
ARL15	0.0641755	0.343634	0.555151	0.951872	0.297465
TXNL1	-0.0579346	0.343937	0.555553	-0.951271	0.297686
PPP1R12A	-0.0908441	0.344104	0.555735	-0.950941	0.297796
GHDC	-0.0777205	0.344218	0.555831	-0.950716	0.29785
RDX	-0.0957361	0.344534	0.556253	-0.95009	0.298068
FAM195B	0.0964116	0.344651	0.556354	0.949859	0.29812
GP9	0.27107	0.34475	0.556426	0.949663	0.298157
PSMA6	-0.123158	0.344815	0.556445	-0.949533	0.298167
SLC35E2	-0.110731	0.344941	0.55656	-0.949284	0.298224
WDR3	-0.078658	0.345152	0.556722	-0.948868	0.298347
GOLPH3L	-0.070785	0.345192	0.556722	-0.948789	0.298347
MCTP1	0.105785	0.345205	0.556722	0.948763	0.298347
ADNP2	-0.0824335	0.34534	0.556852	-0.948497	0.298404
RPS27L	-0.22232	0.345459	0.556956	-0.948261	0.298471
SMARCD1	0.0616353	0.345887	0.557322	0.947416	0.298645
PNPLA8	-0.14877	0.345941	0.557322	-0.94731	0.298645
TMEM185A	0.0883454	0.345959	0.557322	0.947274	0.298645
IL6ST	0.152544	0.345961	0.557322	0.947269	0.298645
MGST2	-0.0777344	0.346007	0.557322	-0.947179	0.298645
INTS8	0.0570507	0.34606	0.557322	0.947073	0.298645
MARS	0.0637713	0.346126	0.557322	0.946943	0.298645
FBXL13	0.208568	0.346167	0.557322	0.946863	0.298645
LMAN2	0.0711686	0.346176	0.557322	0.946846	0.298645
PSMG4	-0.0939868	0.34658	0.557885	-0.946049	0.298961
TAF10	0.0830626	0.346779	0.55809	0.945655	0.299071
ERGIC2	-0.137797	0.346858	0.55809	-0.945502	0.299071
LENG8	-0.0785284	0.346894	0.55809	-0.94543	0.299071
LIAS	-0.0587744	0.346925	0.55809	-0.945369	0.299071
SPIN1	-0.112623	0.347255	0.558533	-0.944718	0.299318
GLS	0.139016	0.347344	0.558588	0.944544	0.299343
C22orf46	0.056422	0.347672	0.559027	0.943899	0.299581
ZMYND10	-0.0978421	0.348325	0.559973	-0.942614	0.300105
MSTO1	-0.0708566	0.348369	0.559973	-0.942527	0.300105
ALAD	-0.0863662	0.348539	0.560158	-0.942194	0.300196
NDUFA5	-0.202609	0.348887	0.560629	-0.941511	0.300461
UFSP2	-0.074134	0.348982	0.560668	-0.941325	0.300492
B9D2	-0.107482	0.349021	0.560668	-0.941248	0.300492
VGLL4	0.0779694	0.349486	0.561327	0.940336	0.300847
PI4K2A	-0.0761372	0.349806	0.561691	-0.939709	0.301022
FBXO41	-0.0707446	0.349822	0.561691	-0.939677	0.301022
MTR	-0.107874	0.350245	0.562281	-0.938849	0.301324
NOC4L	0.111418	0.350397	0.562348	0.938551	0.301334
USP48	-0.0461649	0.350461	0.562348	-0.938425	0.301334
HNRNPR	-0.0697793	0.350463	0.562348	-0.938422	0.301334
CAPN3	0.113294	0.350506	0.562348	0.938337	0.301334
FAM19A2	0.162536	0.350807	0.562743	0.937748	0.301554
TFDP2	-0.145027	0.350903	0.562809	-0.937561	0.301595
KRTCAP2	0.0752316	0.350995	0.562848	0.937381	0.30161
MAN1A2	-0.163525	0.351047	0.562848	-0.93728	0.30161
POLR1C	-0.0654652	0.351134	0.562848	-0.937109	0.30161
ZNF419	-0.0871389	0.351172	0.562848	-0.937036	0.30161
GALNS	0.0793191	0.351202	0.562848	0.936976	0.30161
RAE1	-0.0332906	0.35157	0.563339	-0.936257	0.301891
CISH	0.102165	0.351619	0.563339	0.936162	0.301891
HM13	-0.0968588	0.351688	0.563361	-0.936028	0.301891
BSDC1	0.0551843	0.351903	0.563617	0.935607	0.302029
DHRS7B	-0.0840042	0.352007	0.563691	-0.935404	0.302081
IRAK3	-0.117387	0.352059	0.563691	-0.935303	0.302085
CSNK2B	-0.10177	0.352323	0.564025	-0.934788	0.302256
ZNF784	-0.0893779	0.352379	0.564027	-0.934678	0.302256
TNIP1	0.129131	0.352767	0.564462	0.933923	0.302492
ZNF638	0.0931441	0.352779	0.564462	0.933898	0.302492
NBAS	0.0774615	0.352816	0.564462	0.933827	0.302492
RTTN	-0.0689194	0.353194	0.564977	-0.933091	0.30279
CHMP7	-0.049302	0.353667	0.565635	-0.932169	0.303157
TMEM161B	-0.172509	0.353716	0.565635	-0.932075	0.303158
TBP	-0.0406619	0.353916	0.565868	-0.931685	0.303301
TRPS1	-0.0729588	0.354143	0.566065	-0.931243	0.303404
LYL1	-0.236307	0.354188	0.566065	-0.931156	0.303404
PTGS1	0.199894	0.354205	0.566065	0.931123	0.303404
SMARCE1	-0.0568791	0.35439	0.566184	-0.930763	0.303471
TSHZ3	0.126349	0.354391	0.566184	0.930763	0.303471
PPM1M	0.0715035	0.354484	0.566224	0.930581	0.303507
NFAM1	0.114188	0.354526	0.566224	0.9305	0.303507
SLFN13	0.0816868	0.354652	0.566336	0.930255	0.303563
PIF1	-0.1294	0.354872	0.566599	-0.929829	0.303717
SEMA7A	-0.113085	0.355132	0.566926	-0.929323	0.303893
ZDHHC20	-0.203053	0.355303	0.567111	-0.928991	0.303995
EIF4G1	0.0956106	0.355445	0.567248	0.928717	0.304093
DDX56	0.0608477	0.355832	0.567778	0.927966	0.30438
COMT	-0.0795921	0.355965	0.567901	-0.927708	0.304461
ZDHHC16	-0.0550634	0.356151	0.568055	-0.927348	0.304548
TTN	-0.140932	0.356172	0.568055	-0.927307	0.304548
BOLA1	-0.0638049	0.356288	0.568151	-0.927083	0.304597
POLD4	0.0783995	0.356392	0.568186	0.926881	0.304617
UFM1	-0.149687	0.356421	0.568186	-0.926825	0.304617
RLF	-0.105148	0.356888	0.568769	-0.92592	0.304924
IL4R	0.122977	0.357008	0.568769	0.925688	0.304924
ATP5D	-0.106096	0.357013	0.568769	-0.92568	0.304924
XPNPEP3	-0.0506291	0.357063	0.568769	-0.925582	0.304924
GK	0.133412	0.357064	0.568769	0.925581	0.304924
CCR2	0.125007	0.357268	0.568956	0.925186	0.305012
XPR1	-0.0694305	0.357293	0.568956	-0.925139	0.305012
TM6SF1	-0.112234	0.357394	0.568973	-0.924943	0.305017
ARSA	0.102155	0.357414	0.568973	0.924903	0.305017
RICTOR	0.123825	0.357537	0.569079	0.924667	0.305069
EPRS	-0.0799382	0.357834	0.56937	-0.924092	0.305246
PIK3CD	0.0895645	0.357869	0.56937	0.924025	0.305246
SIPA1	0.106758	0.357926	0.56937	0.923915	0.305246
YWHAQ	-0.0613991	0.357942	0.56937	-0.923884	0.305246
SNX16	-0.187622	0.358392	0.56981	-0.923015	0.305502
B3GNT8	0.16146	0.358392	0.56981	0.923015	0.305502
HAAO	-0.121285	0.358437	0.56981	-0.922929	0.305502
OTUB1	0.0785343	0.358441	0.56981	0.922921	0.305502
MSL3	0.0778244	0.358569	0.569854	0.922675	0.305512
QSER1	-0.110597	0.358581	0.569854	-0.922652	0.305512
TRPM2	0.132911	0.35868	0.569923	0.922461	0.305561
KIAA0586	0.0683936	0.358915	0.570108	0.922007	0.305659
ZNF451	-0.118118	0.35892	0.570108	-0.921998	0.305659
MIB2	0.0981267	0.359061	0.570108	0.921726	0.305659
NUP155	-0.0594527	0.359078	0.570108	-0.921693	0.305659
ARPC2	-0.0548461	0.359089	0.570108	-0.921671	0.305659
SOAT1	0.0740822	0.35913	0.570108	0.921592	0.305659
LRP1	0.119796	0.359394	0.570438	0.921085	0.305837
LGALS1	0.111007	0.359534	0.570572	0.920815	0.305926
MDN1	0.0809032	0.359809	0.570852	0.920286	0.306089
DYNC1LI2	-0.116038	0.359822	0.570852	-0.920261	0.306089
EIF4A2	0.124664	0.360035	0.571102	0.91985	0.306224
GDF11	0.0703277	0.360172	0.571231	0.919587	0.306294
MRPL55	-0.0792901	0.360638	0.571881	-0.918691	0.306683
CSF2RA	-0.0827645	0.360819	0.572079	-0.918344	0.306809
PDS5A	-0.0812189	0.360908	0.572132	-0.918173	0.306836
MLH1	-0.0452611	0.361277	0.572629	-0.917464	0.30712
PAIP2	-0.0772117	0.361457	0.572824	-0.917119	0.30724
C3orf18	0.0896247	0.361772	0.573209	0.916515	0.307439
LRRC40	-0.160875	0.361812	0.573209	-0.916438	0.307439
API5	-0.0858996	0.361939	0.57326	-0.916195	0.307474
TDRD3	0.0659443	0.361956	0.57326	0.916162	0.307474
TBCCD1	-0.0678535	0.362061	0.573292	-0.91596	0.307487
SGK223	-0.0854459	0.362088	0.573292	-0.915909	0.307487
PRCP	0.0739424	0.362405	0.573576	0.915301	0.307652
SRSF7	-0.0885408	0.362435	0.573576	-0.915244	0.307652
ANO8	-0.0712435	0.362435	0.573576	-0.915243	0.307652
KEAP1	0.0733685	0.362517	0.573616	0.915087	0.307688
ZNF250	-0.0562447	0.362614	0.573681	-0.914902	0.307726
INTS7	0.0706786	0.362911	0.573903	0.914332	0.307856
PITPNA	-0.0824719	0.362929	0.573903	-0.914298	0.307856
SDF2L1	-0.141054	0.362967	0.573903	-0.914225	0.307856
KDELR1	0.0777196	0.362979	0.573903	0.914203	0.307856
E2F5	-0.116402	0.363089	0.573989	-0.913992	0.307891
SDHD	-0.073406	0.363306	0.574243	-0.913577	0.308033
UBA6	0.127934	0.363695	0.57477	0.912833	0.30829
MEPCE	-0.0814918	0.364194	0.575469	-0.91188	0.30866
EHMT2	0.0839604	0.364488	0.575844	0.911319	0.30886
MSH6	-0.052822	0.364694	0.576051	-0.910926	0.309
DNAJB11	-0.101388	0.36475	0.576051	-0.910819	0.309
SLC12A7	0.142951	0.364787	0.576051	0.910747	0.309
PTPN7	0.0725557	0.364863	0.576081	0.910604	0.309016
ULK2	0.0784482	0.364983	0.576145	0.910375	0.30904
BET1L	0.0495896	0.365016	0.576145	0.910312	0.30904
MMAA	0.0733073	0.365082	0.576161	0.910186	0.309055
PIP4K2A	-0.173992	0.365218	0.576286	-0.909927	0.309116
PHF6	-0.161081	0.365548	0.57666	-0.909298	0.309292
FAM109B	0.0746298	0.365567	0.57666	0.909261	0.309292
WBP11	0.0638533	0.365789	0.576873	0.908839	0.309389
MUTYH	-0.0508216	0.365843	0.576873	-0.908735	0.309389
EIF5A	-0.0709366	0.365871	0.576873	-0.908682	0.309389
ARPC5	0.0661786	0.366076	0.577064	0.908293	0.309506
ADAM17	0.107972	0.366105	0.577064	0.908237	0.309506
FAM120C	0.0752405	0.366197	0.57712	0.908062	0.309532
KCNAB3	0.104863	0.366316	0.577219	0.907835	0.309584
HECA	0.107562	0.366624	0.577513	0.90725	0.309765
FNBP4	-0.0798496	0.366659	0.577513	-0.907183	0.309765
CNOT2	0.0367663	0.366672	0.577513	0.907158	0.309765
COQ10B	0.0797011	0.36684	0.577688	0.90684	0.309867
LOXL2	0.0874849	0.366994	0.577805	0.906546	0.309934
LMF2	0.0716359	0.367095	0.577805	0.906355	0.309934
CALHM2	0.0761759	0.367147	0.577805	0.906256	0.309934
RCCD1	-0.0672951	0.367219	0.577805	-0.906118	0.309934
PYGO2	0.0397386	0.367234	0.577805	0.90609	0.309934
DAZAP2	0.0631271	0.367253	0.577805	0.906055	0.309934
ACTR8	-0.0481105	0.367461	0.578044	-0.90566	0.310083
ATP5SL	0.0593507	0.367566	0.57812	0.90546	0.310117
KLHL28	-0.149131	0.367824	0.578438	-0.904969	0.310322
GAS2L1	0.21622	0.368462	0.579351	0.903761	0.31084
AAR2	0.06942	0.368573	0.579396	0.903549	0.310868
SCAF1	0.113911	0.368608	0.579396	0.903483	0.310868
APRT	-0.0873224	0.368668	0.579396	-0.90337	0.310868
HLA-DRB5	0.627249	0.368775	0.579396	0.903167	0.310868
COG6	-0.139717	0.368785	0.579396	-0.903148	0.310868
NFAT5	-0.107921	0.36883	0.579396	-0.903063	0.310868
CMC2	0.107511	0.368962	0.579438	0.902813	0.310882
LAPTM5	0.0840776	0.36897	0.579438	0.902798	0.310882
TANK	0.124478	0.369097	0.579548	0.902557	0.310947
ZNF473	-0.0490144	0.369193	0.579611	-0.902375	0.310979
DDX49	-0.078582	0.369296	0.579684	-0.90218	0.311017
ZNF688	0.0703352	0.369355	0.579686	0.90207	0.31102
TMEM167A	-0.115478	0.369465	0.57977	-0.901862	0.31106
PREPL	-0.109479	0.369797	0.58014	-0.901232	0.311263
MINK1	0.0918856	0.369814	0.58014	0.901201	0.311263
GGA2	-0.0495606	0.370235	0.580712	-0.900404	0.311584
C16orf91	-0.0541096	0.370293	0.580714	-0.900295	0.311599
UTP6	-0.0534004	0.370481	0.580919	-0.899941	0.311729
NPEPL1	-0.0916137	0.370869	0.581336	-0.899208	0.311958
TAB1	-0.0616151	0.370883	0.581336	-0.899181	0.311958
PGAM5	-0.0606892	0.370943	0.581336	-0.899067	0.311958
MIB1	-0.166135	0.370973	0.581336	-0.89901	0.311958
SESN1	-0.130197	0.371369	0.581867	-0.898264	0.312244
PSAT1	-0.134761	0.371655	0.582225	-0.897725	0.312416
ETFDH	0.0468308	0.371796	0.582319	0.897459	0.312475
NR2F6	-0.105054	0.371887	0.582319	-0.897287	0.312475
ZFP90	-0.0762585	0.372009	0.582319	-0.897057	0.312475
HECTD4	-0.0993426	0.372035	0.582319	-0.897009	0.312475
MAST3	-0.0898129	0.372055	0.582319	-0.896971	0.312475
C18orf32	0.0941455	0.372056	0.582319	0.896969	0.312475
SCLY	0.0704203	0.372231	0.582437	0.896639	0.31256
HNRNPA2B1	0.0510759	0.372246	0.582437	0.896612	0.31256
THAP6	0.0954	0.372479	0.582566	0.896172	0.312624
PLCD4	0.0707806	0.372521	0.582566	0.896094	0.312624
ACTR1A	0.0734739	0.372551	0.582566	0.896037	0.312624
SETD4	0.0471324	0.372555	0.582566	0.896029	0.312624
TRMT6	-0.0706653	0.372737	0.582761	-0.895687	0.312717
GUSB	0.0710596	0.372848	0.582846	0.895477	0.312774
ZNF576	-0.0496015	0.373115	0.583173	-0.894976	0.312954
SUPT7L	0.0540628	0.373284	0.583349	0.894658	0.313053
GNPNAT1	-0.107776	0.373382	0.583413	-0.894473	0.313095
CRELD2	-0.0963735	0.373451	0.583432	-0.894343	0.313122
SDCCAG8	-0.043818	0.373558	0.583509	-0.894143	0.31316
MDH1	-0.0896101	0.373637	0.583544	-0.893995	0.313177
GABARAP	0.117795	0.373853	0.583793	0.893588	0.313299
CNPPD1	-0.180877	0.374387	0.584537	-0.892587	0.313697
HLCS	-0.0754083	0.37488	0.585218	-0.891661	0.314072
SLC30A1	0.137825	0.375116	0.58548	0.891219	0.314208
CC2D1A	0.101114	0.375163	0.58548	0.891132	0.314208
SWI5	0.080835	0.375333	0.585656	0.890813	0.314279
DDX27	0.0635957	0.375607	0.58593	0.890298	0.314428
TBRG4	0.0551834	0.375622	0.58593	0.89027	0.314428
UNC45A	0.0947891	0.375819	0.586061	0.889901	0.314506
CLEC2B	0.19644	0.375826	0.586061	0.889889	0.314506
STT3A	-0.0952604	0.375878	0.586061	-0.889791	0.314506
CAND1	-0.0813828	0.376018	0.586125	-0.889529	0.31455
ZMYND15	-0.133598	0.376051	0.586125	-0.889468	0.31455
CCDC14	-0.15069	0.376091	0.586125	-0.889393	0.31455
MFSD8	-0.0978664	0.376416	0.586541	-0.888786	0.314786
SCRIB	0.0812669	0.376554	0.586651	0.888528	0.314855
ACD	0.0784678	0.376622	0.586651	0.888399	0.314855
PKIG	-0.130437	0.376666	0.586651	-0.888318	0.314855
SEL1L	-0.0934543	0.376715	0.586651	-0.888226	0.31486
ZNF330	0.0552344	0.377022	0.58704	0.887652	0.315094
EIF4EBP2	-0.0621741	0.377172	0.587184	-0.887372	0.315187
PRIMPOL	-0.108779	0.377345	0.587281	-0.887049	0.315257
CDK8	-0.121762	0.377349	0.587281	-0.887042	0.315257
NMD3	-0.148474	0.37749	0.587411	-0.886779	0.31534
SKAP1	0.0759051	0.377622	0.587471	0.886532	0.315371
FAM160B1	0.136617	0.377644	0.587471	0.886492	0.315371
KIDINS220	0.0869203	0.377746	0.587471	0.886301	0.315375
CLYBL	-0.0829392	0.377786	0.587471	-0.886225	0.315375
STARD5	0.0765237	0.377816	0.587471	0.88617	0.315375
LMBR1	-0.070492	0.378058	0.587759	-0.885718	0.31552
ABLIM1	-0.081276	0.378155	0.587819	-0.885538	0.315559
AMY2B	-0.107252	0.378314	0.587978	-0.885241	0.31564
TARSL2	-0.0678835	0.378487	0.588157	-0.884919	0.315744
KRT72	-0.279737	0.378584	0.588218	-0.884738	0.315768
KXD1	-0.0482803	0.378807	0.588476	-0.884322	0.315911
CNOT10	-0.0390179	0.378984	0.58866	-0.883993	0.315999
FRMD8	-0.0546211	0.379041	0.58866	-0.883887	0.315999
SMUG1	0.0465523	0.379113	0.588684	0.883752	0.316016
NTHL1	-0.0991309	0.379175	0.58869	-0.883638	0.316017
TMEM33	0.0725551	0.379354	0.588873	0.883304	0.316117
NAA16	-0.119328	0.379414	0.588873	-0.883193	0.316118
ZKSCAN1	-0.0460482	0.379465	0.588873	-0.883097	0.316125
HSDL1	-0.0759412	0.379675	0.589023	-0.882707	0.316216
C6orf25	0.247673	0.379677	0.589023	0.882703	0.316216
TMEM138	0.0441081	0.379734	0.589023	0.882596	0.316216
LNPEP	0.0987418	0.379978	0.589169	0.882144	0.316316
STAT6	-0.0648947	0.380008	0.589169	-0.882088	0.316316
SVIL	0.0913335	0.380056	0.589169	0.881997	0.316316
NDOR1	0.0785661	0.380114	0.589169	0.881891	0.316316
ITK	0.117664	0.380117	0.589169	0.881885	0.316316
NUFIP2	0.119913	0.380238	0.589268	0.88166	0.316358
ZBTB26	-0.163766	0.380473	0.589542	-0.881224	0.316508
RAB11FIP4	-0.0749349	0.380956	0.590202	-0.880327	0.316856
APH1B	-0.0517385	0.381282	0.590617	-0.879722	0.317091
ZBTB40	-0.0704189	0.381796	0.591236	-0.878768	0.317441
SMG5	0.0870693	0.381796	0.591236	0.878767	0.317441
HMGCR	0.0923843	0.381862	0.591247	0.878647	0.317448
RAB33B	0.170991	0.38195	0.591295	0.878482	0.317475
TTC7A	0.0713449	0.382062	0.591378	0.878276	0.31752
BACE1	-0.0673258	0.382229	0.591426	-0.877965	0.317536
ZNF500	-0.0611014	0.382235	0.591426	-0.877955	0.317536
ERV3-1	-0.117458	0.382266	0.591426	-0.877898	0.317536
NCOR2	0.09252	0.382416	0.591568	0.87762	0.317615
DOPEY1	0.0955483	0.382503	0.591614	0.877459	0.317631
NIFK	-0.113222	0.382759	0.591921	-0.876984	0.317797
EHD1	0.114219	0.383035	0.592258	0.876474	0.317966
ACCS	0.171907	0.383193	0.592412	0.876182	0.318048
C10orf11	-0.101314	0.383352	0.592525	-0.875887	0.318117
TM9SF3	-0.100456	0.383381	0.592525	-0.875834	0.318117
DYRK2	-0.120651	0.383476	0.592582	-0.875658	0.318152
YRDC	-0.0493767	0.383999	0.59326	-0.874692	0.318507
HIVEP3	0.0903441	0.384031	0.59326	0.874633	0.318507
OFD1	0.0622916	0.384121	0.593309	0.874467	0.31854
PSMC6	-0.162748	0.38421	0.593358	-0.874302	0.318563
FOXP4	0.0998748	0.384364	0.593506	0.874018	0.318635
FBXO8	0.0884414	0.384734	0.593917	0.873335	0.318858
PEX13	0.0721962	0.384747	0.593917	0.873312	0.318858
GGA1	-0.0606164	0.384804	0.593917	-0.873206	0.318858
CEP170	-0.116094	0.385079	0.594251	-0.8727	0.319067
NFKBIL1	0.0879935	0.385512	0.594747	0.871902	0.319352
ANGEL2	-0.118137	0.385517	0.594747	-0.871892	0.319352
DGCR6L	-0.0748474	0.386162	0.595653	-0.870705	0.319826
LILRB2	0.0782314	0.386327	0.595818	0.870401	0.319918
RAB5B	-0.068383	0.386443	0.595836	-0.870187	0.319933
TRAPPC2	0.0404681	0.386455	0.595836	0.870165	0.319933
DHFRL1	0.069905	0.386636	0.596024	0.869833	0.320052
ERBB2IP	0.134979	0.38705	0.596508	0.869071	0.32028
2022-03-03	-0.145593	0.387082	0.596508	-0.869012	0.32028
TLN1	0.144668	0.387221	0.596508	0.868757	0.32028
DHRS12	0.124942	0.387227	0.596508	0.868746	0.32028
MYL4	-0.294469	0.38724	0.596508	-0.868721	0.32028
OGDH	0.0862569	0.387532	0.596868	0.868184	0.32048
PTPN22	-0.106714	0.387761	0.597122	-0.867764	0.320622
GADD45G	0.152502	0.387828	0.597122	0.867642	0.320622
PPP1R8	-0.047389	0.387945	0.597122	-0.867427	0.320622
PTGS2	-0.18228	0.388038	0.597122	-0.867256	0.320622
SCO1	0.0477351	0.388127	0.597122	0.867092	0.320622
TWF2	-0.0725244	0.38813	0.597122	-0.867088	0.320622
CCZ1B	-0.107346	0.388169	0.597122	-0.867015	0.320622
PWP2	0.0545661	0.388204	0.597122	0.866952	0.320622
NDUFS2	0.0649836	0.388223	0.597122	0.866917	0.320622
ABAT	-0.0886822	0.388617	0.597639	-0.866194	0.320914
LRRC6	-0.220134	0.388814	0.59781	-0.865833	0.320992
MTMR9	-0.0699271	0.388867	0.59781	-0.865737	0.320992
ZNF12	-0.124124	0.388903	0.59781	-0.86567	0.320992
C10orf88	-0.112498	0.389238	0.598235	-0.865056	0.321224
CHST2	0.114707	0.389342	0.598304	0.864866	0.321267
SCN1B	0.185299	0.389609	0.598551	0.864377	0.321371
RNF4	0.0481	0.389619	0.598551	0.864358	0.321371
DNASE2	0.0898595	0.389722	0.598555	0.86417	0.321371
MT-ND4	-0.192472	0.389739	0.598555	-0.864139	0.321371
PAPD7	-0.0611852	0.389863	0.598656	-0.863912	0.321426
PIKFYVE	-0.124136	0.390097	0.598764	-0.863484	0.321463
RBM45	0.0641781	0.390206	0.598764	0.863285	0.321463
CCDC47	-0.0593514	0.390208	0.598764	-0.86328	0.321463
TBCB	-0.0594578	0.390249	0.598764	-0.863205	0.321463
SAP30BP	0.0539137	0.390365	0.598764	0.862994	0.321463
CBFA2T2	0.0439839	0.390405	0.598764	0.862921	0.321463
IL18	-0.0844788	0.390407	0.598764	-0.862918	0.321463
DCLRE1A	-0.133036	0.39045	0.598764	-0.862839	0.321463
ELK4	0.122697	0.39046	0.598764	0.86282	0.321463
UTP14C	0.079221	0.390667	0.598992	0.862442	0.321589
ZNF117	-0.19764	0.391015	0.599436	-0.861806	0.321826
C9orf64	-0.0590653	0.39116	0.599568	-0.861541	0.321918
IRF3	0.0874724	0.391382	0.599818	0.861137	0.322057
VAMP8	-0.0723974	0.391459	0.599846	-0.860996	0.322079
AVL9	0.0686843	0.391738	0.600178	0.860487	0.322278
TNFRSF14	0.0651963	0.391798	0.600178	0.860376	0.322278
SBNO1	-0.0417711	0.391876	0.600178	-0.860235	0.322278
HSCB	-0.0658479	0.39191	0.600178	-0.860173	0.322278
VWF	-0.220348	0.392316	0.600464	-0.859433	0.322409
EIF1B	0.125655	0.392352	0.600464	0.859367	0.322409
SLAMF1	-0.0823473	0.392366	0.600464	-0.859341	0.322409
IMP3	-0.0429737	0.392386	0.600464	-0.859305	0.322409
QTRT1	-0.0727758	0.392468	0.600464	-0.859156	0.322409
MYBBP1A	-0.0711411	0.392562	0.600464	-0.858985	0.322409
ZNHIT6	-0.0749579	0.392586	0.600464	-0.85894	0.322409
2022-09-08	0.0879125	0.392635	0.600464	0.85885	0.322409
MTA3	-0.059234	0.392682	0.600464	-0.858765	0.322409
DDX31	0.0618532	0.392683	0.600464	0.858764	0.322409
ZNF444	0.0733487	0.392858	0.600619	0.858445	0.322487
TSNARE1	-0.0548398	0.392944	0.600619	-0.858288	0.322487
NRIP1	0.143875	0.392961	0.600619	0.858258	0.322487
PPM1B	-0.113321	0.393052	0.600668	-0.858092	0.322509
FNBP1	0.0531862	0.393405	0.601118	0.85745	0.32276
ATAD3B	0.0803304	0.393599	0.601325	0.857097	0.322865
INO80C	0.0534952	0.393691	0.601376	0.856929	0.3229
KIAA0907	0.0651274	0.393779	0.60142	0.85677	0.322927
EFNB1	0.0729277	0.39406	0.60174	0.856259	0.323116
NUS1	-0.127981	0.394105	0.60174	-0.856176	0.323116
MDFIC	-0.13682	0.394239	0.601854	-0.855933	0.323155
TARDBP	0.0388414	0.394483	0.602129	0.855489	0.323293
DHX16	0.0536334	0.394537	0.602129	0.855392	0.323293
TAF2	-0.0885127	0.394857	0.602455	-0.85481	0.32345
MECR	-0.0728026	0.394897	0.602455	-0.854738	0.32345
BAHD1	0.0578992	0.394927	0.602455	0.854683	0.32345
HES6	-0.168534	0.395033	0.602456	-0.85449	0.323457
TANGO2	-0.123142	0.395052	0.602456	-0.854456	0.323457
TBRG1	0.0451633	0.395104	0.602456	0.854361	0.323467
C9orf69	0.0575161	0.395337	0.602693	0.853939	0.323614
WTAP	-0.0709194	0.395377	0.602693	-0.853866	0.323614
ZNF383	-0.110714	0.395446	0.602708	-0.853742	0.323626
PRIM2	0.0601422	0.395551	0.602779	0.853551	0.323673
NPL	-0.0975319	0.395854	0.603125	-0.853001	0.323895
UAP1L1	-0.114323	0.395897	0.603125	-0.852925	0.323895
PCSK1N	-0.224833	0.396004	0.603199	-0.85273	0.323938
SCAMP5	0.147392	0.396077	0.60322	0.852598	0.32396
ZDHHC6	0.0531219	0.396523	0.603764	0.85179	0.324282
NAT9	-0.0553028	0.396552	0.603764	-0.851737	0.324282
PRKACB	-0.165971	0.396622	0.60378	-0.851611	0.324282
HAUS3	-0.112119	0.396955	0.604111	-0.851008	0.324471
COMMD4	0.0685042	0.396968	0.604111	0.850985	0.324471
HRAS	-0.0747905	0.397022	0.604111	-0.850887	0.324473
CFDP1	0.0721678	0.397075	0.604111	0.850791	0.324473
SPATC1L	-0.166066	0.397163	0.604155	-0.850631	0.324484
RAP1GDS1	-0.0526358	0.397437	0.604483	-0.850135	0.32467
CTLA4	-0.102807	0.39789	0.605081	-0.849317	0.324979
CLIP2	0.12743	0.397974	0.605119	0.849166	0.325004
ZBTB32	-0.157162	0.398069	0.605173	-0.848995	0.325021
MIF4GD	0.0606269	0.398233	0.605333	0.848697	0.325104
CSNK2A1	-0.0470284	0.39849	0.605634	-0.848234	0.325262
TMEM63A	0.0644176	0.398575	0.605674	0.848079	0.325286
PRPF38A	0.0329881	0.39873	0.605818	0.847801	0.325358
PIWIL4	-0.147883	0.398884	0.605935	-0.847523	0.325434
SIRT1	-0.113532	0.398964	0.605935	-0.847377	0.325434
SNX33	0.0788984	0.398984	0.605935	0.847342	0.325434
CRLF3	-0.0782751	0.399052	0.605947	-0.84722	0.325444
WDFY3	0.11532	0.399122	0.605964	0.847093	0.325448
VPS28	-0.111791	0.399195	0.605986	-0.846961	0.325454
ECE2	-0.094849	0.399551	0.606436	-0.846319	0.325688
LIMA1	-0.116629	0.399758	0.606659	-0.845947	0.325805
COA5	-0.0729421	0.399877	0.606751	-0.845732	0.325846
ARRDC1	-0.0706024	0.399975	0.606791	-0.845555	0.325875
ZNF770	-0.186861	0.400037	0.606791	-0.845443	0.325875
NF2	0.0614327	0.400081	0.606791	0.845364	0.325875
EIF1	-0.0966832	0.40023	0.606922	-0.845097	0.32595
HPGD	-0.204044	0.400362	0.606922	-0.844859	0.32595
SOD2	-0.107017	0.400397	0.606922	-0.844796	0.32595
GLRX	0.111496	0.400405	0.606922	0.844781	0.32595
TPRA1	0.0666621	0.400541	0.607038	0.844537	0.326003
UNC5CL	0.0824612	0.400918	0.607465	0.843859	0.326237
U2AF1	-0.0399778	0.401019	0.607465	-0.843676	0.326237
RAPGEF1	0.0608391	0.401114	0.607465	0.843506	0.326237
TBC1D30	-0.0988464	0.401138	0.607465	-0.843462	0.326237
ATP6V0A1	0.0851336	0.401189	0.607465	0.843372	0.326237
CLIC1	0.0624311	0.401193	0.607465	0.843365	0.326237
TUBB4B	-0.117143	0.401238	0.607465	-0.843283	0.326237
GABPB2	0.0487231	0.401422	0.607654	0.842952	0.326345
PLCB3	0.0819665	0.401852	0.608214	0.84218	0.326632
ITGA5	0.0977155	0.402273	0.608688	0.841424	0.326869
POLR2H	-0.0583754	0.402283	0.608688	-0.841405	0.326869
MRPL4	-0.0713043	0.402377	0.608739	-0.841237	0.326903
AKAP11	-0.13736	0.402465	0.608783	-0.841079	0.326911
POLD1	-0.0752029	0.402628	0.60891	-0.840787	0.326974
PRKCA	0.0800987	0.402696	0.60891	0.840665	0.326974
COPE	-0.0899575	0.402728	0.60891	-0.840607	0.326974
ATP6V0A2	-0.054199	0.402866	0.609029	-0.84036	0.327041
SAE1	-0.0567634	0.40324	0.609474	-0.839689	0.327287
AGAP2	0.0692242	0.403331	0.609474	0.839526	0.327287
BOD1	-0.0897105	0.403339	0.609474	-0.839512	0.327287
TFPT	0.0792688	0.40355	0.609702	0.839135	0.327411
SF3B1	-0.10073	0.403621	0.60972	-0.839007	0.32743
ECHDC2	0.0844037	0.403733	0.6098	0.838806	0.327478
RABEP2	-0.0749573	0.404024	0.610121	-0.838286	0.327648
NAE1	-0.0978229	0.404087	0.610121	-0.838173	0.327648
C19orf47	0.0695349	0.404125	0.610121	0.838104	0.327648
WDR45B	-0.0598149	0.404247	0.610146	-0.837887	0.327664
KPNA3	-0.084462	0.40426	0.610146	-0.837862	0.327664
SLC37A4	-0.0525934	0.404324	0.610152	-0.837749	0.32768
RHOH	-0.0590537	0.404542	0.610355	-0.837359	0.327782
ZNF324	0.0575378	0.404578	0.610355	0.837294	0.327782
CECR6	-0.134228	0.404655	0.610382	-0.837156	0.327807
NSRP1	-0.0540886	0.404937	0.610473	-0.836652	0.327871
IFFO1	-0.0623501	0.405131	0.610473	-0.836305	0.327871
TBC1D15	-0.112395	0.405153	0.610473	-0.836266	0.327871
ETF1	-0.0402619	0.405205	0.610473	-0.836173	0.327871
CYB5R1	-0.0740989	0.405248	0.610473	-0.836097	0.327871
C4orf48	0.0893966	0.405325	0.610473	0.835959	0.327871
MOCS3	-0.0504775	0.405326	0.610473	-0.835956	0.327871
CLIP4	0.100157	0.40535	0.610473	0.835913	0.327871
RPTOR	0.0830797	0.405371	0.610473	0.835876	0.327871
SLC2A1	-0.201023	0.405432	0.610473	-0.835766	0.327871
BBS2	0.0581013	0.405451	0.610473	0.835733	0.327871
TRAT1	-0.185905	0.405471	0.610473	-0.835697	0.327871
RAB12	0.116637	0.405491	0.610473	0.835662	0.327871
LCOR	-0.0994297	0.406253	0.61153	-0.834302	0.328466
RSPRY1	0.060545	0.406355	0.611595	0.834119	0.328504
CD47	0.0897371	0.406649	0.611946	0.833596	0.328729
SLC37A3	0.125873	0.406768	0.611969	0.833383	0.328741
METTL3	-0.0434575	0.406784	0.611969	-0.833355	0.328741
SOCS2	0.106285	0.406897	0.612049	0.833153	0.328797
RALY	0.0920374	0.407049	0.612189	0.832882	0.328888
F11R	0.0833761	0.407239	0.612384	0.832543	0.328986
ITPKB	0.0562584	0.407523	0.612494	0.832039	0.329026
CCDC86	-0.0785287	0.407525	0.612494	-0.832034	0.329026
SLC35A2	0.0484588	0.40766	0.612494	0.831794	0.329026
YPEL5	-0.0939685	0.407677	0.612494	-0.831764	0.329026
HNRNPUL1	-0.0688538	0.407687	0.612494	-0.831747	0.329026
CES2	-0.0524753	0.407739	0.612494	-0.831654	0.329026
MROH1	-0.0633996	0.407746	0.612494	-0.831642	0.329026
CSGALNACT2	0.132655	0.407791	0.612494	0.831561	0.329026
RASA2	0.126587	0.408041	0.612779	0.831116	0.329188
SLC25A19	0.0680159	0.408257	0.612941	0.830731	0.329267
NID1	0.160631	0.408268	0.612941	0.830712	0.329267
POMZP3	-0.133436	0.408399	0.613047	-0.83048	0.32932
ZNF131	-0.082542	0.408507	0.613078	-0.830287	0.329331
RPP25	-0.0835596	0.408593	0.613078	-0.830135	0.329331
TNFRSF10C	0.132624	0.408605	0.613078	0.830113	0.329331
CDC42	-0.0432115	0.408659	0.613078	-0.830017	0.329331
C1GALT1C1	0.0966468	0.408957	0.613417	0.829486	0.329507
SMG1	0.109684	0.409005	0.613417	0.829402	0.329507
TRAPPC12	-0.0550538	0.409127	0.613511	-0.829185	0.329563
EHBP1L1	0.0853506	0.409521	0.614012	0.828485	0.32983
HLA-DRA	-0.112951	0.409819	0.614262	-0.827956	0.329971
IBA57	-0.127052	0.409846	0.614262	-0.827908	0.329971
TACC3	-0.0910499	0.409868	0.614262	-0.827869	0.329971
RDH13	0.0720186	0.409975	0.614297	0.827678	0.330003
KCTD17	0.0694359	0.410012	0.614297	0.827614	0.330003
SRRT	-0.0621788	0.410394	0.614767	-0.826936	0.330223
ATRIP	0.061304	0.410445	0.614767	0.826845	0.330223
SH3BP1	0.0934599	0.410747	0.615129	0.82631	0.33043
PPP6R3	-0.0614749	0.410919	0.615193	-0.826006	0.330451
B4GALT1	0.0591581	0.410967	0.615193	0.825921	0.330451
PDPR	-0.0912787	0.410997	0.615193	-0.825868	0.330451
CPSF1	-0.0838708	0.41103	0.615193	-0.825809	0.330451
RSU1	-0.0947789	0.411184	0.615334	-0.825535	0.330521
LTK	0.120179	0.411365	0.615515	0.825215	0.330609
MAU2	0.0550955	0.411532	0.615663	0.824921	0.330688
FBXO11	-0.0812615	0.411584	0.615663	-0.824827	0.330688
SEC24D	0.069481	0.411847	0.615875	0.824361	0.330841
VARS	-0.107529	0.411908	0.615875	-0.824255	0.330841
ZNF786	-0.0534918	0.412063	0.615875	-0.823981	0.330841
DHDDS	-0.0520783	0.412155	0.615875	-0.823817	0.330841
RHOF	-0.0609391	0.412157	0.615875	-0.823814	0.330841
RBM12B	0.105426	0.412206	0.615875	0.823727	0.330841
RFC1	-0.0529587	0.412278	0.615875	-0.8236	0.330841
C2orf69	-0.136382	0.412297	0.615875	-0.823567	0.330841
TMEM161A	0.075212	0.412304	0.615875	0.823553	0.330841
PHKA2	0.0536247	0.412328	0.615875	0.823511	0.330841
ZNF550	-0.147092	0.412483	0.616016	-0.823238	0.330925
SCNN1D	-0.116528	0.412592	0.616028	-0.823045	0.330934
KRT23	-0.172479	0.412611	0.616028	-0.823011	0.330934
SKP1	-0.0935565	0.412825	0.616222	-0.822633	0.331055
KCNJ2	0.14088	0.412904	0.616222	0.822493	0.331056
RAPGEF3	0.0951778	0.412922	0.616222	0.822462	0.331056
CASP8	0.0697453	0.41301	0.616264	0.822306	0.331078
C3orf62	-0.0758528	0.413137	0.616364	-0.822082	0.331139
MED23	-0.0881805	0.413471	0.616771	-0.821493	0.331368
SIT1	-0.0843693	0.413702	0.617017	-0.821085	0.331492
JARID2	-0.0691305	0.413756	0.617017	-0.820989	0.331492
CHKB	0.104107	0.413875	0.617104	0.82078	0.331531
C14orf80	-0.0804048	0.413935	0.617104	-0.820673	0.331537
GATS	0.075986	0.414084	0.617113	0.82041	0.331541
FHOD1	-0.0632973	0.414106	0.617113	-0.820372	0.331541
KRBA1	0.0610745	0.414122	0.617113	0.820344	0.331541
TMUB1	0.0753126	0.414312	0.617301	0.820008	0.331636
CACTIN	-0.0460079	0.414368	0.617301	-0.819909	0.331636
YTHDC2	-0.0970118	0.414598	0.617554	-0.819503	0.331767
B4GALT3	-0.113679	0.414817	0.617789	-0.819118	0.331885
DENND4C	0.0847877	0.415069	0.617886	0.818674	0.33194
GALK2	0.0569045	0.415089	0.617886	0.81864	0.33194
NPIPA1	0.106018	0.415129	0.617886	0.818569	0.33194
TBC1D25	-0.0869628	0.415284	0.617886	-0.818296	0.33194
PSTPIP1	0.0778578	0.415286	0.617886	0.818292	0.33194
TSR3	-0.0738947	0.415293	0.617886	-0.818281	0.33194
SYTL1	-0.0784814	0.415314	0.617886	-0.818244	0.33194
GOLT1B	-0.123791	0.415365	0.617886	-0.818154	0.33194
METTL15	-0.0898169	0.415527	0.618005	-0.817868	0.33199
AIP	0.0616352	0.415565	0.618005	0.817801	0.33199
DDX6	-0.0984155	0.41576	0.61804	-0.817458	0.332015
SLC35D1	-0.0752917	0.415808	0.61804	-0.817374	0.332015
ZZZ3	-0.130995	0.415808	0.61804	-0.817374	0.332015
ZNF644	-0.164018	0.415879	0.61804	-0.817249	0.332015
MBD2	0.0437908	0.415891	0.61804	0.817227	0.332015
H3F3A	-0.0832063	0.416074	0.618222	-0.816906	0.332112
CNTNAP1	-0.0871959	0.41675	0.619137	-0.815718	0.332651
RFWD2	-0.0567257	0.416904	0.619276	-0.815446	0.332715
FAM117A	-0.170085	0.41713	0.619522	-0.815049	0.332841
NR2C1	-0.0883797	0.417283	0.619659	-0.814782	0.332918
MFSD9	0.0972001	0.417561	0.619982	0.814293	0.333085
LRRC61	-0.0813963	0.41776	0.62014	-0.813945	0.333189
TNFRSF25	-0.111312	0.417822	0.62014	-0.813835	0.333189
TRIM41	0.0505042	0.417849	0.62014	0.813788	0.333189
NEK7	-0.159818	0.418087	0.620403	-0.813371	0.333329
ZSWIM4	0.0941398	0.41842	0.62077	0.812786	0.33354
TNRC6C	-0.0657409	0.418521	0.62077	-0.81261	0.33354
PGD	0.123008	0.418538	0.62077	0.81258	0.33354
STK4	0.0557069	0.418577	0.62077	0.812512	0.33354
DPP8	-0.0625865	0.418938	0.621046	-0.81188	0.33369
UAP1	-0.123379	0.418939	0.621046	-0.811877	0.33369
ARHGAP5	-0.122275	0.418945	0.621046	-0.811867	0.33369
USP14	-0.0757813	0.419048	0.621108	-0.811687	0.333726
FBXO28	0.0845033	0.419261	0.621334	0.811314	0.333843
PRSS36	0.0868135	0.419632	0.621794	0.810665	0.334093
THAP5	-0.144598	0.419774	0.621914	-0.810416	0.33415
EYA3	0.0496778	0.419865	0.62196	0.810256	0.334169
ATF2	-0.135972	0.42005	0.622135	-0.809933	0.334246
PYROXD2	0.0743287	0.420105	0.622135	0.809837	0.334246
EEA1	-0.12755	0.420253	0.622264	-0.809578	0.334298
AVEN	-0.073698	0.420328	0.622264	-0.809448	0.334304
INTS2	-0.110414	0.420375	0.622264	-0.809365	0.334304
RANBP6	-0.162094	0.420474	0.622265	-0.809192	0.334307
LGALSL	-0.127753	0.420497	0.622265	-0.809152	0.334307
TMIGD2	0.124031	0.420593	0.622317	0.808984	0.334332
SPPL3	0.0571926	0.420808	0.622546	0.808608	0.334432
SLC25A11	0.065894	0.421053	0.622817	0.808181	0.334571
IRF2BPL	0.118728	0.421159	0.622885	0.807995	0.334607
PTGER4	-0.106577	0.421255	0.622937	-0.807828	0.33463
TIMM50	-0.0704041	0.421593	0.62332	-0.807238	0.334854
SSBP4	0.0676154	0.421636	0.62332	0.807162	0.334854
DDX1	-0.0633074	0.421899	0.623619	-0.806704	0.335025
CORO2A	0.0899868	0.421997	0.623674	0.806533	0.335058
DNM1L	-0.0653714	0.422123	0.623769	-0.806314	0.33509
FAM206A	0.0629959	0.422282	0.623869	0.806037	0.335141
PFDN1	-0.0388854	0.422312	0.623869	-0.805984	0.335141
C1orf122	0.0691909	0.422597	0.624165	0.805487	0.335313
FAXDC2	-0.234963	0.422635	0.624165	-0.805422	0.335313
DENND6A	-0.100143	0.422714	0.624192	-0.805284	0.335314
MAD1L1	0.101665	0.422841	0.62429	0.805063	0.335363
PSPH	-0.0878909	0.423046	0.624421	-0.804705	0.335446
ZNF414	-0.0835007	0.423131	0.624421	-0.804557	0.335446
ZNF397	0.0687594	0.423221	0.624421	0.804401	0.335446
HRH2	0.135993	0.423267	0.624421	0.804321	0.335446
ZFP36L1	0.0812	0.423314	0.624421	0.80424	0.335446
TAX1BP1	-0.133984	0.423319	0.624421	-0.804231	0.335446
ENOSF1	-0.0924684	0.423357	0.624421	-0.804163	0.335446
NSUN6	0.0948904	0.423456	0.624477	0.803992	0.335472
YPEL4	0.215603	0.423842	0.624956	0.80332	0.335742
PHC1	0.0758457	0.424369	0.625636	0.802404	0.336119
ANO6	0.0814215	0.424425	0.625636	0.802306	0.336128
ANKRD13C	-0.119402	0.424813	0.626117	-0.801633	0.336409
DEPDC5	-0.0390915	0.425001	0.626241	-0.801306	0.336486
TTC31	-0.041373	0.425019	0.626241	-0.801274	0.336486
UBALD1	-0.112468	0.425423	0.626716	-0.800573	0.336731
JAM3	-0.133205	0.425464	0.626716	-0.800502	0.336731
RPS6KA1	0.0797873	0.425659	0.626914	0.800163	0.33684
TBC1D10A	-0.0497574	0.425778	0.626998	-0.799957	0.336881
LSM2	-0.0574351	0.426081	0.627344	-0.799431	0.337058
ZDHHC17	-0.156808	0.426136	0.627344	-0.799337	0.337058
ITGAM	0.0904195	0.426303	0.627501	0.799047	0.337149
MANBA	0.0533021	0.426459	0.627639	0.798777	0.337226
ZNF518A	-0.146853	0.426581	0.627671	-0.798566	0.337245
PSMC4	0.0824125	0.426603	0.627671	0.798527	0.337245
CCNT1	0.0656815	0.426784	0.627818	0.798213	0.337313
LCMT1	0.0505241	0.426826	0.627818	0.798142	0.337313
ORC2	-0.0607376	0.427168	0.628232	-0.797548	0.337519
CWC25	0.0418432	0.427482	0.628603	0.797006	0.337727
GAPVD1	-0.0491756	0.427727	0.628873	-0.796582	0.337867
PARP1	-0.092977	0.427933	0.629086	-0.796225	0.337977
CHUK	0.107712	0.428075	0.629193	0.79598	0.338036
UPF3B	-0.0645188	0.428174	0.629193	-0.795809	0.338037
CCNL2	-0.0587296	0.428191	0.629193	-0.795779	0.338037
OARD1	-0.0609166	0.428276	0.629229	-0.795631	0.338057
MED12	0.0718317	0.428597	0.629575	0.795077	0.338247
CLEC4A	-0.100133	0.428678	0.629575	-0.794937	0.338247
POGK	0.0358308	0.428773	0.629575	0.794772	0.338247
GPS2	-0.0845642	0.428812	0.629575	-0.794706	0.338247
ITSN2	0.0701556	0.428819	0.629575	0.794693	0.338247
POU2AF1	-0.195009	0.428886	0.629582	-0.794578	0.338247
TPPP3	-0.193954	0.428953	0.62959	-0.794462	0.338259
TRRAP	-0.0538117	0.429054	0.629649	-0.794287	0.338295
AMDHD2	-0.0684459	0.429246	0.629756	-0.793956	0.33835
SNN	0.0882491	0.42925	0.629756	0.793948	0.33835
SETD1A	-0.0649054	0.42933	0.629783	-0.793811	0.338362
ZNF32	-0.102536	0.429515	0.629908	-0.793492	0.338431
SKIV2L2	-0.0863155	0.429538	0.629908	-0.793451	0.338431
BCL2L2	-0.0549515	0.429744	0.630047	-0.793097	0.338506
PFKFB4	0.0916035	0.429756	0.630047	0.793076	0.338506
CCNJL	-0.16222	0.429848	0.630091	-0.792918	0.338531
XPO5	0.052443	0.430294	0.630655	0.792148	0.338828
ATAD3A	-0.0919265	0.430655	0.631092	-0.791527	0.339065
TMEM181	0.108915	0.430787	0.631196	0.791298	0.339116
DCXR	0.0888328	0.431066	0.631438	0.790819	0.339247
HERC3	0.0710079	0.431075	0.631438	0.790802	0.339247
CLTC	-0.0467055	0.431369	0.631778	-0.790296	0.339442
FOXP1	-0.0471478	0.431671	0.632129	-0.789777	0.339628
NSG1	0.166238	0.431876	0.63234	0.789424	0.339765
MT-ND6	-0.201301	0.43195	0.632357	-0.789297	0.339778
GALNT7	-0.103234	0.432176	0.632598	-0.788908	0.339903
PIK3CG	0.0639679	0.43224	0.6326	0.788798	0.339903
RTN2	-0.129331	0.432465	0.63276	-0.788412	0.33998
TXNDC12	0.0505043	0.432472	0.63276	0.788399	0.33998
TNKS1BP1	-0.0901421	0.432547	0.632778	-0.788271	0.339993
PMM1	-0.0528821	0.432631	0.632811	-0.788126	0.340003
AKR1A1	0.0623623	0.432956	0.633195	0.787568	0.340198
ZFP41	0.0571439	0.433204	0.6334	0.787142	0.340304
NFS1	0.0389231	0.433286	0.6334	0.787001	0.340304
TTLL4	-0.0734259	0.433323	0.6334	-0.786938	0.340304
DDX5	0.0650976	0.433401	0.6334	0.786804	0.340304
IDH2	-0.0839713	0.433486	0.6334	-0.786658	0.340304
OSBPL3	-0.0751547	0.433503	0.6334	-0.786629	0.340304
PXMP4	0.0522223	0.433528	0.6334	0.786585	0.340304
DVL1	-0.0394395	0.433874	0.633769	-0.785992	0.340531
C2orf68	0.0381383	0.434006	0.633769	0.785766	0.340531
DHX30	0.0505731	0.434007	0.633769	0.785764	0.340531
COX14	-0.08117	0.434029	0.633769	-0.785727	0.340531
KCNK7	0.131497	0.43423	0.633972	0.785382	0.340637
DNAJC15	-0.103193	0.434811	0.63473	-0.784385	0.341052
LIN7C	-0.0867742	0.434951	0.634844	-0.784145	0.341128
SSRP1	-0.0766882	0.435028	0.634865	-0.784014	0.341142
JAGN1	0.0461371	0.435162	0.63497	0.783785	0.341196
SMIM1	-0.268122	0.435347	0.635097	-0.783467	0.341267
EED	0.0754009	0.435372	0.635097	0.783424	0.341267
HLTF	-0.108517	0.435494	0.635183	-0.783217	0.341319
MGAT4B	-0.0790689	0.435572	0.635207	-0.783082	0.341326
CIC	-0.0774973	0.435926	0.635434	-0.782477	0.341451
ZMYM2	-0.117612	0.435946	0.635434	-0.782442	0.341451
NDUFS1	-0.0347607	0.435952	0.635434	-0.782433	0.341451
HDHD2	-0.0689943	0.435976	0.635434	-0.782391	0.341451
RRAGD	0.0866889	0.43619	0.635655	0.782025	0.341567
STAU1	0.0652168	0.436544	0.63608	0.781421	0.341782
PREP	0.0528746	0.436954	0.636576	0.78072	0.342049
CCDC82	-0.177664	0.437051	0.636576	-0.780554	0.342054
CXXC1	0.0634918	0.437152	0.636576	0.780381	0.342054
SEC22C	-0.044208	0.437244	0.636576	-0.780225	0.342054
MAML3	-0.0948877	0.437256	0.636576	-0.780204	0.342054
IGFBP7	0.0714607	0.437257	0.636576	0.780202	0.342054
ARFIP1	0.0916817	0.437405	0.6367	0.779949	0.34211
RASA3	0.0504593	0.437488	0.636716	0.779808	0.342126
TMEM106B	-0.134635	0.43754	0.636716	-0.779718	0.342126
SPOP	0.0293982	0.43762	0.636742	0.779582	0.342142
SNAPC4	-0.0615822	0.437884	0.636958	-0.779132	0.342245
CBX6	0.0556174	0.437893	0.636958	0.779117	0.342245
ZNF169	-0.0796051	0.437997	0.637019	-0.778939	0.342268
MAD2L2	0.0637924	0.43814	0.637137	0.778694	0.342338
BRE	0.0900961	0.438289	0.637263	0.77844	0.342418
PFN1	-0.0849279	0.438451	0.637407	-0.778165	0.342482
PCNT	-0.060213	0.438561	0.637477	-0.777976	0.34253
PHF2	0.0728311	0.438671	0.637545	0.77779	0.342575
TYK2	-0.0622552	0.438802	0.637646	-0.777566	0.342625
NFIC	-0.0864251	0.438895	0.637691	-0.777408	0.342646
FES	0.0861791	0.43915	0.637887	0.776974	0.34274
RILP	-0.198186	0.439155	0.637887	-0.776966	0.34274
SAMD14	-0.258035	0.439473	0.638259	-0.776423	0.342932
FCRL3	0.123913	0.439693	0.638487	0.776049	0.343049
KIAA0319	-0.149701	0.440027	0.638849	-0.77548	0.343243
GIT2	0.0480739	0.440067	0.638849	0.775413	0.343243
PPWD1	-0.0987269	0.440309	0.63911	-0.775	0.343377
GSAP	0.0892692	0.440632	0.639488	0.774452	0.34358
SLC16A1	-0.0933523	0.440912	0.63975	-0.773975	0.343721
CHCHD10	-0.0739688	0.440972	0.63975	-0.773874	0.343721
KMT2C	-0.0903592	0.441	0.63975	-0.773826	0.343721
SEPSECS	-0.112261	0.441228	0.63999	-0.773439	0.343872
PELP1	0.0875037	0.441427	0.640188	0.773101	0.343968
HPS4	0.0388659	0.441519	0.640221	0.772944	0.343996
WDTC1	0.0988598	0.441575	0.640221	0.77285	0.343996
MTRF1L	0.0505289	0.441952	0.640613	0.772209	0.344229
PDCD11	0.0650836	0.442024	0.640613	0.772088	0.344229
PDSS2	-0.0500227	0.442033	0.640613	-0.772072	0.344229
DOK2	0.080253	0.442372	0.641013	0.771498	0.344451
SSFA2	0.110339	0.44245	0.641036	0.771364	0.344472
ZNF513	-0.0473005	0.442849	0.641456	-0.770688	0.344698
RITA1	-0.062727	0.442865	0.641456	-0.770661	0.344698
PDK4	-0.141346	0.443142	0.641765	-0.770192	0.344859
MAN1B1	-0.0548943	0.443241	0.641782	-0.770024	0.344881
GTF2E1	0.0942089	0.443278	0.641782	0.76996	0.344881
CHCHD7	-0.0585296	0.443568	0.64211	-0.76947	0.345071
HNRNPM	0.0658199	0.443723	0.642244	0.769207	0.345136
HSDL2	-0.072659	0.443902	0.642412	-0.768905	0.345225
CLCN6	-0.0547972	0.444002	0.642466	-0.768735	0.345258
NSUN5	-0.0694277	0.444134	0.642566	-0.768513	0.345295
FOXK1	0.0500681	0.444406	0.642869	0.768051	0.345424
ZBTB1	-0.136909	0.444492	0.642902	-0.767907	0.345445
ZNF683	0.227304	0.444718	0.643138	0.767524	0.345564
DPH3	0.0709273	0.445023	0.643372	0.767008	0.345698
WNT10B	-0.105972	0.445062	0.643372	-0.766942	0.345698
TTC3	-0.056807	0.445068	0.643372	-0.766932	0.345698
MIER1	0.116227	0.445193	0.643462	0.766721	0.345744
HSPA4	0.0493254	0.445355	0.643605	0.766447	0.34581
ZNF664	-0.0707433	0.445419	0.643607	-0.766339	0.34581
SSBP3	-0.11344	0.445647	0.643845	-0.765954	0.345951
LAS1L	-0.0723102	0.445829	0.644017	-0.765647	0.346038
BLOC1S3	0.0514494	0.44611	0.644242	0.765173	0.346168
PSMA1	-0.0486997	0.446153	0.644242	-0.7651	0.346168
ALDH6A1	-0.0498944	0.446173	0.644242	-0.765066	0.346168
CEP95	-0.0644651	0.446339	0.64439	-0.764786	0.346228
MED29	0.0324801	0.446452	0.644462	0.764595	0.346277
NDRG3	0.0523935	0.446524	0.644476	0.764473	0.346283
UBE2R2	0.0827042	0.446687	0.64462	0.764199	0.346346
ZNF609	-0.0501711	0.447053	0.644881	-0.763583	0.346478
FAM168A	0.0581372	0.4471	0.644881	0.763503	0.346478
C11orf54	-0.0856688	0.447115	0.644881	-0.763478	0.346478
FARS2	-0.0595211	0.447155	0.644881	-0.76341	0.346478
DNAJA3	-0.0453236	0.447183	0.644881	-0.763362	0.346478
PSMA3	-0.0826244	0.447355	0.645038	-0.763073	0.346544
DNAJC5	0.0569909	0.447631	0.645316	0.762608	0.346712
IL2RA	-0.105927	0.447674	0.645316	-0.762536	0.346712
SH2B3	0.0615325	0.447864	0.64547	0.762215	0.346812
CLPTM1	0.0737229	0.447997	0.64547	0.761992	0.346812
SLC22A17	0.125948	0.448026	0.64547	0.761942	0.346812
PLGRKT	0.0636119	0.448033	0.64547	0.761931	0.346812
ITGB3	0.223922	0.448237	0.645674	0.761587	0.346915
HSPA5	0.101608	0.448491	0.645948	0.761161	0.347086
KCTD5	0.0465001	0.448597	0.64601	0.760981	0.347108
TPRN	-0.0761539	0.448662	0.646013	-0.760872	0.347108
ABCA5	-0.136571	0.449028	0.646449	-0.760257	0.34736
DNAJC16	-0.0521207	0.449107	0.646472	-0.760124	0.347367
MRFAP1L1	-0.0972205	0.449229	0.646556	-0.759919	0.34742
TIMP1	0.136202	0.449555	0.646934	0.759371	0.347601
STX6	-0.0348736	0.449767	0.647149	-0.759014	0.347731
ZNF121	-0.0768177	0.450304	0.647762	-0.758113	0.348087
OSBPL2	0.062459	0.450398	0.647762	0.757955	0.348095
AFF4	0.0765199	0.450499	0.647762	0.757785	0.348095
TMEM8A	0.0742509	0.450559	0.647762	0.757685	0.348095
TUT1	0.0634897	0.450651	0.647762	0.757529	0.348095
TGFBR1	0.110522	0.450687	0.647762	0.757469	0.348095
SON	0.0351804	0.450696	0.647762	0.757455	0.348095
MS4A6A	-0.0800868	0.450891	0.647762	-0.757127	0.348095
INO80	0.0403724	0.45091	0.647762	0.757095	0.348095
SF3A2	0.0894676	0.450945	0.647762	0.757037	0.348095
EIF3C	-0.0779562	0.450947	0.647762	-0.757033	0.348095
ORC4	0.0821413	0.450953	0.647762	0.757024	0.348095
CCDC28B	0.0644956	0.451069	0.647838	0.756829	0.348145
SMARCD3	-0.0971517	0.451201	0.647937	-0.756607	0.348216
ZCCHC10	-0.144644	0.451598	0.648416	-0.755943	0.348478
TAF6	0.0573925	0.451894	0.648686	0.755446	0.348649
PDLIM2	0.0620034	0.451913	0.648686	0.755414	0.348649
PLK3	-0.0582916	0.4522	0.648845	-0.754933	0.34874
ZNF251	-0.0710825	0.452221	0.648845	-0.754899	0.34874
ANXA3	-0.185125	0.452255	0.648845	-0.754841	0.34874
XPO7	-0.109941	0.452309	0.648845	-0.754751	0.34874
CRYGS	0.0717139	0.452442	0.648845	0.754528	0.34874
DTWD1	-0.0847064	0.452461	0.648845	-0.754496	0.34874
ACOT7	-0.107173	0.452498	0.648845	-0.754434	0.34874
PKM	0.10901	0.452553	0.648845	0.754343	0.34874
MFSD6	-0.0738156	0.452594	0.648845	-0.754274	0.34874
ZNF75D	-0.090338	0.453018	0.649362	-0.753564	0.349043
EIF2B5	0.0396569	0.453221	0.649535	0.753224	0.34913
MCC	-0.089769	0.453309	0.649535	-0.753078	0.34913
MEF2D	0.0474894	0.453329	0.649535	0.753044	0.34913
QRICH1	-0.0320488	0.453432	0.649576	-0.752872	0.34916
PSMB3	0.0761721	0.453508	0.649576	0.752745	0.34916
JMJD7-PLA2G4B	-0.0821542	0.453589	0.649576	-0.75261	0.34916
LSG1	-0.0483789	0.453652	0.649576	-0.752504	0.34916
DCAKD	0.0557999	0.453675	0.649576	0.752465	0.34916
MFSD10	-0.0661246	0.453826	0.649701	-0.752213	0.349223
LRP5L	-0.0607199	0.454008	0.649827	-0.751909	0.349309
CCDC137	0.0546322	0.454041	0.649827	0.751854	0.349309
TIMM22	0.0502338	0.45436	0.650193	0.751321	0.349536
LUC7L	-0.0504736	0.45458	0.650417	-0.750954	0.349669
CYTH4	0.0831426	0.454902	0.650774	0.750416	0.349881
GEMIN7	-0.0581306	0.454957	0.650774	-0.750325	0.349881
SLC25A38	-0.0987055	0.455096	0.650882	-0.750093	0.34994
NAPEPLD	-0.0635256	0.455415	0.651157	-0.74956	0.35008
P2RX1	0.0975345	0.455416	0.651157	0.749559	0.35008
LAT	-0.108511	0.455503	0.651191	-0.749414	0.350095
RABL2B	0.0439376	0.455579	0.651208	0.749288	0.3501
ATF6	0.0573487	0.455682	0.65124	0.749115	0.350108
CD5	0.0850848	0.455734	0.65124	0.749029	0.350108
PYGM	0.102964	0.455791	0.65124	0.748933	0.350108
CREBRF	0.101201	0.455872	0.651263	0.748799	0.350119
GMEB2	-0.0442393	0.456179	0.651609	-0.748287	0.350302
SLC37A2	0.0840239	0.456241	0.651609	0.748183	0.350307
FCF1	-0.0540978	0.456322	0.651635	-0.748048	0.350331
HSD17B4	-0.0481426	0.456986	0.65249	-0.746943	0.350804
F8	-0.0783673	0.457235	0.652756	-0.746528	0.350944
SRM	-0.0995554	0.457398	0.652898	-0.746256	0.351018
EPOR	-0.0806762	0.457467	0.652905	-0.746142	0.351019
CLEC12A	-0.167113	0.457537	0.652914	-0.746026	0.351023
RNF138	0.130441	0.458164	0.653482	0.744984	0.351366
TMEM39A	-0.0582434	0.458207	0.653482	-0.744911	0.351366
UBE2Q2	-0.101019	0.458247	0.653482	-0.744846	0.351366
COPS7B	0.0356963	0.458316	0.653482	0.74473	0.351366
ATP8A1	-0.149134	0.458363	0.653482	-0.744652	0.351366
S1PR3	-0.0852381	0.458378	0.653482	-0.744627	0.351366
MRPL17	0.063028	0.458382	0.653482	0.744621	0.351366
PRKAR2B	-0.149951	0.458452	0.65349	-0.744505	0.351366
CORO1A	0.0775533	0.458546	0.653514	0.744348	0.351383
CAMK2D	-0.0901886	0.458596	0.653514	-0.744265	0.351383
NHLRC2	-0.0971125	0.4588	0.653647	-0.743926	0.351438
NGDN	-0.0771823	0.458817	0.653647	-0.743898	0.351438
HIVEP2	0.0801191	0.459048	0.653846	0.743514	0.351543
GPRIN3	-0.110931	0.459085	0.653846	-0.743454	0.351543
TIA1	0.106232	0.459266	0.653967	0.743152	0.351594
PLA2G6	0.0731379	0.459297	0.653967	0.743101	0.351594
AMMECR1L	-0.0537287	0.45938	0.653994	-0.742963	0.351612
CCDC90B	0.0871103	0.459475	0.654037	0.742806	0.351634
CRYZL1	-0.0414668	0.459753	0.654342	-0.742345	0.351805
SGPP1	-0.1492	0.459979	0.654491	-0.74197	0.35188
ACAA1	-0.0512728	0.459985	0.654491	-0.74196	0.35188
CPEB4	-0.12035	0.460145	0.654628	-0.741694	0.351977
ARHGEF9	-0.0524751	0.460278	0.654726	-0.741473	0.352031
PCMT1	0.0723115	0.460663	0.655182	0.740836	0.35227
NUP210	0.0462348	0.460775	0.655251	0.74065	0.352312
BECN1	-0.0420356	0.460904	0.655343	-0.740437	0.35237
NCOA3	0.0546579	0.461043	0.655449	0.740207	0.352437
BTBD9	0.0536178	0.461237	0.655582	0.739884	0.352489
ETS2	0.08541	0.461264	0.655582	0.73984	0.352489
PQLC3	-0.0766899	0.46143	0.655726	-0.739566	0.352575
NR3C1	-0.0783602	0.461697	0.656015	-0.739124	0.352735
TBCD	0.0593555	0.461849	0.656139	0.738873	0.352809
DPAGT1	0.0655207	0.461962	0.656209	0.738685	0.352854
IGFBP4	0.104812	0.462028	0.656212	0.738576	0.352854
FRAT1	0.0888404	0.462324	0.656541	0.738086	0.35304
LRRC41	0.0565009	0.462591	0.656736	0.737645	0.35316
CRKL	0.0471671	0.462597	0.656736	0.737635	0.35316
MAN2A2	0.0840622	0.462664	0.656736	0.737524	0.35316
AGFG2	0.0649291	0.462771	0.656736	0.737347	0.35316
ZNF671	0.0443323	0.462782	0.656736	0.737329	0.35316
ZBTB33	0.108848	0.463048	0.656787	0.73689	0.353185
SLC25A25	0.0474987	0.463103	0.656787	0.736798	0.353185
PTMS	-0.160542	0.463119	0.656787	-0.736772	0.353185
BAD	-0.0775402	0.463131	0.656787	-0.736752	0.353185
REEP4	0.0636349	0.463139	0.656787	0.73674	0.353185
MTA2	0.0547782	0.463702	0.657495	0.735809	0.35356
TRAPPC13	-0.113465	0.463879	0.657655	-0.735517	0.353645
FAM49B	0.0573621	0.464177	0.657986	0.735025	0.353818
TRAPPC10	0.0625493	0.464246	0.657993	0.734911	0.353819
ATP6AP1	0.0739804	0.465123	0.659145	0.733465	0.354463
ECHS1	-0.0687489	0.465743	0.659929	-0.732444	0.354915
BANF1	0.0600068	0.465863	0.659929	0.732246	0.354915
EMB	-0.0972733	0.46587	0.659929	-0.732235	0.354915
UHRF2	0.0695736	0.466204	0.660306	0.731685	0.355123
POLR2J3	0.0952396	0.466265	0.660306	0.731584	0.355123
CRTC1	-0.0595713	0.466381	0.660318	-0.731393	0.355123
VIM	-0.0784262	0.466403	0.660318	-0.731358	0.355123
SAV1	-0.0590524	0.466681	0.660621	-0.7309	0.35528
BPTF	-0.0374889	0.466797	0.660693	-0.73071	0.355324
REV3L	-0.0826719	0.466899	0.660747	-0.730541	0.35535
SLC25A35	0.0684937	0.467637	0.661645	0.729329	0.355856
PACS1	-0.0901755	0.467664	0.661645	-0.729285	0.355856
CLEC18A	-0.178988	0.467823	0.66178	-0.729022	0.355925
AP4E1	0.0657659	0.467952	0.661871	0.728811	0.35598
LYSMD1	-0.0886262	0.46811	0.662003	-0.728551	0.356054
LLPH	-0.049562	0.468212	0.662021	-0.728385	0.356058
GXYLT1	-0.083943	0.468253	0.662021	-0.728318	0.356058
EVI5L	0.0643201	0.468336	0.662047	0.728181	0.356074
TUBA1A	0.100254	0.468673	0.662433	0.727627	0.356286
PER2	0.0477637	0.469008	0.662815	0.727077	0.356492
KIAA0556	-0.0617892	0.469274	0.663099	-0.726642	0.356645
UBTD1	-0.10301	0.469532	0.663372	-0.726218	0.356802
CAD	0.0632608	0.469705	0.663525	0.725935	0.35688
ACSF2	0.0732882	0.469971	0.663693	0.7255	0.357003
SAMD4B	0.0595368	0.470062	0.663693	0.725349	0.357003
CARM1	-0.1355	0.470093	0.663693	-0.725299	0.357003
IKBKB	0.0317304	0.470117	0.663693	0.725259	0.357003
VNN3	0.129098	0.470148	0.663693	0.725209	0.357003
DDX54	-0.0641417	0.470501	0.664099	-0.724631	0.357213
KHNYN	0.0582942	0.471047	0.664704	0.723738	0.357546
DUSP11	0.0403995	0.471134	0.664704	0.723594	0.357546
KLF9	-0.128229	0.471174	0.664704	-0.72353	0.357546
ZGPAT	-0.0560913	0.471189	0.664704	-0.723504	0.357546
SNAI3	0.078711	0.47146	0.664994	0.723062	0.357699
NLK	0.0633329	0.471585	0.664997	0.722858	0.357699
TBCC	-0.0434846	0.471592	0.664997	-0.722847	0.357699
SATB1	-0.0797019	0.471822	0.665121	-0.722469	0.357777
ATP7A	-0.0920786	0.471828	0.665121	-0.72246	0.357777
IQGAP2	-0.0711465	0.471875	0.665121	-0.722383	0.357777
BTBD1	-0.0900626	0.472023	0.665239	-0.722141	0.357847
BIRC2	0.142584	0.472175	0.665361	0.721893	0.357907
ZSCAN22	-0.0422453	0.472323	0.665478	-0.721651	0.357967
TCAIM	0.0753013	0.472434	0.665543	0.721469	0.358008
PSMD1	0.0629032	0.472614	0.665639	0.721175	0.358045
MAP3K4	-0.0456461	0.4727	0.665639	-0.721035	0.358045
ZCWPW1	-0.0510695	0.472704	0.665639	-0.721029	0.358045
SPTAN1	0.0845202	0.472762	0.665639	0.720933	0.358045
SEPN1	0.0600654	0.472948	0.665809	0.720629	0.358127
ZNF524	-0.0696784	0.473035	0.665839	-0.720489	0.358147
ATXN3	0.0483497	0.473465	0.666353	0.719787	0.358426
KPNA5	-0.117222	0.47399	0.66693	-0.718929	0.358752
MGAT2	-0.0685564	0.474021	0.66693	-0.718879	0.358752
F12	-0.10805	0.47407	0.66693	-0.718799	0.358752
PDCD10	-0.158937	0.474246	0.667086	-0.718512	0.358842
GRPEL2	-0.107035	0.474392	0.66715	-0.718275	0.358881
MRPL24	-0.052718	0.474444	0.66715	-0.718191	0.358881
BRWD1	-0.102556	0.474487	0.66715	-0.718119	0.358881
AIFM1	0.0656967	0.474656	0.667296	0.717844	0.358949
PLOD1	0.104634	0.474789	0.667391	0.717627	0.359002
PDIA4	-0.119969	0.475075	0.667653	-0.717162	0.359125
SNRNP40	-0.0417874	0.475106	0.667653	-0.717111	0.359125
CREG1	0.114241	0.475529	0.668156	0.716423	0.359399
APOBEC3B	-0.189766	0.475653	0.668238	-0.716221	0.359449
NIPSNAP3A	-0.102106	0.475803	0.668276	-0.715977	0.359464
MYNN	-0.112926	0.475873	0.668276	-0.715863	0.359464
MTMR6	0.0968354	0.475875	0.668276	0.715859	0.359464
LOXL3	0.0626382	0.476241	0.668521	0.715264	0.359573
TGOLN2	0.0458849	0.476294	0.668521	0.715179	0.359573
NRBP2	0.0694845	0.476316	0.668521	0.715143	0.359573
JUND	-0.0791268	0.476398	0.668521	-0.715009	0.359573
CCDC69	0.0534896	0.476474	0.668521	0.714885	0.359573
TRA2A	0.0546861	0.47649	0.668521	0.71486	0.359573
ZNF436	0.0647757	0.476507	0.668521	0.714831	0.359573
RBM4	0.036388	0.476623	0.668571	0.714643	0.359605
TMEM206	0.0526632	0.476674	0.668571	0.714561	0.359605
PABPC1L	-0.0626002	0.477005	0.668944	-0.714023	0.359826
DNAJC17	-0.0547404	0.477153	0.66906	-0.713782	0.359899
FAM122B	-0.0865955	0.477301	0.669176	-0.713541	0.359959
SLC35C1	0.0509129	0.477577	0.669471	0.713093	0.360129
ACBD3	-0.0731284	0.477672	0.669513	-0.712938	0.360137
NOTCH2	0.0657594	0.477852	0.669549	0.712646	0.360179
CHN2	-0.0795958	0.477988	0.669549	-0.712426	0.360179
LRRC23	-0.0663399	0.478044	0.669549	-0.712334	0.360179
ZZEF1	0.0466852	0.478045	0.669549	0.712333	0.360179
SLC26A6	-0.0685378	0.478143	0.669549	-0.712175	0.360179
ZNF721	-0.119085	0.478195	0.669549	-0.71209	0.360179
LSM12	0.0314016	0.478201	0.669549	0.712081	0.360179
ARGLU1	-0.139629	0.478333	0.669549	-0.711866	0.360179
GMFB	-0.126515	0.478344	0.669549	-0.711849	0.360179
CMTM6	-0.0802926	0.478352	0.669549	-0.711835	0.360179
ECI2	-0.0516332	0.47878	0.670056	-0.711141	0.360466
MED30	-0.0574175	0.479028	0.670311	-0.71074	0.360608
NREP	-0.0499774	0.479389	0.670725	-0.710154	0.360835
FUBP1	0.0425759	0.479482	0.670764	0.710003	0.360867
CCDC59	-0.0604691	0.47974	0.671033	-0.709585	0.361012
TRAPPC9	0.0960357	0.480352	0.671797	0.708594	0.361427
MBOAT7	0.116832	0.480632	0.672097	0.708141	0.361616
BCL11B	-0.0759091	0.480937	0.672344	-0.707648	0.361732
HAX1	0.0456863	0.48094	0.672344	0.707643	0.361732
SDE2	0.0641616	0.481039	0.67239	0.707484	0.361755
ZKSCAN8	-0.0764976	0.481105	0.672392	-0.707375	0.361755
THBS3	-0.0644468	0.481323	0.672604	-0.707023	0.361865
F13A1	-0.139267	0.481702	0.672991	-0.706411	0.362105
RNF26	-0.0574334	0.481881	0.672991	-0.706122	0.362105
GNA11	0.0766331	0.481969	0.672991	0.705979	0.362105
TRMT112	-0.0394544	0.482002	0.672991	-0.705926	0.362105
ULK3	-0.0516179	0.482029	0.672991	-0.705883	0.362105
NOMO1	-0.0747622	0.482034	0.672991	-0.705875	0.362105
DHRS7	-0.0495358	0.48206	0.672991	-0.705832	0.362105
FAM220A	0.0478691	0.482196	0.673007	0.705613	0.362115
B3GALT6	-0.0449026	0.482203	0.673007	-0.705601	0.362115
RBP7	-0.0882696	0.48237	0.673148	-0.705332	0.362183
DDX18	0.0521667	0.482545	0.6733	0.705049	0.362264
FBXO21	-0.0424628	0.482846	0.673628	-0.704564	0.362449
TSPAN9	0.184651	0.482982	0.673634	0.704344	0.362481
MTHFS	0.0823025	0.483045	0.673634	0.704242	0.362481
THUMPD3	-0.0521015	0.483088	0.673634	-0.704173	0.362481
DPYD	0.0637321	0.483221	0.673634	0.703959	0.362481
METTL5	-0.0866598	0.483236	0.673634	-0.703934	0.362481
PRPF40A	0.0748344	0.483245	0.673634	0.70392	0.362481
DCK	-0.113409	0.483496	0.673892	-0.703515	0.362661
RAD52	0.0462655	0.48373	0.674058	0.703137	0.36276
MAP4K2	0.0652928	0.483746	0.674058	0.703111	0.36276
RFFL	0.0599137	0.484384	0.674854	0.702084	0.363195
SEC23IP	0.0522231	0.484474	0.674888	0.701938	0.363217
XRCC3	0.0497651	0.48454	0.674888	0.701832	0.363226
BRAF	-0.0518952	0.484636	0.67493	-0.701677	0.36324
VDAC1	-0.0601241	0.484793	0.675004	-0.701424	0.363286
IQSEC1	0.0524932	0.484821	0.675004	0.701379	0.363286
NCOA5	0.0384164	0.485021	0.675191	0.701057	0.363383
NELFE	0.0684586	0.485095	0.675201	0.700939	0.363383
POLR1B	-0.0543875	0.485282	0.67537	-0.700637	0.363474
ADCK1	0.0686722	0.485445	0.675456	0.700375	0.363522
UBE2H	-0.109711	0.485476	0.675456	-0.700325	0.363522
MOB1B	-0.12473	0.485896	0.675948	-0.69965	0.363787
FARSB	-0.0585834	0.486367	0.676512	-0.698892	0.364087
POU2F1	0.0594583	0.486492	0.676556	0.698691	0.364112
COMMD9	-0.046928	0.486552	0.676556	-0.698595	0.364112
SDPR	-0.142524	0.486597	0.676556	-0.698523	0.364112
MSL2	-0.0636607	0.486765	0.676685	-0.698253	0.364195
USP46	-0.0909979	0.486822	0.676685	-0.698161	0.364195
KIAA2013	0.0677159	0.487133	0.676962	0.697661	0.36434
ATAD2B	0.0760311	0.487153	0.676962	0.697629	0.36434
ZNF720	0.0697929	0.487362	0.67716	0.697293	0.364441
RBM15	-0.0499268	0.48773	0.67758	-0.696702	0.364653
GOLGA4	-0.0923705	0.487882	0.677698	-0.696459	0.364714
MYO1C	-0.0840851	0.488191	0.677894	-0.695962	0.364839
NSMCE1	-0.0545133	0.488241	0.677894	-0.695883	0.364839
STK39	0.0557613	0.488264	0.677894	0.695846	0.364839
DR1	-0.0547745	0.488359	0.677894	-0.695694	0.364839
CTSC	0.0573899	0.488404	0.677894	0.69562	0.364839
CLK2	-0.0336071	0.488456	0.677894	-0.695538	0.364839
PCIF1	0.0698852	0.488486	0.677894	0.695489	0.364839
RNF167	0.0611201	0.488586	0.67794	0.695329	0.364864
SCPEP1	0.0524835	0.488797	0.678141	0.694991	0.364973
FAH	0.104977	0.489159	0.678515	0.694411	0.365221
ZNF689	-0.0425292	0.489212	0.678515	-0.694325	0.365221
CCDC159	0.0742215	0.489266	0.678515	0.69424	0.365221
GARS	0.0626681	0.489342	0.678525	0.694117	0.365221
RILPL1	0.100043	0.48946	0.678525	0.693928	0.365221
FAM159A	-0.0687192	0.489471	0.678525	-0.693911	0.365221
EBP	-0.058441	0.489555	0.678549	-0.693776	0.365232
GNAS	-0.111298	0.489746	0.678634	-0.69347	0.36527
GDAP2	0.0541291	0.489749	0.678634	0.693466	0.36527
PGLS	-0.0717514	0.489921	0.678781	-0.69319	0.365345
GTPBP4	0.0490312	0.49027	0.679133	0.692631	0.365534
STXBP2	0.106505	0.490308	0.679133	0.692571	0.365534
ZNF226	-0.0811819	0.490411	0.679183	-0.692406	0.365563
SNAPC2	0.0606856	0.491032	0.679952	0.691413	0.365979
ZNF266	-0.0653	0.491162	0.679988	-0.691204	0.365987
ARFRP1	0.0552278	0.491229	0.679988	0.691098	0.365987
FZR1	-0.0853571	0.491297	0.679988	-0.690988	0.365987
NSUN3	0.101815	0.491375	0.679988	0.690865	0.365987
CEBPG	-0.0553817	0.49143	0.679988	-0.690776	0.365987
GFM1	-0.0469086	0.491515	0.679988	-0.69064	0.365987
ACTR5	-0.041332	0.491523	0.679988	-0.690627	0.365987
CD63	0.0788112	0.491966	0.68042	0.68992	0.366215
GFI1B	0.175185	0.491976	0.68042	0.689903	0.366215
CFP	-0.0883333	0.49216	0.68042	-0.689609	0.366219
SH2D3A	-0.063017	0.492175	0.68042	-0.689585	0.366219
KLHDC4	-0.0655593	0.492261	0.68042	-0.689448	0.366219
HMGCS1	-0.0777312	0.492285	0.68042	-0.689411	0.366219
MYO1E	-0.08692	0.492301	0.68042	-0.689385	0.366219
ATPAF1	-0.0338901	0.49245	0.680501	-0.689146	0.366276
ANXA7	-0.0494643	0.492492	0.680501	-0.689079	0.366276
S100A8	-0.195057	0.492753	0.680769	-0.688664	0.366419
KLF11	-0.0845073	0.492827	0.68078	-0.688545	0.366419
ZNF24	-0.080918	0.493092	0.681054	-0.688122	0.366575
BRD4	-0.0872519	0.493257	0.681179	-0.687859	0.36664
RPP30	-0.0370544	0.493316	0.681179	-0.687765	0.36664
PIGA	-0.129318	0.493627	0.681517	-0.687268	0.366831
TGM2	-0.188489	0.494127	0.682115	-0.686471	0.367155
ATF1	-0.0724216	0.494656	0.682712	-0.685629	0.367432
FAM199X	0.0907691	0.494693	0.682712	0.685571	0.367432
SNRK	0.0870093	0.494956	0.682983	0.685151	0.36757
MTHFD1	-0.0780223	0.495035	0.683	-0.685026	0.367591
USP32	-0.0781979	0.495397	0.683407	-0.68445	0.367813
CNEP1R1	0.0924391	0.495481	0.683431	0.684315	0.367834
DPH2	-0.0465438	0.495897	0.683905	-0.683654	0.368103
VPRBP	0.0491462	0.495958	0.683905	0.683556	0.368103
PLRG1	-0.0639304	0.496352	0.684289	-0.68293	0.368334
KANSL2	-0.0551371	0.49637	0.684289	-0.682901	0.368334
ODF2	-0.0412083	0.496659	0.684462	-0.682442	0.368423
BCL2L12	-0.0568117	0.496682	0.684462	-0.682406	0.368423
YIPF5	-0.0337646	0.496697	0.684462	-0.682382	0.368423
ZNF304	-0.0816752	0.49706	0.684801	-0.681804	0.368616
HERC4	0.0575724	0.497076	0.684801	0.681779	0.368616
2022-09-11	-0.0521041	0.497234	0.684851	-0.681528	0.368636
ASGR1	-0.0682924	0.497248	0.684851	-0.681507	0.368636
WASF2	-0.08732	0.497313	0.684851	-0.681402	0.368636
SLC25A44	0.0748581	0.497451	0.684949	0.681183	0.368686
CSTF3	0.036954	0.497575	0.685027	0.680988	0.368716
CEP78	0.0680348	0.497896	0.685377	0.680478	0.368932
SLC26A2	-0.113502	0.497973	0.685391	-0.680356	0.368932
DCP2	-0.0923873	0.498053	0.685409	-0.680228	0.368948
GPR155	0.0591423	0.498162	0.685466	0.680056	0.368975
MTFR1L	-0.0406774	0.498342	0.685623	-0.679769	0.369056
ZNF48	-0.0569746	0.49851	0.685762	-0.679503	0.369128
ARMC5	-0.0634897	0.498584	0.685771	-0.679386	0.369136
LTB	-0.0811495	0.498762	0.685845	-0.679104	0.369172
UBE4A	0.0709713	0.498772	0.685845	0.679087	0.369172
ERICH1	-0.0626685	0.499028	0.686037	-0.678682	0.369281
TRNAU1AP	-0.0321274	0.499046	0.686037	-0.678654	0.369281
CEP41	-0.0423432	0.499422	0.686453	-0.678057	0.369508
CD8A	0.119125	0.499508	0.686453	0.677921	0.369508
CLDND1	-0.0817937	0.499549	0.686453	-0.677856	0.369508
GPR84	0.158938	0.499933	0.686888	0.677248	0.369721
ELOVL5	-0.0821403	0.500058	0.686894	-0.677051	0.369721
SCAF4	0.0437239	0.500072	0.686894	0.677028	0.369721
SLC26A11	-0.0651642	0.500304	0.687108	-0.67666	0.369841
SMG9	0.0564335	0.500364	0.687108	0.676566	0.369841
S100PBP	-0.0420194	0.500473	0.687108	-0.676393	0.369847
CYB561D1	0.040126	0.500496	0.687108	0.676357	0.369847
CDKN1B	-0.0634107	0.500565	0.687111	-0.676247	0.369847
ZNF562	-0.0304702	0.500921	0.687463	-0.675684	0.370035
GMPR	-0.237689	0.500956	0.687463	-0.675629	0.370035
AP3D1	0.0537839	0.501072	0.68753	0.675446	0.370063
CMAS	-0.0882227	0.501368	0.687833	-0.674978	0.370234
AKAP7	0.100429	0.501428	0.687833	0.674883	0.370234
TMEM259	-0.043934	0.501709	0.688128	-0.674438	0.370401
LACTB2	-0.0516813	0.501898	0.688272	-0.674139	0.370503
CEBPA	-0.0672926	0.501949	0.688272	-0.674059	0.370503
SIGLEC14	0.394497	0.502451	0.688695	0.673267	0.37073
ZFC3H1	0.0737825	0.502502	0.688695	0.673186	0.37073
SMCR8	0.121136	0.50258	0.688695	0.673062	0.37073
CWC22	0.0608619	0.502666	0.688695	0.672927	0.37073
CCDC94	0.0664006	0.502747	0.688695	0.672799	0.37073
AQP3	-0.0858816	0.502757	0.688695	-0.672783	0.37073
ZNF41	-0.0759354	0.502776	0.688695	-0.672752	0.37073
POLK	0.107179	0.502795	0.688695	0.672722	0.37073
NOP56	0.0597431	0.502866	0.688699	0.672611	0.370733
SAFB2	0.0545649	0.503167	0.689019	0.672136	0.370906
MEGF9	0.0885579	0.503318	0.689088	0.671897	0.370953
NSUN4	-0.0385491	0.503352	0.689088	-0.671844	0.370953
LAMTOR1	-0.065886	0.503472	0.68916	-0.671654	0.370992
RNF170	-0.0534199	0.503546	0.689169	-0.671537	0.370992
TMEM158	0.217428	0.503678	0.689175	0.67133	0.371007
CAPZA2	-0.107268	0.503717	0.689175	-0.671267	0.371007
MOGS	-0.0504704	0.503783	0.689175	-0.671164	0.371007
RPS6KB1	-0.0746923	0.503858	0.689175	-0.671046	0.371007
DNTTIP2	0.0833398	0.503888	0.689175	0.670998	0.371007
PQBP1	-0.0653099	0.503954	0.689175	-0.670894	0.371008
ROBO3	0.110522	0.504119	0.68924	0.670634	0.371061
NAA40	-0.0479812	0.504149	0.68924	-0.670586	0.371061
SLTM	0.0316875	0.504204	0.68924	0.6705	0.371062
RNF41	0.027057	0.504369	0.689374	0.670239	0.371133
KLF10	-0.0803719	0.505074	0.690246	-0.669129	0.37163
SPATA20	0.128939	0.505681	0.690934	0.668174	0.371988
CCSAP	-0.098835	0.505713	0.690934	-0.668123	0.371988
FCGR2A	0.089826	0.505827	0.690997	0.667944	0.372015
SLC35C2	-0.046327	0.505999	0.69114	-0.667674	0.372079
ZNF429	0.122819	0.506163	0.691183	0.667415	0.372109
VPS13D	0.0439187	0.506165	0.691183	0.667412	0.372109
FTL	0.112592	0.506432	0.691374	0.666991	0.372206
ATF4	-0.038151	0.50644	0.691374	-0.666979	0.372206
DHRS4L2	-0.0608793	0.506642	0.691558	-0.666661	0.372299
SETD5	0.0355448	0.506725	0.691578	0.666531	0.372313
PRKX	0.0462471	0.506889	0.691632	0.666274	0.372346
TGFB1I1	0.179684	0.506899	0.691632	0.666257	0.372346
GPRASP1	-0.097795	0.507259	0.692027	-0.665692	0.372539
KRBOX4	0.0660688	0.507324	0.692027	0.665589	0.372539
PLB1	-0.104902	0.507422	0.692068	-0.665436	0.372567
IDUA	-0.0641287	0.507606	0.692227	-0.665147	0.372654
CACNA1E	0.134005	0.507759	0.692343	0.664906	0.372718
TGDS	-0.103899	0.507842	0.692364	-0.664776	0.372735
DNAJC8	-0.0454263	0.508134	0.69267	-0.664318	0.372901
FASTKD2	-0.0536837	0.508425	0.692974	-0.663861	0.373088
NDUFB3	-0.130994	0.508687	0.693239	-0.66345	0.37323
BCKDK	-0.0724915	0.508766	0.693255	-0.663325	0.373244
CDC40	0.0657088	0.509143	0.693677	0.662734	0.373457
SMG6	0.0475787	0.509276	0.693765	0.662525	0.373516
KCTD6	0.0440051	0.509822	0.694416	0.66167	0.373883
MGLL	0.13246	0.510108	0.694713	0.661222	0.374049
KIAA1919	0.0483714	0.51053	0.695195	0.660562	0.374308
CCDC22	0.0591338	0.510787	0.695392	0.660158	0.37441
PTER	-0.078223	0.510884	0.695392	-0.660006	0.37441
PEX1	-0.0663031	0.510915	0.695392	-0.659957	0.37441
ABCC1	-0.0356285	0.510946	0.695392	-0.65991	0.37441
GIPC3	0.149346	0.511044	0.695433	0.659756	0.374424
CDK13	0.0344783	0.511286	0.69567	0.659377	0.374537
NUDT16	0.0488464	0.511386	0.695683	0.659221	0.374557
MAP3K7	-0.0744329	0.511432	0.695683	-0.659149	0.374557
MAPKAP1	0.0250849	0.511687	0.695936	0.65875	0.374702
ORAI1	0.0666826	0.511791	0.695936	0.658588	0.374702
MATK	0.0956749	0.511821	0.695936	0.65854	0.374702
CYB5R3	-0.0922293	0.512032	0.696129	-0.658211	0.374791
FDPS	-0.0497161	0.512244	0.696325	-0.65788	0.374888
PCOLCE	0.0653281	0.512436	0.696425	0.657579	0.374947
SMIM5	0.168248	0.512453	0.696425	0.657552	0.374947
FASTK	-0.051899	0.512593	0.696494	-0.657333	0.374976
FDFT1	0.0617343	0.51264	0.696494	0.65726	0.374976
NRF1	-0.0226228	0.51314	0.697081	-0.656479	0.375297
PLP2	-0.0840081	0.513849	0.697951	-0.655372	0.375799
COQ5	0.0610488	0.51402	0.698091	0.655105	0.375878
PSMD4	0.055451	0.51415	0.698175	0.654902	0.375924
CINP	0.0414513	0.514335	0.698226	0.654614	0.375959
GTF2H1	0.0401242	0.51452	0.698226	0.654326	0.375959
LETM1	0.042298	0.514524	0.698226	0.654319	0.375959
ACTN4	0.0861608	0.514553	0.698226	0.654274	0.375959
CLDN9	-0.105045	0.514587	0.698226	-0.654221	0.375959
ST3GAL1	-0.058769	0.514597	0.698226	-0.654205	0.375959
C15orf39	0.101155	0.514821	0.698437	0.653857	0.376085
VDAC3	-0.0338575	0.515096	0.698626	-0.653428	0.376217
GCDH	-0.0555908	0.515148	0.698626	-0.653347	0.376217
IFNAR2	0.0417283	0.515165	0.698626	0.65332	0.376217
RHPN1	-0.082506	0.515427	0.698797	-0.652912	0.376319
GOT2	-0.0655677	0.515428	0.698797	-0.652911	0.376319
TRAM2	-0.0849707	0.515612	0.698954	-0.652624	0.376399
ENTPD5	-0.0823444	0.515794	0.699109	-0.65234	0.376487
HCFC2	-0.0823245	0.515944	0.69922	-0.652106	0.376549
THAP1	-0.0760169	0.516248	0.699538	-0.651633	0.376712
CDC42SE2	-0.0702687	0.516902	0.700267	-0.650615	0.377072
LONRF3	0.0815326	0.51696	0.700267	0.650525	0.377072
MAP3K1	0.0965781	0.516991	0.700267	0.650477	0.377072
AGO3	-0.0471004	0.517099	0.700322	-0.650308	0.377103
IBTK	-0.0921986	0.517595	0.700899	-0.649538	0.377419
ANO9	-0.0967264	0.517684	0.700928	-0.649399	0.377442
ZNF554	-0.0528236	0.518174	0.701499	-0.648637	0.377756
FAM63A	0.0880202	0.518423	0.701677	0.648251	0.377853
TAL1	-0.185868	0.518443	0.701677	-0.64822	0.377853
SF3B4	0.071803	0.518957	0.70228	0.647422	0.378202
ZC3H11A	0.086838	0.519157	0.702458	0.647111	0.3783
ZNF37A	-0.0497128	0.51936	0.702639	-0.646797	0.378392
MTIF2	-0.0446675	0.519584	0.70285	-0.646448	0.37849
TCEA2	-0.0613824	0.519735	0.702961	-0.646214	0.378535
TMEM147	-0.0473138	0.519992	0.703216	-0.645815	0.37867
NVL	-0.0324364	0.520179	0.703376	-0.645525	0.378768
AP5M1	0.0768845	0.520658	0.70393	0.644783	0.379076
PHIP	0.0594858	0.520987	0.704201	0.644273	0.37923
NUP133	-0.0366526	0.520996	0.704201	-0.644259	0.37923
MRPS22	-0.0682454	0.521136	0.704298	-0.644042	0.379285
PSME3	-0.0434929	0.52125	0.704358	-0.643866	0.379326
MFSD12	0.0570525	0.521598	0.704735	0.643328	0.379537
ETFB	0.0639463	0.521711	0.704795	0.643152	0.37959
DCTN2	0.0474462	0.521933	0.704854	0.642809	0.379622
SLC43A3	0.0544381	0.521936	0.704854	0.642803	0.379622
INPP1	-0.0424973	0.521961	0.704854	-0.642765	0.379622
PDGFB	0.105274	0.522229	0.705123	0.64235	0.379786
RASSF7	-0.0546436	0.52233	0.705166	-0.642195	0.379803
GPSM3	0.0848778	0.522407	0.705177	0.642075	0.379813
BLOC1S5	-0.0593072	0.522748	0.70524	-0.641547	0.379877
MACROD1	-0.0681945	0.522768	0.70524	-0.641517	0.379877
ZSCAN32	0.0273205	0.52277	0.70524	0.641513	0.379877
C12orf4	0.0745101	0.522829	0.70524	0.641422	0.379877
SDHB	0.0304617	0.52285	0.70524	0.64139	0.379877
APPL1	-0.0680674	0.522867	0.70524	-0.641363	0.379877
NRROS	0.055752	0.523065	0.705364	0.641058	0.379947
SLC25A51	-0.0422885	0.523097	0.705364	-0.641008	0.379947
DGKD	-0.0437914	0.523183	0.705387	-0.640875	0.379957
ACADM	-0.0897745	0.523281	0.705426	-0.640724	0.379966
TRMT2A	-0.0479282	0.523401	0.705495	-0.640538	0.380015
AAK1	0.0824955	0.524019	0.70609	0.639583	0.380343
CYBA	0.0733629	0.524034	0.70609	0.639561	0.380343
MYL9	-0.209581	0.524049	0.70609	-0.639537	0.380343
PLA2G4A	0.068299	0.524492	0.706477	0.638852	0.380573
TOLLIP	-0.0690153	0.524504	0.706477	-0.638834	0.380573
INF2	-0.0857659	0.524543	0.706477	-0.638774	0.380573
MRM1	-0.0540301	0.524968	0.706956	-0.638118	0.380822
USP1	-0.104679	0.525197	0.707172	-0.637764	0.380941
RGS18	-0.123689	0.525579	0.707593	-0.637175	0.381169
SYNJ1	0.0778983	0.525671	0.707624	0.637033	0.381177
CDKL1	-0.0776158	0.525926	0.707818	-0.636641	0.381276
SLC7A5	-0.129195	0.525954	0.707818	-0.636597	0.381276
ERCC2	-0.0669452	0.526053	0.707826	-0.636445	0.381276
PTPRC	0.0763214	0.526098	0.707826	0.636375	0.381276
WDR24	-0.0568829	0.52627	0.707875	-0.63611	0.381301
LRRC25	0.0711578	0.526342	0.707875	0.635999	0.381301
PPP1R37	-0.0496966	0.526342	0.707875	-0.635999	0.381301
FKBP2	-0.0742411	0.526438	0.707911	-0.635852	0.381323
ATM	-0.0835555	0.526598	0.707939	-0.635605	0.381324
SNAPC3	0.0512279	0.526618	0.707939	0.635573	0.381324
MIER3	-0.131538	0.526696	0.707939	-0.635454	0.381324
TXNDC11	-0.0841627	0.526778	0.707939	-0.635327	0.381324
CDKN2AIP	-0.0744282	0.526958	0.707939	-0.63505	0.381324
ZNF700	-0.0877956	0.526987	0.707939	-0.635006	0.381324
PLCG1	0.0626171	0.527011	0.707939	0.634968	0.381324
MDM1	-0.0817233	0.527012	0.707939	-0.634967	0.381324
ARL10	-0.0836856	0.527229	0.708137	-0.634634	0.381428
FAM13B	-0.0680557	0.527628	0.70847	-0.634019	0.381602
INPPL1	0.0492268	0.527705	0.70847	0.6339	0.381602
GNPDA2	-0.0931742	0.527719	0.70847	-0.633878	0.381602
SLC33A1	-0.068072	0.527754	0.70847	-0.633825	0.381602
CIZ1	-0.0815594	0.527888	0.708557	-0.633619	0.381658
PIGH	0.0438702	0.528037	0.708664	0.63339	0.381728
HOOK2	-0.0566179	0.528396	0.709034	-0.632837	0.381933
UBQLN1	-0.0625241	0.528451	0.709034	-0.632753	0.381933
MPHOSPH10	-0.0510081	0.529522	0.710378	-0.631107	0.382678
MME	-0.107628	0.529638	0.71044	-0.630929	0.382702
FAM96B	0.0346518	0.529762	0.710514	0.630738	0.38275
YTHDF3	-0.0782722	0.530286	0.711124	-0.629933	0.383048
SLC25A29	-0.0914179	0.530475	0.711284	-0.629643	0.383137
SLC9B2	-0.0534325	0.53114	0.712082	-0.628623	0.383542
ZBED5	-0.0915643	0.531413	0.712241	-0.628204	0.383651
FAF1	-0.0440508	0.531432	0.712241	-0.628174	0.383651
USP16	-0.0917285	0.531467	0.712241	-0.628121	0.383651
PTPRE	0.0544577	0.531712	0.712417	0.627745	0.383747
TSPAN17	0.0519155	0.531738	0.712417	0.627706	0.383747
PRR14	0.0553945	0.531885	0.712521	0.627481	0.383794
NEK4	-0.0607152	0.53206	0.712611	-0.627212	0.383852
NIPAL3	0.0408952	0.53216	0.712611	0.62706	0.383852
SRA1	0.0602338	0.532161	0.712611	0.627058	0.383852
SHISA4	-0.155612	0.532332	0.712708	-0.626796	0.383911
ZFAND4	-0.076078	0.532373	0.712708	-0.626733	0.383911
MARK4	0.0728917	0.532471	0.712747	0.626582	0.383924
EPHX1	-0.0437692	0.532696	0.712955	-0.626237	0.384032
RAP2B	0.0421553	0.532905	0.71314	0.625918	0.384125
BCCIP	-0.0441501	0.533167	0.713321	-0.625516	0.384223
GRWD1	0.0594774	0.533179	0.713321	0.625498	0.384223
ZMYM5	-0.0631231	0.533267	0.713346	-0.625363	0.384227
DERL2	-0.0342879	0.533577	0.713568	-0.624889	0.384344
NCK1	-0.0533158	0.533608	0.713568	-0.624841	0.384344
ZNF268	-0.0848584	0.533642	0.713568	-0.624789	0.384344
TRPM7	-0.103024	0.533789	0.713671	-0.624564	0.384402
AGO1	-0.037258	0.534162	0.71389	-0.623994	0.384522
TLE2	0.0830016	0.534165	0.71389	0.623989	0.384522
SLC39A3	0.0724012	0.534178	0.71389	0.62397	0.384522
CASK	-0.0587243	0.534232	0.71389	-0.623887	0.384522
PPP2R1A	0.0657246	0.53452	0.714106	0.623447	0.38464
ATP5B	-0.0583518	0.534533	0.714106	-0.623427	0.38464
2022-03-02	-0.122631	0.53492	0.714496	-0.622835	0.384836
PCBD1	0.039506	0.534964	0.714496	0.622768	0.384836
FAM200B	-0.0600895	0.535045	0.71451	-0.622645	0.384847
ACADVL	-0.06058	0.535218	0.714596	-0.62238	0.384898
SH3GL1	-0.0701382	0.535249	0.714596	-0.622333	0.384898
TAPT1	-0.054632	0.535495	0.714832	-0.621956	0.38502
CWF19L1	0.027607	0.535733	0.715056	0.621594	0.385142
TMEM38A	-0.085846	0.535826	0.715087	-0.621451	0.385156
P2RY13	0.0611249	0.536184	0.715345	0.620905	0.385276
KCTD12	0.0841884	0.536215	0.715345	0.620857	0.385276
AP1AR	-0.13698	0.536229	0.715345	-0.620835	0.385276
CCBL1	0.0480145	0.536521	0.71564	0.620391	0.385425
STS	-0.0654369	0.536788	0.715904	-0.619982	0.385582
PRPF39	-0.101398	0.537009	0.716106	-0.619645	0.385688
BRF1	0.0415278	0.537237	0.716316	0.619298	0.385797
SNX9	0.0361682	0.537314	0.716326	0.61918	0.38581
NPIPB4	0.0579134	0.53747	0.716384	0.618943	0.38583
PRPF40B	-0.056538	0.537498	0.716384	-0.6189	0.38583
PALB2	-0.05838	0.537858	0.71677	-0.618352	0.386043
GPR25	0.118885	0.538149	0.717065	0.617908	0.386206
RAB1B	0.0708278	0.538245	0.7171	0.617762	0.386225
WBP1	-0.042433	0.538377	0.717182	-0.617561	0.386255
NOP9	0.0342158	0.538512	0.717269	0.617355	0.386285
ARMC10	-0.0422284	0.53875	0.717489	-0.616993	0.386397
BCAT2	-0.0624687	0.538818	0.717489	-0.616889	0.386397
POLDIP2	0.0481531	0.539315	0.718054	0.616133	0.386683
PSD4	0.0569523	0.539382	0.718054	0.616031	0.386683
COASY	0.0506589	0.539474	0.718082	0.615891	0.386693
SOD1	-0.074964	0.539978	0.718599	-0.615123	0.387014
PGRMC1	-0.0843403	0.5401	0.718599	-0.614939	0.387014
PRKAG1	0.0267459	0.540113	0.718599	0.614918	0.387014
C9orf3	0.0480917	0.540143	0.718599	0.614873	0.387014
DBNL	0.0496097	0.540386	0.718673	0.614504	0.387066
C7orf31	0.0424818	0.540407	0.718673	0.614472	0.387066
CHERP	-0.0493045	0.540409	0.718673	-0.614468	0.387066
PGPEP1	0.0504377	0.540652	0.718902	0.6141	0.387179
ACBD5	0.0645015	0.541078	0.719376	0.613452	0.387439
ITGB5	0.16437	0.541157	0.719387	0.613332	0.387448
TBC1D4	-0.116768	0.541254	0.719422	-0.613185	0.387456
PHF23	0.0537097	0.54179	0.720008	0.61237	0.387781
ACOT2	0.0571839	0.54186	0.720008	0.612265	0.387781
MTG1	-0.0506446	0.541934	0.720008	-0.612151	0.387781
YIPF4	-0.0315484	0.541976	0.720008	-0.612088	0.387781
GID8	-0.0484703	0.542074	0.720045	-0.611939	0.387798
ZNF780B	-0.0966799	0.54235	0.720248	-0.611521	0.38793
CDR2	-0.0568423	0.542412	0.720248	-0.611426	0.38793
LCAT	-0.0637651	0.542437	0.720248	-0.611388	0.38793
SNX10	0.0977955	0.542545	0.720297	0.611224	0.387958
C1orf50	-0.0326005	0.542691	0.720398	-0.611002	0.388006
EIF2S2	-0.0372525	0.542817	0.720472	-0.610811	0.388045
KLC4	0.0538736	0.543149	0.720728	0.610308	0.388185
PTPN23	0.0578925	0.543151	0.720728	0.610304	0.388185
PPP2R5B	-0.109602	0.543532	0.721059	-0.609728	0.388358
FAM177A1	-0.0415885	0.543584	0.721059	-0.609648	0.388358
TAF13	-0.071622	0.543612	0.721059	-0.609606	0.388358
PLCL2	0.0716577	0.5438	0.721215	0.609321	0.388453
KIFC2	-0.060609	0.543957	0.721241	-0.609083	0.38846
TCOF1	0.0689792	0.543961	0.721241	0.609078	0.38846
SLC50A1	0.0306964	0.54446	0.721728	0.608322	0.388732
ZNF555	-0.0634953	0.544469	0.721728	-0.608308	0.388732
CYSTM1	0.111168	0.544567	0.721765	0.608159	0.388743
SBF1	0.0383125	0.544695	0.721841	0.607965	0.388793
TP53	-0.0544769	0.544937	0.722068	-0.607599	0.388921
PI4KA	0.042306	0.54509	0.722106	0.607367	0.388941
AGGF1	-0.0603397	0.545107	0.722106	-0.607342	0.388941
ZNF234	0.0698903	0.545216	0.722157	0.607177	0.388966
LPAR2	-0.0787773	0.545371	0.722269	-0.606943	0.389042
SERHL2	0.0665746	0.545451	0.722282	0.60682	0.389051
C1orf27	-0.0814873	0.545669	0.722444	-0.606491	0.389136
CTBP2	0.0464161	0.545715	0.722444	0.606422	0.389136
GPSM1	-0.0748098	0.545871	0.722557	-0.606186	0.389198
PTPN6	0.0728491	0.546451	0.723152	0.605309	0.389499
LYST	-0.0696896	0.546461	0.723152	-0.605293	0.389499
SKIV2L	0.0492816	0.546595	0.723235	0.605091	0.389539
ZEB2	0.0615144	0.546683	0.723258	0.604958	0.389547
MAPK6	-0.101045	0.547343	0.724038	-0.60396	0.389988
ITGA4	-0.105215	0.547474	0.724088	-0.603763	0.390024
TXN	-0.098758	0.547566	0.724088	-0.603623	0.390024
STK10	0.0533732	0.547597	0.724088	0.603576	0.390024
RAD51D	-0.0400238	0.547664	0.724088	-0.603476	0.390024
SMIM12	-0.0333116	0.548203	0.724655	-0.602662	0.390301
TMEM156	-0.0647862	0.548344	0.724655	-0.602449	0.390301
CTDNEP1	-0.0619473	0.548371	0.724655	-0.602409	0.390301
TRAPPC8	-0.0725229	0.548439	0.724655	-0.602306	0.390301
SMAP1	0.0356836	0.548447	0.724655	0.602294	0.390301
AAAS	-0.0469774	0.548597	0.72476	-0.602067	0.39036
CCDC127	0.0303006	0.548709	0.724814	0.601899	0.390397
EXOG	0.0400974	0.548885	0.724946	0.601634	0.39046
NAA15	0.047644	0.548951	0.724946	0.601534	0.39046
NUP214	-0.0567266	0.549136	0.724995	-0.601254	0.390476
REPS2	-0.0778347	0.549308	0.724995	-0.600995	0.390476
FBP1	0.0913607	0.549315	0.724995	0.600985	0.390476
MOB2	-0.0588606	0.549331	0.724995	-0.600961	0.390476
CREB5	-0.0929613	0.549425	0.724995	-0.600819	0.390476
LPAR6	-0.138159	0.549463	0.724995	-0.600761	0.390476
YLPM1	-0.0467907	0.549483	0.724995	-0.600731	0.390476
GMDS	-0.0581691	0.549714	0.725206	-0.600383	0.390582
MT-ND4L	-0.117907	0.550272	0.725848	-0.599543	0.39092
ITPR2	-0.0510154	0.550618	0.726042	-0.59902	0.391034
TRMT1	-0.051188	0.550627	0.726042	-0.599007	0.391034
PON2	-0.0629891	0.550742	0.726042	-0.598835	0.391034
UBA3	-0.075945	0.550788	0.726042	-0.598764	0.391034
SLC51A	-0.0841328	0.550929	0.726042	-0.598552	0.391034
SLCO3A1	0.057207	0.550983	0.726042	0.598471	0.391034
ZNF549	-0.0566656	0.550986	0.726042	-0.598467	0.391034
TEX264	-0.0436288	0.551026	0.726042	-0.598406	0.391034
TSHZ2	-0.0984214	0.551057	0.726042	-0.598359	0.391034
COMMD2	-0.0680469	0.551403	0.726404	-0.597839	0.391243
TUBB1	0.13632	0.551639	0.726621	0.597484	0.391349
ZBTB16	-0.140753	0.551776	0.726704	-0.597278	0.391395
TECPR2	0.0929098	0.551843	0.726704	0.597177	0.391395
HK2	0.0696058	0.552025	0.726849	0.596904	0.391477
ATP2A3	-0.0544905	0.552954	0.72798	-0.595506	0.39211
EIF4G2	0.0441839	0.553201	0.728092	0.595135	0.39217
TMEM176B	0.295556	0.553208	0.728092	0.595124	0.39217
POLR3K	-0.0414156	0.553253	0.728092	-0.595057	0.39217
F5	0.0953672	0.553692	0.728463	0.594398	0.392362
IL7R	0.104427	0.553703	0.728463	0.594381	0.392362
PRKAR1A	-0.069402	0.553801	0.728463	-0.594234	0.392362
UBQLN4	0.0456723	0.553819	0.728463	0.594206	0.392362
TMEM91	-0.0802513	0.554356	0.728956	-0.593401	0.392606
HLA-DRB1	-0.154502	0.554372	0.728956	-0.593378	0.392606
WDR27	-0.0615122	0.554408	0.728956	-0.593323	0.392606
SRP68	0.0538561	0.554644	0.729173	0.592969	0.392718
ZNF445	0.0445477	0.554745	0.729211	0.592818	0.392735
FAM89A	0.0761627	0.555153	0.729577	0.592204	0.392918
CTSH	-0.0553537	0.555189	0.729577	-0.592151	0.392918
PUS10	0.0669423	0.555237	0.729577	0.592079	0.392918
SNRPB	-0.0585402	0.555371	0.729595	-0.591879	0.39293
EP400NL	-0.0557819	0.555393	0.729595	-0.591845	0.39293
EP400	-0.0392861	0.555503	0.729646	-0.59168	0.392961
MRFAP1	0.0345661	0.555857	0.730017	0.591149	0.393165
STAG2	-0.0841629	0.556029	0.730106	-0.590892	0.393238
LARP1	0.0434692	0.556111	0.730106	0.590768	0.393238
ZNF253	-0.0702497	0.556139	0.730106	-0.590727	0.393238
HAUS6	-0.08557	0.556571	0.730518	-0.59008	0.393464
MAP1LC3A	0.104974	0.556595	0.730518	0.590043	0.393464
ERI3	-0.048669	0.55672	0.730588	-0.589856	0.393492
AKAP17A	-0.036843	0.557421	0.731134	-0.588806	0.393775
CDK9	-0.0407333	0.557426	0.731134	-0.588799	0.393775
CDKN2D	0.0812218	0.557536	0.731134	0.588635	0.393775
ASB2	-0.080311	0.557548	0.731134	-0.588616	0.393775
HLA-DMA	-0.0656068	0.557549	0.731134	-0.588615	0.393775
TEFM	-0.0636822	0.557618	0.731134	-0.588512	0.393775
ITPR3	0.0576926	0.557636	0.731134	0.588485	0.393775
DAG1	0.0337942	0.557883	0.731365	0.588115	0.393885
VSIG10	-0.12673	0.558302	0.73182	-0.587489	0.394141
PKNOX1	-0.035824	0.558435	0.731827	-0.58729	0.394158
PDE7A	0.0615308	0.55845	0.731827	0.587267	0.394158
EDF1	-0.0567792	0.559009	0.732431	-0.586432	0.394461
SMARCA2	-0.0372253	0.559054	0.732431	-0.586364	0.394461
WIPI2	-0.0520719	0.55931	0.732672	-0.585981	0.39458
ZSWIM8	0.050626	0.559425	0.732673	0.58581	0.39458
DYRK1A	0.0659314	0.559454	0.732673	0.585766	0.39458
C2orf44	0.0356284	0.559553	0.732709	0.585618	0.3946
ADAMTS10	-0.091046	0.55972	0.732833	-0.585368	0.394675
MED16	0.0824254	0.559791	0.732833	0.585263	0.39468
DCAF7	0.033262	0.560113	0.733115	0.584782	0.394827
IFFO2	0.0449882	0.56015	0.733115	0.584727	0.394827
STX3	0.0673148	0.560232	0.73313	0.584604	0.39484
MCCC1	-0.034774	0.560936	0.733956	-0.583554	0.39531
ZNF506	0.042912	0.561375	0.734394	0.582898	0.395561
MAP4K4	0.0560955	0.561414	0.734394	0.58284	0.395561
TMEM45B	-0.101714	0.561685	0.73454	-0.582436	0.395663
ADAM9	0.0757102	0.561733	0.73454	0.582364	0.395663
PTCD1	0.0437161	0.561742	0.73454	0.582351	0.395663
EP300	0.0604108	0.56182	0.73454	0.582235	0.395676
DLG4	0.0659344	0.561939	0.73454	0.582057	0.395702
CDC5L	0.0346741	0.562151	0.73454	0.581741	0.395702
COMMD7	0.0298752	0.562198	0.73454	0.581671	0.395702
RNF214	0.0302394	0.562347	0.73454	0.581449	0.395702
RXRB	0.0353907	0.562463	0.73454	0.581277	0.395702
BCAS4	-0.0512001	0.562469	0.73454	-0.581268	0.395702
FKBP11	-0.0811189	0.56256	0.73454	-0.581132	0.395702
DGKA	-0.0538416	0.562566	0.73454	-0.581123	0.395702
CDK14	-0.0719343	0.562652	0.73454	-0.580995	0.395702
ARHGAP1	0.0464701	0.562706	0.73454	0.580914	0.395702
ETV3	0.0466693	0.562708	0.73454	0.580912	0.395702
SCRN3	0.0527205	0.562738	0.73454	0.580866	0.395702
NAB1	-0.0903487	0.562818	0.73454	-0.580748	0.395702
CPVL	-0.0832984	0.562839	0.73454	-0.580717	0.395702
MDH2	-0.0476999	0.562939	0.73454	-0.580568	0.395702
POP1	0.0422547	0.562991	0.73454	0.580489	0.395702
FOXO4	-0.114191	0.563033	0.73454	-0.580428	0.395702
PLCH2	0.085271	0.563353	0.734864	0.579951	0.3959
SLC6A6	-0.0648486	0.563591	0.735046	-0.579596	0.395978
STEAP4	-0.0905001	0.563636	0.735046	-0.579529	0.395978
ATHL1	0.093473	0.564069	0.735425	0.578885	0.39616
MYSM1	-0.106342	0.564091	0.735425	-0.578852	0.39616
DNAH1	-0.0478645	0.564212	0.735425	-0.578672	0.39616
ZNF736	-0.0865946	0.564214	0.735425	-0.578669	0.39616
HNRNPU	0.0408439	0.564357	0.735518	0.578456	0.396204
PDE6G	-0.0668973	0.564684	0.73585	-0.57797	0.396388
MAP2K3	-0.0907143	0.564767	0.735865	-0.577846	0.396399
NADK2	-0.0641517	0.565173	0.7363	-0.577243	0.396618
RASSF3	0.0597314	0.565897	0.737149	0.576167	0.397097
ARL2BP	-0.0337766	0.566132	0.737362	-0.575818	0.397229
EXOC6	0.0692884	0.566314	0.73744	0.575547	0.397263
GDI1	0.0478993	0.566336	0.73744	0.575514	0.397263
PPIG	-0.091919	0.566928	0.738116	-0.574636	0.397628
IFT27	0.0293363	0.567153	0.738235	0.574301	0.397693
COQ10A	-0.043939	0.567261	0.738235	-0.574142	0.397693
MYO15B	-0.0704953	0.567407	0.738235	-0.573925	0.397693
TMED9	-0.0407907	0.56741	0.738235	-0.57392	0.397693
CLTA	0.0358507	0.567414	0.738235	0.573914	0.397693
RAB6A	-0.0553314	0.567451	0.738235	-0.573859	0.397693
HDAC3	-0.0310196	0.567569	0.738295	-0.573684	0.397725
PBX1	-0.157366	0.567834	0.738545	-0.573291	0.397842
DGKH	0.115206	0.568092	0.738697	0.572908	0.39792
CEP290	-0.106062	0.568095	0.738697	-0.572904	0.39792
PEAK1	-0.0600807	0.568228	0.738739	-0.572707	0.397947
CASP3	-0.088252	0.568272	0.738739	-0.572641	0.397947
INO80D	0.0644905	0.568542	0.738915	0.572241	0.398039
FAM32A	-0.0259347	0.568552	0.738915	-0.572227	0.398039
DDX26B	-0.0689036	0.568733	0.739045	-0.571958	0.3981
ZNF385A	0.0845385	0.568843	0.739045	0.571796	0.3981
RNF157	0.0662847	0.568868	0.739045	0.571758	0.3981
LYRM9	-0.0601781	0.569272	0.739434	-0.571159	0.398313
SEC16A	-0.0407226	0.569312	0.739434	-0.571099	0.398313
IGSF6	0.0502436	0.569526	0.739617	0.570783	0.398411
ASUN	-0.0524496	0.569612	0.739636	-0.570655	0.39842
CNKSR1	-0.101651	0.569732	0.739698	-0.570478	0.398467
ANAPC4	0.0581523	0.569907	0.739831	0.570219	0.398535
ACACA	0.032788	0.570435	0.740422	0.569437	0.398838
SRRM2	-0.0546839	0.570575	0.74051	-0.56923	0.398875
PKN2	-0.107878	0.570808	0.740719	-0.568885	0.398989
CCDC78	0.0747351	0.571156	0.741077	0.56837	0.399192
TGM3	-0.198908	0.571386	0.741282	-0.568029	0.399276
ZNF227	-0.0454684	0.571579	0.741438	-0.567744	0.399366
HNRNPH1	-0.0384231	0.571808	0.741609	-0.567406	0.399434
PAFAH1B1	0.0248591	0.571856	0.741609	0.567335	0.399434
FIZ1	-0.0394633	0.57193	0.741611	-0.567226	0.399434
CSNK1G3	-0.0981987	0.572033	0.741621	-0.567073	0.399434
RRBP1	0.0868561	0.572089	0.741621	0.56699	0.399434
ABLIM3	0.150467	0.572176	0.741621	0.566862	0.399434
TXLNG	-0.0484826	0.572236	0.741621	-0.566774	0.399434
RTN3	-0.0577536	0.572363	0.741621	-0.566586	0.399434
MPV17L2	-0.0456019	0.572409	0.741621	-0.566518	0.399434
UQCC1	0.0324748	0.572507	0.741621	0.566373	0.399434
FURIN	-0.0815087	0.572517	0.741621	-0.566358	0.399434
HEATR1	-0.0377798	0.57277	0.741735	-0.565985	0.399499
SCARF1	0.109165	0.572791	0.741735	0.565954	0.399499
TMED7	-0.0786763	0.572823	0.741735	-0.565907	0.399499
EDC4	0.0410787	0.573277	0.742229	0.565236	0.399765
PSMC3	-0.0531706	0.573645	0.742526	-0.564692	0.399889
ZBTB11	-0.10832	0.573692	0.742526	-0.564623	0.399889
AMMECR1	0.0414929	0.573882	0.742526	0.564343	0.399889
ZBTB47	-0.0530359	0.574001	0.742526	-0.564167	0.399889
LZIC	-0.0303335	0.574054	0.742526	-0.564089	0.399889
NAA25	-0.0632171	0.574121	0.742526	-0.563991	0.399889
FLII	-0.0567676	0.57427	0.742526	-0.56377	0.399889
CASP6	-0.0349037	0.574371	0.742526	-0.563622	0.399889
SGSM3	-0.0420379	0.574402	0.742526	-0.563575	0.399889
USP47	0.0555622	0.574549	0.742526	0.563359	0.399889
LEF1	-0.076774	0.574598	0.742526	-0.563286	0.399889
TET2	-0.0930582	0.574705	0.742526	-0.563129	0.399889
CD96	0.0489842	0.574722	0.742526	0.563103	0.399889
CHURC1	0.0952682	0.574819	0.742526	0.562961	0.399889
ERCC3	0.0225392	0.574836	0.742526	0.562935	0.399889
ERLIN2	0.0395764	0.574878	0.742526	0.562874	0.399889
PDCD1	-0.088522	0.574895	0.742526	-0.562848	0.399889
STK40	0.0664836	0.574906	0.742526	0.562832	0.399889
ZNF740	-0.0243348	0.574926	0.742526	-0.562803	0.399889
PINX1	0.0502834	0.574957	0.742526	0.562757	0.399889
MED7	-0.0737493	0.575044	0.742544	-0.562629	0.399889
NCLN	-0.0566182	0.575135	0.742547	-0.562494	0.399894
MMRN1	0.130328	0.575191	0.742547	0.562412	0.399894
ZCCHC11	-0.0414088	0.575525	0.742774	-0.56192	0.400011
SMARCC1	-0.0290646	0.575556	0.742774	-0.561874	0.400011
FNIP2	0.061108	0.575585	0.742774	0.561832	0.400011
PCF11	0.0643762	0.575805	0.742965	0.561507	0.400113
MEF2A	0.0762939	0.575924	0.743022	0.561332	0.400144
N4BP2L2	0.0574623	0.575994	0.743022	0.561228	0.400149
C9orf85	0.0488705	0.576262	0.743273	0.560834	0.400298
EIF4E2	-0.0250849	0.576556	0.743558	-0.560402	0.400429
PCDH12	-0.0498977	0.576935	0.743912	-0.559844	0.400598
TECPR1	-0.0462759	0.576975	0.743912	-0.559784	0.400598
SNAP23	-0.0540248	0.577318	0.744115	-0.559279	0.400723
CPSF3L	-0.0413156	0.577354	0.744115	-0.559227	0.400723
PPP1R12B	-0.0801701	0.577358	0.744115	-0.559221	0.400723
SDF4	0.0367661	0.577423	0.744115	0.559124	0.400723
ANKRD40	0.0369307	0.57752	0.744146	0.558982	0.400725
STK32C	-0.0554049	0.577609	0.744156	-0.558851	0.400725
SNTA1	-0.0544436	0.577742	0.744156	-0.558655	0.400725
PLEKHG4	-0.0632388	0.577746	0.744156	-0.55865	0.400725
RPAP3	-0.0559239	0.577926	0.744265	-0.558385	0.400793
DDX3Y	-0.146127	0.577976	0.744265	-0.558311	0.400793
ATL3	0.0401752	0.578386	0.74459	0.557709	0.400963
SYNGR1	-0.0582718	0.578391	0.74459	-0.557701	0.400963
TMEM135	0.080736	0.578451	0.74459	0.557613	0.400963
COX5B	0.0446219	0.578519	0.74459	0.557512	0.400963
CD38	0.100357	0.57867	0.74469	0.557291	0.401012
LIG4	-0.116599	0.578905	0.744796	-0.556945	0.401067
TIAM1	-0.0596273	0.578968	0.744796	-0.556853	0.401067
ATP2C1	0.0471373	0.578971	0.744796	0.556849	0.401067
SLC38A10	0.063994	0.579701	0.745642	0.555776	0.401533
NAA35	-0.0345784	0.580103	0.745988	-0.555186	0.401698
LRIG2	-0.0422644	0.580158	0.745988	-0.555105	0.401698
SLC16A13	0.0421123	0.580221	0.745988	0.555013	0.401698
SHKBP1	-0.0922865	0.580262	0.745988	-0.554953	0.401698
SUMO2	-0.0247775	0.580385	0.746053	-0.554772	0.401742
MPI	-0.0436948	0.580935	0.746583	-0.553965	0.402054
URI1	-0.0539379	0.580987	0.746583	-0.553888	0.402054
TMEM165	-0.0694088	0.581016	0.746583	-0.553846	0.402054
AHSA2	-0.0714648	0.5812	0.746722	-0.553576	0.402119
MTMR10	-0.0565656	0.581285	0.746722	-0.553451	0.402121
ILKAP	0.027305	0.581343	0.746722	0.553367	0.402121
TMEM41B	-0.0619817	0.58169	0.747073	-0.552858	0.402319
NOL8	0.0441434	0.581984	0.747329	0.552426	0.402467
TRMT61A	-0.0459834	0.582034	0.747329	-0.552353	0.402467
DSE	0.0650896	0.582239	0.747498	0.552052	0.402565
EIF4A3	-0.0526618	0.582476	0.747708	-0.551705	0.402669
HYAL2	0.0397962	0.582694	0.747752	0.551386	0.40269
DYNLT3	-0.0962497	0.582782	0.747752	-0.551257	0.40269
RNF113A	0.0330765	0.582813	0.747752	0.551211	0.40269
EPN1	0.0787998	0.582825	0.747752	0.551194	0.40269
SCFD2	-0.052079	0.582875	0.747752	-0.55112	0.40269
PIP5K1C	0.0506318	0.58312	0.747881	0.550762	0.402748
CERS2	-0.0357942	0.583122	0.747881	-0.550759	0.402748
RABIF	-0.0252014	0.583293	0.748006	-0.550509	0.402818
MAP3K12	0.0382297	0.583452	0.748116	0.550276	0.402872
MBTPS1	0.0347017	0.583818	0.748492	0.54974	0.403069
FKBP1A	-0.0406433	0.584152	0.74882	-0.549252	0.403237
PER1	0.0809824	0.584317	0.74882	0.549009	0.403244
MRPS2	-0.0480714	0.584351	0.74882	-0.54896	0.403244
PITRM1	0.0420967	0.584367	0.74882	0.548937	0.403244
YWHAH	0.0575781	0.584604	0.748917	0.54859	0.403294
SORD	-0.0459808	0.58471	0.748917	-0.548435	0.403294
SPEN	0.0470169	0.584715	0.748917	0.548427	0.403294
TP53I13	0.0385016	0.584735	0.748917	0.548399	0.403294
NKRF	-0.054641	0.584903	0.748953	-0.548153	0.403328
LMTK2	0.0606852	0.584909	0.748953	0.548144	0.403328
GOT1	-0.0542969	0.585103	0.749108	-0.54786	0.403394
PYGB	0.0564958	0.585235	0.749183	0.547667	0.403421
ATRX	-0.0429594	0.585405	0.749306	-0.547419	0.403485
TMEM176A	0.261144	0.585628	0.749498	0.547093	0.403589
ZFAT	0.059683	0.586056	0.749883	0.546468	0.403779
RNF181	0.0430639	0.586112	0.749883	0.546385	0.403779
FRA10AC1	-0.0708388	0.586148	0.749883	-0.546332	0.403779
NIPSNAP1	0.0332909	0.58656	0.750316	0.545731	0.404033
CLIP1	-0.0388556	0.587189	0.751027	-0.544812	0.404437
C19orf60	-0.0455604	0.587291	0.751064	-0.544663	0.404454
EMC1	0.0306015	0.587935	0.751793	0.543724	0.404858
LCORL	-0.0717992	0.588051	0.751806	-0.543554	0.404871
PPM1L	0.0622172	0.58811	0.751806	0.543469	0.404871
SCOC	-0.146559	0.588165	0.751806	-0.543388	0.404871
PDLIM7	0.0887783	0.588262	0.751835	0.543248	0.404901
HNRNPH2	0.0446319	0.588412	0.751933	0.543028	0.404947
CCS	-0.0694983	0.588545	0.751942	-0.542834	0.404959
PLD3	0.0657621	0.588566	0.751942	0.542804	0.404959
UBXN2A	0.0327923	0.588927	0.75231	0.542277	0.405152
USP49	0.0531589	0.589199	0.752563	0.541882	0.405279
PRKACA	-0.0639095	0.589352	0.752665	-0.541657	0.405352
GPR65	0.0971103	0.589762	0.752962	0.54106	0.405487
SMAP2	-0.0723338	0.589767	0.752962	-0.541054	0.405487
ADPGK	0.0386359	0.589806	0.752962	0.540997	0.405487
RPS6KA4	0.0516982	0.5902	0.753202	0.540422	0.405616
PET100	-0.0674888	0.590213	0.753202	-0.540403	0.405616
DAAM1	-0.0496637	0.590256	0.753202	-0.540341	0.405616
LMTK3	0.0609292	0.590288	0.753202	0.540295	0.405616
S100A9	0.0929202	0.590435	0.753295	0.540081	0.405662
FHL2	0.0824685	0.590542	0.753304	0.539924	0.405666
DPH1	-0.0431315	0.590589	0.753304	-0.539857	0.405666
TBC1D3F	-0.100517	0.590709	0.753364	-0.539681	0.40569
SLC11A1	-0.0725508	0.591355	0.753968	-0.538741	0.406002
SUPT16H	-0.0302944	0.591409	0.753968	-0.538663	0.406002
PRR5	0.0799502	0.591469	0.753968	0.538575	0.406002
ARHGAP25	0.0502292	0.591477	0.753968	0.538564	0.406002
KAT5	0.0369112	0.591856	0.754357	0.538012	0.406222
POLR2M	-0.0771061	0.591961	0.754397	-0.53786	0.406243
CLEC16A	-0.0337863	0.592228	0.754642	-0.537472	0.40638
PRPF31	-0.0502164	0.592326	0.754674	-0.537329	0.40639
TSC2	-0.0551697	0.592878	0.755236	-0.536527	0.406678
ALG3	0.0525039	0.592915	0.755236	0.536474	0.406678
NOL10	-0.0337562	0.593008	0.755261	-0.536338	0.406705
OXER1	-0.0986774	0.593146	0.75529	-0.536137	0.406729
MED10	-0.0333893	0.593179	0.75529	-0.53609	0.406729
DDX21	-0.0421686	0.593404	0.755483	-0.535763	0.406833
MRPS18B	0.0340979	0.593522	0.755539	0.535592	0.406854
NRAS	-0.0722285	0.593899	0.755859	-0.535044	0.407038
TMEM43	0.042346	0.593921	0.755859	0.535012	0.407038
ZNF346	0.0517431	0.594405	0.756381	0.534309	0.407312
ORMDL2	0.037337	0.594581	0.756474	0.534053	0.407353
CCDC120	0.0466116	0.594626	0.756474	0.533988	0.407353
WDR83OS	-0.0486445	0.594716	0.756494	-0.533858	0.407367
JUN	0.0705573	0.594941	0.756495	0.533532	0.407382
FAM21A	0.0789999	0.594967	0.756495	0.533494	0.407382
INTS5	0.0519615	0.594992	0.756495	0.533458	0.407382
UTP18	-0.0342849	0.595012	0.756495	-0.533429	0.407382
MAPKBP1	-0.0356729	0.595389	0.756881	-0.532881	0.407596
ARHGEF7	0.026264	0.595505	0.756934	0.532714	0.407612
FAR1	-0.0939901	0.595953	0.757351	-0.532063	0.40786
PCNP	-0.0754847	0.595981	0.757351	-0.532023	0.40786
PPM1N	0.0652248	0.596271	0.757625	0.531604	0.407996
LPCAT4	-0.0323952	0.596416	0.757711	-0.531393	0.408047
DENND3	0.0592001	0.596486	0.757711	0.531291	0.408057
CPD	0.0639035	0.596879	0.758039	0.530721	0.408246
DSC2	-0.136535	0.596893	0.758039	-0.530702	0.408246
LRFN4	-0.0451937	0.597302	0.758381	-0.530109	0.408421
GFER	-0.0364483	0.59731	0.758381	-0.530098	0.408421
BMS1	-0.0393051	0.597865	0.758992	-0.529293	0.408753
ZNF107	0.116853	0.598025	0.759101	0.529062	0.408804
LTBP4	0.0537137	0.598319	0.75938	0.528637	0.408954
PIGU	0.0370222	0.598466	0.759472	0.528424	0.409013
PAN2	-0.0393289	0.598622	0.759575	-0.528199	0.409044
TAF1	-0.0548868	0.598734	0.759578	-0.528037	0.409044
FAM208B	0.0582688	0.598785	0.759578	0.527963	0.409044
C2orf49	-0.061283	0.598847	0.759578	-0.527873	0.409044
CTBP1	0.0258658	0.599035	0.759698	0.527601	0.409105
TNFAIP2	0.0613178	0.599089	0.759698	0.527523	0.409105
AKT2	0.0431446	0.599386	0.759901	0.527094	0.409221
LEMD3	-0.0939686	0.599398	0.759901	-0.527076	0.409221
ATG2A	-0.0699249	0.599502	0.759939	-0.526926	0.409235
GNPAT	-0.0288396	0.59968	0.759976	-0.526669	0.409255
PGAP3	-0.0467439	0.59968	0.759976	-0.526669	0.409255
PIK3R1	-0.0571269	0.599775	0.760002	-0.526531	0.409267
GATA3	0.0534534	0.600087	0.760304	0.52608	0.409429
TVP23B	0.0820576	0.600178	0.760325	0.525949	0.409433
PCYT1A	-0.0291334	0.600324	0.760347	-0.525738	0.409442
AASDH	-0.0474256	0.600442	0.760347	-0.525568	0.409442
PIGK	-0.0799501	0.600462	0.760347	-0.525539	0.409442
MRPL38	-0.0489948	0.600493	0.760347	-0.525494	0.409442
AGER	-0.0724516	0.600584	0.760368	-0.525363	0.409465
NLGN3	-0.0623775	0.600791	0.760428	-0.525064	0.409486
BTBD6	0.035458	0.600925	0.760428	0.52487	0.409486
NDUFA3	0.051677	0.601002	0.760428	0.524758	0.409486
CCT7	0.0463966	0.601032	0.760428	0.524716	0.409486
ABCD4	0.0292135	0.60105	0.760428	0.52469	0.409486
PPP3CC	-0.0388195	0.601145	0.760428	-0.524552	0.409486
SLC25A24	0.092919	0.601151	0.760428	0.524544	0.409486
PPP5C	-0.0421194	0.601969	0.761368	-0.523363	0.409986
CCDC51	-0.0357719	0.602495	0.761939	-0.522605	0.410293
ACTB	0.062678	0.602746	0.762081	0.522242	0.410369
SOCS4	-0.0827054	0.602756	0.762081	-0.522228	0.410369
LRWD1	0.0633275	0.603021	0.762318	0.521845	0.410503
SACM1L	-0.0750419	0.603092	0.762318	-0.521743	0.410503
ENG	0.067842	0.603755	0.762983	0.520787	0.410865
HSBP1	-0.0496159	0.603767	0.762983	-0.52077	0.410865
PNISR	-0.0467659	0.604058	0.763257	-0.52035	0.410992
BCAP31	0.0539768	0.604151	0.76328	0.520216	0.411001
C1orf56	0.0435767	0.60423	0.763285	0.520104	0.411007
C8orf76	0.0302465	0.604503	0.763421	0.51971	0.411092
PURA	0.0403238	0.604597	0.763421	0.519574	0.411092
HPS1	-0.102703	0.604632	0.763421	-0.519524	0.411092
PELI3	-0.0537327	0.604648	0.763421	-0.519501	0.411092
MAP4K1	-0.0576828	0.604711	0.763421	-0.51941	0.411092
TTC21B	0.0500876	0.605142	0.763782	0.51879	0.411289
RPUSD2	-0.043694	0.605197	0.763782	-0.51871	0.411289
PGAM1	-0.0394492	0.605221	0.763782	-0.518676	0.411289
TRIM32	-0.03902	0.605319	0.763812	-0.518536	0.411296
SLC22A15	-0.0781904	0.606735	0.765505	-0.516498	0.412194
BLOC1S4	-0.025178	0.606812	0.765507	-0.516388	0.412194
ZNF514	-0.0676096	0.607233	0.765945	-0.515781	0.412408
SENP7	-0.111195	0.607474	0.766154	-0.515435	0.412508
DHX38	0.0303683	0.607736	0.766207	0.515059	0.412521
GFPT1	-0.0492878	0.607749	0.766207	-0.515041	0.412521
NR2C2AP	-0.0333304	0.607761	0.766207	-0.515023	0.412521
KMT2D	0.0487273	0.607816	0.766207	0.514945	0.412521
ABHD11	-0.0463131	0.608061	0.766421	-0.514593	0.412644
MYCL	-0.0610388	0.608141	0.766428	-0.514478	0.412647
ETFA	-0.0344538	0.608271	0.766498	-0.51429	0.412683
CD48	0.0594912	0.608403	0.766569	0.514102	0.412727
HECTD3	0.052616	0.608637	0.766726	0.513765	0.412819
TSR1	-0.0355783	0.608677	0.766726	-0.513708	0.412819
PARN	0.0292465	0.608905	0.766854	0.513381	0.412884
MICU2	0.057707	0.608928	0.766854	0.513348	0.412884
PSENEN	0.0536391	0.609043	0.766868	0.513183	0.412884
FAM114A2	0.0339304	0.609089	0.766868	0.513116	0.412884
STARD9	-0.0597897	0.609275	0.767008	-0.512849	0.412956
ANKRD11	-0.0380766	0.609467	0.767106	-0.512574	0.413016
PCCA	-0.0462764	0.609503	0.767106	-0.512522	0.413016
PARP2	-0.0423724	0.609823	0.767374	-0.512063	0.41316
MYH9	-0.0708084	0.609866	0.767374	-0.512001	0.41316
COA3	0.0348265	0.610934	0.768602	0.51047	0.413826
MRPL42	-0.0808603	0.611142	0.768602	-0.510171	0.413826
MFN2	0.0641783	0.611143	0.768602	0.51017	0.413826
TAOK3	0.03343	0.611217	0.768602	0.510065	0.413826
LIPN	-0.113819	0.611217	0.768602	-0.510064	0.413826
PIAS3	-0.0289395	0.612183	0.769721	-0.508681	0.414446
NDUFB9	0.0401793	0.612298	0.769772	0.508516	0.414455
NOP14	-0.041842	0.612429	0.769842	-0.508329	0.414495
ANPEP	-0.0915221	0.612558	0.76991	-0.508143	0.414524
ZNF211	0.0362642	0.612769	0.770037	0.507842	0.41458
UBL7	-0.0805193	0.61281	0.770037	-0.507784	0.41458
RAB4B	0.0433915	0.612933	0.770098	0.507607	0.414614
C9orf142	0.0488447	0.61327	0.770236	0.507124	0.41468
DNASE1L1	0.0343857	0.613295	0.770236	0.507089	0.41468
TGFBI	-0.0739111	0.613342	0.770236	-0.507022	0.41468
ANKMY2	0.0486154	0.613357	0.770236	0.507001	0.41468
TMED4	-0.0177614	0.613434	0.770236	-0.50689	0.41468
ATP5H	-0.0340162	0.613495	0.770236	-0.506803	0.41468
TMEM170A	-0.0389869	0.613674	0.770291	-0.506547	0.41472
GK5	0.08117	0.613714	0.770291	0.50649	0.41472
CSF3R	0.0699941	0.613768	0.770291	0.506412	0.41472
MBP	-0.0439655	0.613859	0.770291	-0.506283	0.414723
NLRX1	-0.06177	0.613915	0.770291	-0.506202	0.414723
USP38	0.0535502	0.614269	0.770407	0.505696	0.41479
TRIB2	-0.0683517	0.614283	0.770407	-0.505676	0.41479
TMEM154	-0.0586607	0.614301	0.770407	-0.50565	0.41479
RB1CC1	-0.0826859	0.614348	0.770407	-0.505584	0.41479
KNOP1	-0.0516332	0.614384	0.770407	-0.505532	0.41479
MRPL9	-0.0336048	0.614528	0.770493	-0.505325	0.414837
SDAD1	0.0335272	0.614716	0.770635	0.505056	0.414925
JMJD1C	-0.0739816	0.61507	0.770942	-0.504551	0.415057
NHSL2	-0.0580585	0.615112	0.770942	-0.504491	0.415057
GNL2	-0.0401481	0.615198	0.770956	-0.504368	0.415065
LTV1	-0.0460602	0.615454	0.771182	-0.504002	0.415198
PNMA3	-0.101452	0.615599	0.77127	-0.503795	0.415252
NCBP2	-0.0392152	0.615948	0.771612	-0.503296	0.415429
IMPDH1	-0.0551396	0.616151	0.771772	-0.503007	0.41551
POLR2G	-0.0241558	0.616241	0.77179	-0.502879	0.415537
MAP4K5	-0.0833576	0.61636	0.771845	-0.502708	0.415564
TAGLN	-0.0835257	0.616542	0.771978	-0.502449	0.415627
TMSB4X	-0.0368341	0.616821	0.772233	-0.502051	0.415789
SRSF3	-0.0301952	0.617054	0.772431	-0.501717	0.415895
GOLGB1	0.0313742	0.617225	0.772542	0.501474	0.415952
BTBD10	0.0484976	0.617294	0.772542	0.501375	0.415952
YARS2	0.0304877	0.617963	0.773226	0.500422	0.4163
TMEM214	-0.0526026	0.618183	0.773226	-0.500108	0.4163
ATG16L2	-0.0542875	0.61819	0.773226	-0.500097	0.4163
ANKRD10	-0.0505177	0.618276	0.773226	-0.499974	0.4163
GLT8D1	-0.0260698	0.618279	0.773226	-0.499971	0.4163
AIFM2	0.0525105	0.618431	0.773226	0.499754	0.4163
MAP3K8	-0.0504546	0.618436	0.773226	-0.499747	0.4163
SCAF8	-0.0327834	0.618445	0.773226	-0.499735	0.4163
SLC16A6	0.0546988	0.618556	0.773247	0.499576	0.416314
YTHDF1	-0.0176365	0.61867	0.773247	-0.499414	0.416314
INTS1	-0.0476069	0.618688	0.773247	-0.499387	0.416314
UBE2M	-0.0656663	0.618781	0.773269	-0.499254	0.416318
EIF2B3	-0.0427104	0.619031	0.773408	-0.498899	0.416386
COPS5	-0.0389558	0.619043	0.773408	-0.498881	0.416386
PRPF4B	-0.054248	0.619426	0.773791	-0.498336	0.416585
HS6ST1	0.0353657	0.619552	0.773801	0.498157	0.416601
PLBD2	0.0551546	0.619585	0.773801	0.49811	0.416601
NDUFS8	-0.0486426	0.619827	0.774009	-0.497764	0.416716
C11orf73	-0.0401026	0.620149	0.774316	-0.497306	0.416887
C6orf120	-0.0633737	0.620412	0.77455	-0.496932	0.417002
FLYWCH1	-0.0501892	0.620536	0.774611	-0.496755	0.417032
LAMTOR3	-0.0776148	0.6209	0.774836	-0.496237	0.417164
FSTL3	0.081621	0.620991	0.774836	0.496107	0.417164
MID1IP1	-0.0465006	0.621024	0.774836	-0.496061	0.417164
PAK4	0.0390143	0.621049	0.774836	0.496026	0.417164
DZIP3	-0.0611418	0.621095	0.774836	-0.49596	0.417164
ATXN1	0.0429301	0.621272	0.774962	0.495708	0.417232
SMYD4	-0.0358713	0.621382	0.775005	-0.495551	0.417251
FPGT	-0.0869758	0.621501	0.775059	-0.495382	0.41728
PIGF	-0.0549338	0.621648	0.775095	-0.495174	0.41728
FASTKD5	0.02285	0.621702	0.775095	0.495096	0.41728
PAFAH1B3	-0.0528847	0.621789	0.775095	-0.494972	0.41728
LRRC8B	-0.0689876	0.621845	0.775095	-0.494893	0.41728
NPRL2	-0.0315816	0.62194	0.775095	-0.494758	0.41728
PCGF3	-0.0516389	0.621984	0.775095	-0.494695	0.41728
STX18	-0.0315128	0.622405	0.775525	-0.494096	0.41749
STRADA	0.0341835	0.622753	0.775794	0.493603	0.417617
PDE4B	-0.0551809	0.622772	0.775794	-0.493575	0.417617
SSX2IP	0.0720529	0.622872	0.775824	0.493433	0.417633
ASTE1	0.023973	0.623776	0.776855	0.492149	0.418159
ZBTB39	-0.0500961	0.624139	0.777212	-0.491634	0.418341
LRRC8D	0.0297171	0.624342	0.777371	0.491345	0.418431
HMBOX1	-0.0352821	0.624655	0.777666	-0.490901	0.4186
CCDC117	-0.0541892	0.624812	0.777742	-0.490678	0.41862
CHAMP1	0.0336955	0.624868	0.777742	0.490599	0.41862
PCNXL2	-0.0436126	0.625195	0.778054	-0.490136	0.418801
CNPY3	0.0504369	0.625752	0.778623	0.489345	0.419111
MAP2K1	0.0306131	0.625866	0.778623	0.489182	0.419111
RNF10	-0.113327	0.625918	0.778623	-0.489109	0.419111
TMEM9B	-0.0363683	0.625956	0.778623	-0.489055	0.419111
ADRM1	0.0505634	0.626332	0.778995	0.488523	0.419299
CDK5RAP3	0.0478554	0.626633	0.779243	0.488096	0.419426
GTF2A1	-0.0584707	0.626683	0.779243	-0.488025	0.419426
ALYREF	-0.0493031	0.627086	0.77961	-0.487453	0.419629
SLC18B1	0.0599125	0.627205	0.77961	0.487286	0.419629
VPS13C	0.0597978	0.62729	0.77961	0.487164	0.419629
VCAN	0.0601488	0.6273	0.77961	0.487151	0.419629
GON4L	0.0277565	0.627359	0.77961	0.487067	0.419629
MED9	-0.0241493	0.62779	0.779991	-0.486456	0.419842
FUNDC1	0.0302245	0.627942	0.779991	0.486242	0.419842
MC1R	-0.0516936	0.627944	0.779991	-0.486238	0.419842
ATP6AP2	-0.0361298	0.627971	0.779991	-0.486201	0.419842
JAKMIP1	0.0678538	0.628206	0.780188	0.485868	0.419939
PTPN2	-0.0435288	0.628999	0.781079	-0.484746	0.420433
TCEANC	0.0510585	0.629317	0.781379	0.484296	0.420607
URB1	0.0382035	0.629669	0.781721	0.483798	0.420764
MOSPD3	-0.0549811	0.629847	0.781761	-0.483546	0.420786
C5orf15	0.0562172	0.629854	0.781761	0.483536	0.420786
GSN	-0.0825353	0.630014	0.781865	-0.483309	0.420836
MAPK11	0.0506835	0.630149	0.781888	0.483118	0.420885
PYCARD	0.0576492	0.630219	0.781888	0.48302	0.420885
TTI2	0.0358493	0.630279	0.781888	0.482935	0.420885
ZNF652	-0.0390165	0.630338	0.781888	-0.482852	0.420885
ELMO1	0.0449813	0.630515	0.782013	0.482601	0.420926
C15orf62	-0.0388387	0.630594	0.782016	-0.482489	0.420926
ACAP1	0.0452012	0.63085	0.782239	0.482127	0.421046
SIPA1L3	-0.0379787	0.631391	0.782737	-0.481364	0.421308
PTP4A2	0.031097	0.631405	0.782737	0.481344	0.421308
ITM2A	-0.0639471	0.631764	0.783031	-0.480836	0.421453
CD8B	-0.0781498	0.631795	0.783031	-0.480793	0.421453
ZER1	-0.0913111	0.632218	0.783461	-0.480195	0.421718
ID2	0.0385894	0.632388	0.783511	0.479956	0.421751
SLC2A6	0.0476536	0.632424	0.783511	0.479904	0.421751
AATK	-0.0825289	0.632488	0.783511	-0.479814	0.421751
LSP1	0.073278	0.632743	0.783667	0.479454	0.421852
SPRYD4	-0.0342302	0.632768	0.783667	-0.47942	0.421852
CUTA	0.0492451	0.633081	0.78396	0.478978	0.422
AMZ2	-0.0200964	0.633168	0.783973	-0.478855	0.422021
PPP4C	-0.0485826	0.633287	0.784026	-0.478687	0.422045
ATP8B2	-0.0464539	0.6342	0.785061	-0.4774	0.422608
FLNB	-0.0474351	0.634371	0.785178	-0.477158	0.422682
GALNT11	0.0356376	0.634643	0.785405	0.476775	0.422796
AIMP1	-0.0594274	0.634708	0.785405	-0.476683	0.422796
GOLGA7B	-0.0516603	0.634789	0.78541	-0.47657	0.422796
CNN2	0.0604655	0.635048	0.785636	0.476204	0.422911
PKD2	-0.0736759	0.635267	0.785731	-0.475895	0.422963
FOXJ2	-0.0372324	0.635278	0.785731	-0.47588	0.422963
RGS14	0.0423729	0.635421	0.785745	0.475678	0.422963
THYN1	-0.0295678	0.635443	0.785745	-0.475647	0.422963
IFI27L1	-0.0658064	0.635748	0.786027	-0.475218	0.423095
TMTC1	0.201012	0.635921	0.786145	0.474975	0.423156
ICAM1	0.0649787	0.635999	0.786147	0.474864	0.423156
SETDB1	0.0247348	0.63624	0.786318	0.474525	0.423235
KLHL20	0.0429008	0.636291	0.786318	0.474454	0.423235
PSMD13	-0.0347727	0.636443	0.786334	-0.47424	0.423241
SEC23B	0.0426752	0.636457	0.786334	0.474219	0.423241
ACO2	0.0516678	0.636888	0.786684	0.473612	0.423463
ATP11A	-0.0558714	0.636894	0.786684	-0.473604	0.423463
ZNF92	-0.109244	0.637375	0.787135	-0.472927	0.423684
KCNA3	-0.0524723	0.637414	0.787135	-0.472873	0.423684
MTMR14	-0.0394656	0.637505	0.787154	-0.472744	0.423691
FAM45A	-0.0365195	0.637742	0.787316	-0.472411	0.423801
AIDA	0.0620116	0.637791	0.787316	0.472343	0.423801
MANSC1	0.0871404	0.638047	0.787537	0.471983	0.423918
UBXN4	-0.0504827	0.638159	0.787581	-0.471825	0.423943
SNX18	-0.0578509	0.63854	0.787897	-0.471289	0.424129
COG3	0.0490347	0.638569	0.787897	0.471248	0.424129
TMEM11	-0.0365348	0.638821	0.788112	-0.470895	0.42424
CTDSP1	-0.0446612	0.639033	0.788279	-0.470597	0.424336
OTUD3	-0.0558342	0.639298	0.788511	-0.470224	0.424461
PIK3C3	0.0213586	0.640447	0.78979	0.46861	0.425185
POU6F1	-0.0455842	0.640489	0.78979	-0.468551	0.425185
CCDC88B	-0.06375	0.64061	0.789844	-0.468381	0.425217
ARAF	0.0456973	0.640867	0.789908	0.468021	0.425261
DERA	0.0244207	0.64089	0.789908	0.467989	0.425261
TMED5	0.0665219	0.640936	0.789908	0.467924	0.425261
CROCC	0.0458942	0.641024	0.789908	0.467801	0.425261
ZNF621	-0.0734468	0.641048	0.789908	-0.467766	0.425261
ITGB1	-0.0606775	0.64119	0.789988	-0.467568	0.425306
MALSU1	0.024589	0.64149	0.790263	0.467146	0.425436
RNF139	-0.0558145	0.641795	0.790543	-0.466719	0.425572
MYO19	-0.0261273	0.641963	0.790655	-0.466483	0.42563
MTSS1	-0.0482579	0.642214	0.79087	-0.46613	0.425744
RLIM	0.0471591	0.642432	0.791043	0.465824	0.425835
ZNF641	0.0536423	0.642628	0.791189	0.46555	0.425919
SLC10A7	-0.0490203	0.642773	0.791272	-0.465347	0.425958
TAX1BP3	-0.0593027	0.642958	0.79128	-0.465087	0.42596
SLC30A7	0.046745	0.643023	0.79128	0.464997	0.42596
ADAM19	0.0484471	0.643105	0.79128	0.464882	0.42596
SH3BP5	0.0424636	0.643106	0.79128	0.46488	0.42596
TRMT13	-0.0799733	0.643166	0.79128	-0.464796	0.42596
IQCE	-0.039109	0.643332	0.791389	-0.464563	0.426025
ZNF362	-0.0388479	0.643841	0.79178	-0.463851	0.42622
RNF220	-0.0220663	0.643847	0.79178	-0.463842	0.42622
TUBE1	-0.0688498	0.643953	0.79178	-0.463694	0.42622
ZNRF2	0.0446221	0.64396	0.79178	0.463684	0.42622
COMMD1	-0.0376708	0.644126	0.79189	-0.46345	0.42628
GMIP	0.046887	0.644446	0.792188	0.463003	0.426427
HABP4	-0.0385173	0.644627	0.792315	-0.46275	0.426497
ATP9B	-0.0252085	0.644796	0.792414	-0.462512	0.42656
METTL20	0.0501459	0.644942	0.792414	0.462308	0.426569
LTN1	-0.0862001	0.644972	0.792414	-0.462267	0.426569
FAM193B	-0.0459853	0.645067	0.792414	-0.462133	0.426569
SLC9A3R2	-0.0625983	0.645095	0.792414	-0.462095	0.426569
CLASP2	-0.0450797	0.645249	0.792509	-0.461879	0.426615
RER1	-0.0156371	0.645605	0.792851	-0.46138	0.426782
SMIM14	0.0389803	0.6457	0.792873	0.461247	0.426791
POLG2	0.0326179	0.645896	0.793018	0.460974	0.426878
LRRC59	-0.0530663	0.646039	0.793099	-0.460773	0.426927
WDR37	-0.0290027	0.646257	0.793271	-0.460468	0.427031
LY96	0.0977583	0.646845	0.793898	0.459646	0.427372
VPS37B	-0.0409286	0.647075	0.794084	-0.459325	0.42747
SERINC2	-0.106851	0.647407	0.794396	-0.458861	0.427628
CSPP1	-0.0417083	0.647617	0.794559	-0.458568	0.427707
LMNA	-0.104751	0.647788	0.79457	-0.458328	0.427711
LGALS12	-0.0843254	0.647856	0.79457	-0.458233	0.427711
GALNT14	-0.114872	0.647859	0.79457	-0.458229	0.427711
HSPD1	-0.0432218	0.648258	0.794965	-0.457671	0.42792
EXOC5	-0.0733168	0.648524	0.795023	-0.4573	0.427953
KHDRBS1	-0.0234182	0.648525	0.795023	-0.457298	0.427953
CBFA2T3	-0.0574883	0.648538	0.795023	-0.45728	0.427953
CENPC	-0.0517718	0.649291	0.795711	-0.456229	0.428319
TPM1	-0.0811954	0.649327	0.795711	-0.456178	0.428319
TMEM68	-0.0743896	0.649333	0.795711	-0.45617	0.428319
MGST3	0.0346102	0.649671	0.796029	0.455699	0.428492
MRPL16	-0.0224193	0.649805	0.796098	-0.455512	0.428525
TBC1D10B	0.042509	0.650098	0.796362	0.455103	0.428659
LAT2	0.043894	0.650583	0.796862	0.454426	0.428919
MAP1S	0.0653465	0.650771	0.796995	0.454164	0.428997
VSTM1	-0.0900323	0.651409	0.797682	-0.453274	0.429369
TMEM55A	-0.0550174	0.651661	0.797894	-0.452924	0.429467
ARHGAP21	0.0512126	0.651821	0.797996	0.4527	0.429522
ARHGAP9	-0.051843	0.651961	0.798071	-0.452505	0.429571
CELF2	0.0304735	0.652117	0.798166	0.452288	0.429623
CAPRIN2	-0.0497406	0.652197	0.79817	-0.452176	0.429626
RRP1	-0.0428042	0.65231	0.798212	-0.452019	0.429642
ZBTB6	-0.0690661	0.652513	0.798366	-0.451735	0.429722
RAB28	-0.0500673	0.652683	0.798478	-0.451499	0.429793
KIAA1033	0.0851499	0.652935	0.798594	0.451148	0.429873
VEGFB	-0.0468067	0.653029	0.798594	-0.451017	0.429873
GMEB1	0.0263195	0.653047	0.798594	0.450993	0.429873
CRYZ	-0.0791285	0.65309	0.798594	-0.450932	0.429873
RECQL5	0.0386019	0.653291	0.798744	0.450653	0.429954
USP30	0.0234313	0.65371	0.799161	0.450069	0.4302
ANXA2R	-0.0489689	0.653842	0.799227	-0.449886	0.430232
SLC22A1	-0.0809139	0.654302	0.799694	-0.449245	0.430482
SUPT4H1	-0.0331872	0.654456	0.799711	-0.44903	0.430488
P4HTM	-0.0266008	0.654518	0.799711	-0.448945	0.430488
SLC43A2	-0.0619598	0.65455	0.799711	-0.4489	0.430488
PF4	0.113541	0.654764	0.799876	0.448603	0.430591
ST3GAL6	-0.0525653	0.655117	0.800212	-0.448111	0.430757
RNMT	-0.0267623	0.655241	0.800268	-0.447939	0.430798
SURF2	-0.0412315	0.655645	0.800666	-0.447377	0.431006
VCP	-0.0500613	0.655838	0.800807	-0.447108	0.431083
TMEM102	0.0469231	0.656071	0.800995	0.446785	0.431167
PPP2CA	0.0236952	0.656298	0.801084	0.446469	0.431234
TMEM59	-0.0311751	0.656424	0.801084	-0.446294	0.431234
DDTL	-0.041445	0.656449	0.801084	-0.44626	0.431234
WLS	0.0944447	0.656462	0.801084	0.446242	0.431234
ASNA1	-0.0511118	0.656549	0.801084	-0.446121	0.43124
SENP3	0.0235363	0.656665	0.801084	0.445959	0.431246
C15orf57	0.0295625	0.656751	0.801084	0.44584	0.431246
SMURF1	-0.0284612	0.656852	0.801084	-0.4457	0.431246
SPDYE3	-0.0303711	0.656917	0.801084	-0.445609	0.431246
CSTF2	0.0387849	0.657011	0.801084	0.445479	0.431246
IL32	-0.0600311	0.65708	0.801084	-0.445382	0.431246
STARD10	0.068078	0.657083	0.801084	0.445379	0.431246
MEN1	0.0333114	0.657162	0.801085	0.445269	0.431246
IKBKAP	-0.0233053	0.658022	0.802038	-0.444075	0.431774
TCEAL8	-0.0456737	0.658302	0.802284	-0.443686	0.4319
TM2D1	-0.0336572	0.658455	0.802343	-0.443473	0.431946
C6orf136	-0.0342688	0.658663	0.802343	-0.443185	0.431949
RSBN1L	-0.0199237	0.658669	0.802343	-0.443177	0.431949
COL4A3BP	-0.0522476	0.658722	0.802343	-0.443103	0.431949
PI16	-0.0735134	0.658743	0.802343	-0.443075	0.431949
SNRNP200	0.0264463	0.658847	0.802375	0.44293	0.431965
PPP2R5E	0.0375989	0.658968	0.802427	0.442762	0.431987
PHYKPL	0.0307091	0.659172	0.802574	0.44248	0.432061
RNF6	0.0584545	0.65928	0.802574	0.442329	0.432064
TTC39C	0.0320245	0.659324	0.802574	0.442268	0.432064
ASAH1	-0.0381698	0.659421	0.802597	-0.442133	0.432079
SMPD3	-0.070843	0.65961	0.802714	-0.441872	0.432144
ZBTB7A	0.0418259	0.659675	0.802714	0.441782	0.432144
GTF2H5	-0.05328	0.660387	0.803485	-0.440794	0.432519
CHST14	-0.0330296	0.660989	0.80406	-0.43996	0.432837
KTN1	-0.0596457	0.661016	0.80406	-0.439922	0.432837
LIN37	0.0431198	0.661615	0.804692	0.439093	0.433182
MROH6	-0.0679307	0.661912	0.804835	-0.438681	0.433231
ALKBH5	0.0289519	0.66199	0.804835	0.438573	0.433231
ALG8	0.035988	0.662066	0.804835	0.438468	0.433231
ACTR6	-0.090981	0.662067	0.804835	-0.438467	0.433231
EXOC3	-0.0358919	0.66221	0.804835	-0.438268	0.433231
PDE8A	0.039702	0.66226	0.804835	0.438199	0.433231
NOL7	-0.0261174	0.662283	0.804835	-0.438168	0.433231
DCTN1	0.0508683	0.662414	0.804899	0.437986	0.433254
RAB21	0.0387838	0.662586	0.804951	0.437747	0.433267
GBGT1	-0.0574109	0.662638	0.804951	-0.437676	0.433267
MTIF3	-0.0374735	0.662693	0.804951	-0.4376	0.433267
ASNS	0.0342303	0.663168	0.805354	0.436942	0.433466
EDEM3	-0.087759	0.663255	0.805354	-0.436822	0.433466
RBM39	-0.042985	0.663261	0.805354	-0.436814	0.433466
ARNTL	-0.0386308	0.663459	0.805499	-0.43654	0.433549
TRAP1	-0.0408477	0.663624	0.805605	-0.436311	0.43361
PCTP	-0.049344	0.663782	0.805701	-0.436093	0.433661
ARFGEF1	-0.0412252	0.664109	0.805927	-0.43564	0.433777
UBE3C	-0.0266588	0.664126	0.805927	-0.435617	0.433777
WDR18	0.045005	0.664426	0.805952	0.435202	0.433793
UPRT	-0.0437918	0.664449	0.805952	-0.43517	0.433793
BEX4	-0.0383858	0.66448	0.805952	-0.435127	0.433793
SLC15A3	0.059402	0.664552	0.805952	0.435028	0.433793
FANCF	-0.043397	0.664608	0.805952	-0.434951	0.433793
VNN2	0.067045	0.664619	0.805952	0.434936	0.433793
RBM42	0.0556028	0.665044	0.806372	0.434348	0.434031
TTLL5	0.028044	0.665239	0.806512	0.434078	0.434091
TNFAIP8L2	0.0346175	0.665338	0.806537	0.433942	0.434105
ST6GAL1	-0.0362541	0.665571	0.806725	-0.433619	0.434192
MKRN2	-0.0291973	0.666025	0.807066	-0.432993	0.434361
ZNF780A	-0.0515679	0.666054	0.807066	-0.432952	0.434361
RAP1B	0.0591535	0.66609	0.807066	0.432902	0.434361
TIMM44	-0.0354957	0.666303	0.807229	-0.432607	0.434448
THEM6	0.0361043	0.666777	0.807684	0.431953	0.434686
CPQ	-0.0510057	0.666836	0.807684	-0.431871	0.434686
LIME1	0.0472533	0.667263	0.808061	0.431282	0.434899
CBFB	-0.0502639	0.667305	0.808061	-0.431224	0.434899
SLMAP	-0.0523992	0.667608	0.808177	-0.430807	0.434955
NUP98	-0.0320718	0.667625	0.808177	-0.430782	0.434955
ACOX1	-0.0411852	0.667638	0.808177	-0.430764	0.434955
TCF12	0.0481559	0.667889	0.808384	0.430419	0.435076
GPR108	0.0436238	0.668158	0.808614	0.430048	0.435181
PDHX	0.0374667	0.66837	0.808771	0.429755	0.435258
SPTY2D1	0.0365567	0.668507	0.808771	0.429566	0.435258
GPR55	0.0453176	0.668524	0.808771	0.429542	0.435258
ZNF737	-0.0564089	0.669109	0.809324	-0.428735	0.435564
CCT5	0.0294079	0.669238	0.809324	0.428557	0.435564
PLOD3	0.0396634	0.669293	0.809324	0.428481	0.435564
RPRD1B	0.0285672	0.669297	0.809324	0.428476	0.435564
OGT	-0.0601425	0.669474	0.809423	-0.428232	0.435607
RAB3IP	0.0412212	0.669538	0.809423	0.428144	0.435607
PKD1	-0.0364131	0.669737	0.809568	-0.42787	0.435691
RAB5A	0.0392516	0.669883	0.80965	0.427668	0.435733
PPA1	0.047636	0.670295	0.810052	0.4271	0.435968
AP3M2	-0.0358938	0.670825	0.810597	-0.42637	0.436279
WDFY2	0.022576	0.671045	0.810767	0.426068	0.436356
ARHGEF10L	0.0535221	0.671381	0.81103	0.425605	0.436502
VAMP4	0.0614018	0.671488	0.81103	0.425458	0.436502
ANKRD36	0.0596876	0.6715	0.81103	0.425441	0.436502
STK35	0.0279879	0.671903	0.811421	0.424886	0.436709
ANKIB1	0.0597044	0.671987	0.811426	0.42477	0.436716
2022-09-09	-0.0346565	0.672132	0.811505	-0.424571	0.436759
TNNT3	0.100356	0.6723	0.811576	0.42434	0.436792
LDOC1	0.0598533	0.672349	0.811576	0.424273	0.436792
DLST	0.0150617	0.672521	0.81163	0.424036	0.436821
PPAN	0.0365689	0.672552	0.81163	0.423993	0.436821
BAP1	0.0288285	0.672941	0.812003	0.423458	0.437021
LARP4B	-0.0202785	0.673048	0.812037	-0.42331	0.437031
MMP9	0.111967	0.673154	0.81204	0.423165	0.437031
ZNF510	-0.0563116	0.67321	0.81204	-0.423088	0.437031
YPEL3	-0.0665247	0.673393	0.812071	-0.422835	0.437037
RHEB	-0.0326996	0.673475	0.812071	-0.422723	0.437037
ARHGAP15	-0.027893	0.673485	0.812071	-0.42271	0.437037
SOWAHD	-0.0386379	0.673552	0.812071	-0.422617	0.437037
CD151	-0.0737164	0.673683	0.812133	-0.422436	0.437075
CCPG1	-0.0512475	0.673875	0.812195	-0.422173	0.437088
C1orf131	-0.0326582	0.673893	0.812195	-0.422148	0.437088
ZBTB8OS	-0.0499551	0.674073	0.812316	-0.4219	0.43715
IRF2BP1	0.0460931	0.674306	0.8125	0.421581	0.437239
IFT43	-0.0286731	0.674409	0.812529	-0.421439	0.43725
ABI2	-0.0341335	0.674581	0.812641	-0.421202	0.437322
RNF38	0.0346931	0.674856	0.812874	0.420825	0.43747
AKAP10	0.0283684	0.674941	0.812874	0.420708	0.437472
FBXO48	-0.0380286	0.675012	0.812874	-0.420609	0.437472
GPS1	-0.039397	0.675154	0.812948	-0.420416	0.437506
HMGB2	-0.0688997	0.675672	0.813401	-0.419704	0.437733
GATA1	-0.132055	0.675689	0.813401	-0.419681	0.437733
SELO	-0.0330177	0.67606	0.813694	-0.419171	0.437894
KRI1	0.0307827	0.676091	0.813694	0.419128	0.437894
ACP6	-0.0378398	0.67665	0.814271	-0.418361	0.438188
FAM207A	0.0420147	0.676759	0.814307	0.41821	0.438195
BET1	-0.052004	0.677328	0.814805	-0.41743	0.438451
SMC6	-0.0618769	0.677332	0.814805	-0.417424	0.438451
TDRD9	0.0724014	0.677579	0.815006	0.417085	0.43854
FOXP3	0.0631294	0.678218	0.815678	0.416209	0.43889
DEK	0.0669653	0.678425	0.815828	0.415925	0.438952
PRDX1	-0.0368127	0.678532	0.815828	-0.415778	0.438952
NDC80	0.0492362	0.678582	0.815828	0.41571	0.438952
CTU2	0.0343241	0.678857	0.816063	0.415333	0.439078
PAM	-0.0607937	0.679019	0.816162	-0.415111	0.439133
ADCK2	0.0313155	0.679115	0.816182	0.414979	0.439148
RRP9	0.03999	0.6793	0.816308	0.414726	0.439215
YTHDF2	0.0189987	0.679494	0.816445	0.41446	0.439271
CKLF	-0.0441683	0.679635	0.816519	-0.414266	0.439299
CDIP1	0.0425041	0.680078	0.816812	0.41366	0.439452
LBH	0.0425763	0.680092	0.816812	0.41364	0.439452
TSPYL1	0.021459	0.680118	0.816812	0.413605	0.439452
FAM63B	0.0442383	0.680206	0.816822	0.413484	0.439452
PPP2R3C	0.0418413	0.681135	0.817841	0.412212	0.44
DIS3	-0.0390584	0.681257	0.817892	-0.412044	0.440035
CCDC12	0.0311917	0.68159	0.818196	0.411588	0.44021
GPATCH2L	-0.0330021	0.681766	0.818297	-0.411348	0.440261
IDI1	-0.0748838	0.681834	0.818297	-0.411255	0.440261
SLC40A1	-0.0542112	0.682065	0.818478	-0.410938	0.44036
FNDC3A	0.0618656	0.682171	0.818509	0.410793	0.44037
ZMIZ2	-0.0360434	0.682565	0.818885	-0.410255	0.440577
PILRB	0.0611257	0.682812	0.819087	0.409916	0.440682
CERKL	-0.0738123	0.682969	0.819143	-0.409701	0.440717
SAMD8	0.0640952	0.683019	0.819143	0.409632	0.440717
PORCN	-0.0317291	0.683142	0.819149	-0.409464	0.440729
ALKBH4	0.0382705	0.683208	0.819149	0.409375	0.440729
PUF60	0.0411101	0.683264	0.819149	0.409297	0.440729
EHD3	0.0671478	0.683546	0.819235	0.408913	0.440775
ATG4A	0.0347789	0.683549	0.819235	0.408908	0.440775
ANKS6	-0.0367162	0.683576	0.819235	-0.408871	0.440775
SYP	-0.0492692	0.683672	0.819254	-0.408739	0.440792
RAB37	-0.0383266	0.684015	0.819569	-0.408271	0.440957
S100A12	-0.093807	0.684228	0.819728	-0.40798	0.441047
ZC3H12D	0.0395814	0.684391	0.819744	0.407757	0.441051
FBXL15	0.0348736	0.684401	0.819744	0.407743	0.441051
ZFP14	-0.0625389	0.684704	0.820011	-0.407329	0.441195
BCL2	-0.0541954	0.684899	0.820149	-0.407062	0.441264
CPSF3	-0.0254566	0.685344	0.820532	-0.406455	0.441435
MED26	-0.0228224	0.685452	0.820532	-0.406308	0.441435
RING1	0.0318427	0.68546	0.820532	0.406297	0.441435
2022-09-07	0.0396928	0.685636	0.820647	0.406056	0.441492
AEBP1	-0.0789703	0.685817	0.820724	-0.405809	0.441542
C2CD5	0.0558354	0.685898	0.820724	0.405698	0.441542
CCR7	0.0601252	0.685999	0.820724	0.40556	0.441542
STK25	-0.0216178	0.686021	0.820724	-0.40553	0.441542
PRPF4	0.0215487	0.686196	0.820838	0.405291	0.441599
AURKAIP1	0.039486	0.686448	0.821042	0.404948	0.441714
MAPK3	-0.0598985	0.686653	0.821191	-0.404668	0.441797
LRRC4	-0.0605187	0.686911	0.821404	-0.404316	0.441929
YIF1A	-0.0417124	0.687034	0.821455	-0.404148	0.441963
ILK	0.0377074	0.687219	0.821456	0.403895	0.44197
FICD	-0.0315935	0.687281	0.821456	-0.40381	0.44197
SMIM15	-0.0574856	0.687505	0.821456	-0.403504	0.44197
IL17RC	-0.0401765	0.687577	0.821456	-0.403406	0.44197
SSH1	0.0404599	0.687671	0.821456	0.403279	0.44197
DNAJC2	-0.0436512	0.687797	0.821456	-0.403106	0.44197
MFN1	-0.0383963	0.687825	0.821456	-0.403067	0.44197
NIPA1	0.0497178	0.687834	0.821456	0.403056	0.44197
BMI1	-0.0752467	0.687924	0.821456	-0.402934	0.44197
ARPC1B	-0.0424329	0.687947	0.821456	-0.402901	0.44197
GOLGA2	0.0372572	0.687988	0.821456	0.402846	0.44197
BAG6	-0.0771751	0.687998	0.821456	-0.402833	0.44197
DOCK9	-0.0484446	0.688657	0.822147	-0.401934	0.442336
KCMF1	-0.0249467	0.689138	0.822626	-0.401277	0.442591
KANSL1L	0.0483283	0.689254	0.822669	0.401119	0.442616
MAGT1	-0.0374074	0.689399	0.822745	-0.400922	0.44265
TM9SF2	-0.0298175	0.689561	0.822842	-0.400702	0.442705
ARID1A	0.0306986	0.690152	0.823452	0.399895	0.443022
NFX1	0.016585	0.690351	0.823593	0.399625	0.443102
FRMD4B	-0.0415195	0.690549	0.823734	-0.399355	0.443172
NCK2	0.0350076	0.690676	0.823789	0.399182	0.443195
SUMO3	-0.0194099	0.69084	0.823889	-0.398959	0.443241
ZMYND11	-0.0583556	0.691073	0.824002	-0.398641	0.443301
RFC2	-0.0281388	0.691096	0.824002	-0.39861	0.443301
ARAP1	0.0403621	0.691234	0.824071	0.398422	0.443327
ANO10	-0.0439126	0.691331	0.82409	-0.39829	0.44334
MTMR1	-0.0371122	0.692354	0.825132	-0.396898	0.44392
CNOT3	0.035176	0.692476	0.825132	0.396731	0.44392
ATP11C	-0.0673566	0.692508	0.825132	-0.396689	0.44392
LAMTOR2	0.0311379	0.692539	0.825132	0.396646	0.44392
SLC45A3	0.0676171	0.692608	0.825132	0.396552	0.44392
SLFN11	0.0430461	0.692765	0.825179	0.396338	0.443959
PRKAR1B	0.0640125	0.692809	0.825179	0.396279	0.443959
FAM89B	-0.0442842	0.693032	0.825349	-0.395975	0.444033
GIPR	-0.0535405	0.693835	0.82621	-0.394883	0.444483
CENPB	-0.0337831	0.694165	0.826506	-0.394435	0.444635
INO80E	-0.0290231	0.694302	0.826573	-0.394248	0.44467
DHPS	0.0286354	0.695	0.827308	0.3933	0.445062
PAPSS1	-0.0373346	0.69509	0.827319	-0.393177	0.445068
ZFP62	-0.0599423	0.69523	0.82739	-0.392987	0.44511
GTPBP10	-0.0470714	0.69579	0.82796	-0.392226	0.445394
XRCC6	0.0417665	0.695894	0.827987	0.392085	0.445412
PRPF6	0.0417788	0.696168	0.828217	0.391713	0.445531
DDX50	-0.0378787	0.696578	0.828586	-0.391156	0.445724
ARHGAP12	-0.07178	0.69664	0.828586	-0.391072	0.445724
CNTLN	-0.0468655	0.697148	0.829093	-0.390383	0.446
NMRAL1	0.0449606	0.697305	0.829183	0.39017	0.446046
CCT3	0.0332017	0.69756	0.829297	0.389824	0.446103
PLEKHA2	0.0254812	0.697562	0.829297	0.389821	0.446103
ZNF320	0.0424269	0.697874	0.829545	0.389397	0.446219
SLC35B3	0.0453883	0.697933	0.829545	0.389318	0.446219
TCTN3	-0.0298699	0.698198	0.829741	-0.388958	0.446334
ZNF76	-0.024426	0.69826	0.829741	-0.388874	0.446334
TTC27	-0.030864	0.698639	0.830043	-0.38836	0.446488
ZSCAN25	0.0241768	0.698676	0.830043	0.38831	0.446488
NCOA2	0.0487049	0.698815	0.830112	0.388121	0.446524
TSSK6	-0.0286479	0.69898	0.830212	-0.387897	0.446569
BMX	0.0746177	0.699335	0.830536	0.387416	0.446752
PAQR8	-0.0330398	0.699684	0.830793	-0.386943	0.446878
NPDC1	0.0564946	0.699714	0.830793	0.386903	0.446878
CHMP4B	-0.0356554	0.700195	0.831268	-0.386251	0.447164
LRRC8A	-0.0377788	0.700533	0.831566	-0.385792	0.44734
PNRC1	-0.0336921	0.700656	0.831566	-0.385626	0.44734
KIF2A	0.0413095	0.700689	0.831566	0.385581	0.44734
FUCA2	0.0229511	0.700797	0.831597	0.385435	0.447346
AHDC1	0.0333149	0.701143	0.831804	0.384967	0.447458
CDA	0.0709342	0.701214	0.831804	0.38487	0.447458
EXOC6B	0.0262324	0.701215	0.831804	0.384868	0.447458
KHSRP	-0.0317622	0.7018	0.832402	-0.384076	0.447778
WBSCR16	-0.0283147	0.701959	0.832445	-0.383862	0.447791
LINC00116	-0.0292931	0.701999	0.832445	-0.383807	0.447791
PSMA4	0.0676345	0.702229	0.832621	0.383496	0.447896
DNAJA4	-0.0715716	0.702469	0.832648	-0.383171	0.447899
RAP1A	-0.0313266	0.70249	0.832648	-0.383143	0.447899
METTL16	0.0285764	0.702496	0.832648	0.383134	0.447899
CLASRP	-0.0307539	0.703073	0.833207	-0.382354	0.448179
WWP1	-0.0491606	0.703171	0.833207	-0.382221	0.448179
PGRMC2	-0.0219503	0.703272	0.833207	-0.382085	0.448179
IL11RA	-0.04609	0.703364	0.833207	-0.38196	0.448179
PES1	-0.0401936	0.703374	0.833207	-0.381946	0.448179
OSER1	0.0340763	0.703497	0.833256	0.38178	0.448217
ETS1	-0.0448692	0.704055	0.83382	-0.381025	0.448513
PEA15	0.0317344	0.704544	0.834228	0.380364	0.44874
TECR	-0.0421793	0.704562	0.834228	-0.380339	0.44874
ZDHHC18	0.0531024	0.704912	0.834477	0.379866	0.448867
C16orf54	-0.030346	0.704936	0.834477	-0.379834	0.448867
PAPD5	-0.0363676	0.705363	0.834887	-0.379257	0.449085
RNF111	-0.0405466	0.705872	0.835291	-0.378569	0.449297
SP3	-0.0638542	0.705891	0.835291	-0.378543	0.449297
KAT2B	-0.0730295	0.70595	0.835291	-0.378465	0.449297
TBC1D22B	-0.0584297	0.706141	0.83542	-0.378206	0.449375
RPH3A	0.142785	0.706387	0.835615	0.377874	0.449479
OBSCN	0.0531283	0.706521	0.835677	0.377693	0.449509
ATXN1L	-0.0296886	0.706781	0.835866	-0.377341	0.449617
BRWD3	-0.0378594	0.706844	0.835866	-0.377256	0.449617
ZNHIT1	-0.0329222	0.706941	0.835884	-0.377125	0.449623
PELI2	0.039151	0.707052	0.835919	0.376976	0.449651
C2CD2L	-0.0231743	0.707249	0.836055	-0.376709	0.449706
ZNF581	-0.0335263	0.707724	0.836428	-0.376068	0.449908
APOO	-0.0375885	0.707728	0.836428	-0.376064	0.449908
ATP9A	-0.0654687	0.707997	0.836649	-0.3757	0.450048
CES4A	-0.0322772	0.70833	0.836942	-0.375251	0.450195
MED13	0.0475393	0.708437	0.836942	0.375107	0.450203
PIK3IP1	-0.0318513	0.70849	0.836942	-0.375035	0.450203
ABCB8	0.0289347	0.708604	0.83698	0.374882	0.450223
GBA2	-0.0223925	0.708991	0.837296	-0.374359	0.450397
SNAP47	-0.0248337	0.709035	0.837296	-0.3743	0.450397
CBWD2	-0.0480136	0.70917	0.837358	-0.374118	0.450451
ACADS	0.0339147	0.710111	0.838374	0.372848	0.451001
BCL6	0.0616308	0.710417	0.838606	0.372437	0.451113
TSG101	0.0300213	0.710535	0.838606	0.372277	0.451113
MPND	0.0349112	0.710577	0.838606	0.37222	0.451113
KCNAB2	0.0337569	0.710636	0.838606	0.372141	0.451113
GORASP2	-0.0274853	0.710793	0.838695	-0.371929	0.451166
VPS26B	-0.0206356	0.711224	0.839107	-0.371349	0.451384
ADAM8	0.0452799	0.711404	0.839222	0.371106	0.451437
ZFP64	0.027862	0.711725	0.839431	0.370674	0.451552
U2SURP	0.039803	0.71181	0.839431	0.370559	0.451552
NSL1	0.0318004	0.711827	0.839431	0.370536	0.451552
KLHL25	0.0344078	0.712019	0.839539	0.370278	0.451596
PPP1R32	0.0458246	0.712094	0.839539	0.370177	0.451596
DNAJB2	-0.0738028	0.712203	0.839539	-0.37003	0.451596
DHTKD1	-0.025838	0.712247	0.839539	-0.369971	0.451596
TIPRL	0.0234183	0.712725	0.840006	0.369327	0.451845
PRMT2	-0.0218884	0.71289	0.840103	-0.369106	0.451897
UCK1	-0.0177979	0.713297	0.840486	-0.368558	0.452086
ARID3A	-0.0372962	0.713573	0.840715	-0.368186	0.452211
REEP3	0.0445596	0.71377	0.84079	0.367921	0.452244
MFGE8	0.0624669	0.713821	0.84079	0.367853	0.452244
UBN2	0.0364107	0.713883	0.84079	0.367769	0.452244
MRPS9	-0.0258345	0.714375	0.841273	-0.367106	0.452499
POC5	0.0328635	0.714668	0.841516	0.366713	0.452616
LPCAT2	-0.0500064	0.714746	0.841516	-0.366608	0.452616
TRNT1	0.0422559	0.715157	0.841903	0.366055	0.452845
CCAR2	0.0281754	0.715274	0.841933	0.365898	0.452856
TNFRSF8	0.0424166	0.715355	0.841933	0.365789	0.452856
DNM2	0.0259452	0.715499	0.841933	0.365595	0.452856
CEP44	-0.054679	0.715512	0.841933	-0.365578	0.452856
SLC39A8	0.0500908	0.715803	0.842052	0.365187	0.452924
CD99	0.0385603	0.715849	0.842052	0.365125	0.452924
FHDC1	-0.0816574	0.715859	0.842052	-0.365111	0.452924
CCDC109B	-0.0308398	0.716602	0.842828	-0.364113	0.45332
SCAMP3	0.0327148	0.716748	0.842904	0.363916	0.453363
GNG11	-0.0854852	0.716931	0.843022	-0.363671	0.45344
CXorf38	0.0298054	0.717113	0.843139	0.363426	0.45348
ESPN	-0.140915	0.718488	0.8446	-0.36158	0.454247
ZNF267	0.0737888	0.718521	0.8446	0.361535	0.454247
ZC3H6	0.0517621	0.718876	0.844721	0.361058	0.454287
SEC24B	-0.0281741	0.718905	0.844721	-0.36102	0.454287
E2F3	-0.0496227	0.718951	0.844721	-0.360958	0.454287
RFK	-0.0488227	0.718953	0.844721	-0.360955	0.454287
NECAB3	0.0296888	0.719049	0.844736	0.360826	0.454287
PHKG2	-0.0293653	0.719222	0.844842	-0.360595	0.454343
HYLS1	-0.0242882	0.719326	0.844868	-0.360454	0.454353
SERPINB8	0.0241094	0.719724	0.845238	0.359921	0.454552
REXO1	0.021152	0.719928	0.845381	0.359647	0.454635
ZNF845	0.0597407	0.720465	0.845861	0.358927	0.454896
MAML1	0.0257637	0.720566	0.845861	0.358792	0.454896
PCYT2	0.0266117	0.720662	0.845861	0.358662	0.454896
URGCP	0.0262297	0.720668	0.845861	0.358655	0.454896
RAB32	-0.0365842	0.721262	0.846461	-0.357858	0.455218
NUP188	-0.0332211	0.721776	0.846875	-0.357169	0.455438
CCDC53	-0.0331117	0.72178	0.846875	-0.357164	0.455438
RARS	-0.0279477	0.721978	0.84701	-0.356899	0.455505
PCCB	-0.0274133	0.72224	0.84722	-0.356548	0.455623
EXOC8	-0.0566601	0.72245	0.84737	-0.356265	0.455708
DLD	-0.0346391	0.723042	0.847968	-0.355472	0.456039
SUCLA2	-0.0398846	0.723133	0.847976	-0.355351	0.456051
