## Supplementary material for "Sustained IFN signaling is associated with delayed development of SARS-CoV-2-specific immunity": PHATE effects (part 2 of 3)

### Sheet: 3vs4 (continued)
genes	betas	pvalues	fdrs	t_stat	Fdr_SAB
COG2	-0.0196301	0.72329	0.847997	-0.35514	0.456065
MTRR	0.041377	0.723347	0.847997	0.355065	0.456065
ACTR3	0.0276925	0.72345	0.847997	0.354927	0.456065
SMAD4	-0.0248582	0.723481	0.847997	-0.354884	0.456065
PLEKHA8	0.0398166	0.723564	0.847997	0.354773	0.45607
KATNB1	0.0261482	0.723773	0.848106	0.354494	0.45613
PLEKHA1	-0.0542518	0.723891	0.848106	-0.354335	0.45613
EPS15L1	-0.0374704	0.723982	0.848106	-0.354213	0.45613
ARPC4	0.0364177	0.724027	0.848106	0.354153	0.45613
COTL1	-0.0408695	0.724072	0.848106	-0.354094	0.45613
MIER2	0.0332046	0.724155	0.848106	0.353983	0.456137
ACSS1	-0.0220587	0.724325	0.848164	-0.353755	0.45618
LARP4	-0.0480662	0.72437	0.848164	-0.353695	0.45618
AC004824.2	0.0854458	0.725551	0.849375	0.352114	0.456812
POLR3A	0.0195338	0.725602	0.849375	0.352045	0.456812
STIM2	0.026408	0.72566	0.849375	0.351968	0.456812
LRRN2	0.041429	0.725811	0.849375	0.351767	0.456829
PPP4R2	-0.0599378	0.725819	0.849375	-0.351755	0.456829
WDFY4	0.0396275	0.726105	0.849612	0.351373	0.456956
CCDC77	-0.0291013	0.726211	0.849639	-0.351231	0.456968
TP53I3	0.0439784	0.726363	0.84972	0.351028	0.457014
HPCAL4	-0.0547924	0.726483	0.849764	-0.350867	0.457035
NR1D2	-0.0534187	0.726634	0.849843	-0.350666	0.457084
AREL1	-0.0246969	0.726744	0.849874	-0.350519	0.457089
SPTBN1	-0.0344085	0.727076	0.850121	-0.350075	0.457221
NAT10	-0.0276475	0.727121	0.850121	-0.350015	0.457221
CTCF	-0.0236777	0.727302	0.850183	-0.349772	0.457252
OPA3	0.0231425	0.72734	0.850183	0.349722	0.457252
SCAND1	0.0378496	0.727605	0.850281	0.349367	0.457302
ZNF25	-0.0555352	0.727641	0.850281	-0.349319	0.457302
ZFP69	0.0323906	0.727673	0.850281	0.349276	0.457302
HEBP2	0.0290361	0.727822	0.850358	0.349077	0.457341
PFDN6	-0.0265378	0.727907	0.85036	-0.348964	0.457343
SLC9A6	-0.0383381	0.727997	0.850368	-0.348844	0.457343
C11orf84	0.027127	0.728192	0.850499	0.348582	0.457415
FASTKD1	-0.0473501	0.728497	0.850758	-0.348175	0.457564
TERF2IP	0.052963	0.728628	0.850807	0.348	0.457602
TMEM39B	0.0254038	0.728705	0.850807	0.347897	0.457602
EXOSC9	0.0236419	0.729254	0.85135	0.347165	0.457874
MEX3C	-0.0582025	0.729476	0.851434	-0.346867	0.457909
CWC27	-0.0337559	0.729491	0.851434	-0.346847	0.457909
USP20	-0.0260064	0.729629	0.851497	-0.346663	0.457949
TUBGCP4	-0.0158715	0.72982	0.851623	-0.346408	0.458017
COL9A3	-0.107423	0.729911	0.851632	-0.346286	0.458019
ASB1	0.0187261	0.730056	0.851686	0.346093	0.458052
IKZF5	-0.0522829	0.73015	0.851686	-0.345968	0.458052
U2AF2	0.0212559	0.730207	0.851686	0.345891	0.458052
PPP1CA	-0.035217	0.730448	0.851773	-0.34557	0.458104
ZEB1	-0.0473076	0.730454	0.851773	-0.345561	0.458104
F8A1	0.0548622	0.730531	0.851773	0.345459	0.458104
CLIC4	-0.0442719	0.730989	0.85221	-0.344848	0.45835
RBM26	-0.033734	0.7312	0.852359	-0.344566	0.458419
ACRC	0.03804	0.731523	0.852639	0.344135	0.45858
BRPF3	0.0240003	0.731961	0.853052	0.343551	0.458822
MYO9A	-0.0248171	0.732098	0.853056	-0.343368	0.458843
MRPL33	-0.0321331	0.732277	0.853056	-0.343129	0.458843
RAB27A	-0.0272753	0.732292	0.853056	-0.34311	0.458843
ZMYM3	-0.0263556	0.732298	0.853056	-0.343101	0.458843
YY1AP1	-0.0468469	0.732573	0.853251	-0.342734	0.458955
CHD6	0.0239037	0.732632	0.853251	0.342656	0.458955
TMEM50B	-0.032264	0.732784	0.853331	-0.342453	0.458987
C11orf24	-0.0308542	0.732971	0.853452	-0.342203	0.459049
POM121C	-0.025691	0.733206	0.853581	-0.341891	0.459093
FLT3LG	0.0399351	0.733335	0.853581	0.341719	0.459093
CD1D	0.032142	0.733414	0.853581	0.341614	0.459093
FBXL12	-0.0198308	0.733416	0.853581	-0.341611	0.459093
EPC2	-0.0417955	0.733672	0.853666	-0.34127	0.459131
CTNND1	0.0306804	0.73368	0.853666	0.341259	0.459131
NELFA	0.0207092	0.733739	0.853666	0.34118	0.459131
DDX17	0.0369623	0.733828	0.853673	0.341061	0.459137
RAB3D	-0.0411272	0.733918	0.853681	-0.340941	0.459137
CYTH3	-0.030457	0.734017	0.853683	-0.34081	0.459145
GOPC	-0.0587606	0.734087	0.853683	-0.340716	0.459145
CLEC10A	-0.0550184	0.734208	0.853727	-0.340555	0.459176
ADRBK1	0.026828	0.734317	0.853756	0.340411	0.459191
NEIL2	-0.02928	0.734503	0.853876	-0.340162	0.459264
RAD54L2	-0.0230284	0.734719	0.853948	-0.339874	0.459305
CXCL1	-0.0590157	0.734732	0.853948	-0.339857	0.459305
FNTA	0.0289435	0.734921	0.854071	0.339605	0.459367
QSOX1	0.0418227	0.735048	0.854103	0.339436	0.459373
FAM228B	0.027885	0.735236	0.854103	0.339185	0.459373
DNAJB14	-0.0663611	0.735328	0.854103	-0.339064	0.459373
PIGO	-0.0172913	0.735332	0.854103	-0.339058	0.459373
COL7A1	-0.0574173	0.735366	0.854103	-0.339012	0.459373
RBM28	-0.015911	0.735778	0.854484	-0.338464	0.45957
RTF1	-0.0264481	0.735921	0.854501	-0.338274	0.459577
KLHDC10	-0.0193707	0.735959	0.854501	-0.338223	0.459577
MRPL28	0.0354229	0.736085	0.85455	0.338055	0.459604
FAM188A	-0.0508718	0.736206	0.854593	-0.337894	0.459629
MTPN	0.0547904	0.736423	0.854698	0.337605	0.459677
CDC26	-0.0245457	0.736463	0.854698	-0.337552	0.459677
DHCR7	-0.0379859	0.736919	0.85513	-0.336945	0.459916
UIMC1	0.027442	0.737014	0.855143	0.336819	0.459924
VPS37A	0.0261294	0.737328	0.855411	0.336401	0.460077
ESRRA	-0.0186366	0.737434	0.855436	-0.33626	0.460098
MTHFD1L	-0.040952	0.73784	0.855759	-0.335719	0.46026
RAB22A	-0.0303282	0.737879	0.855759	-0.335668	0.46026
STXBP3	0.0402329	0.738152	0.855979	0.335305	0.460383
BTNL8	0.0601601	0.738301	0.856023	0.335106	0.460411
AKTIP	-0.0294425	0.738437	0.856023	-0.334926	0.460411
HSPA9	0.022765	0.738441	0.856023	0.33492	0.460411
TM9SF1	0.0257679	0.739473	0.857114	0.333548	0.460992
C9orf16	-0.0458231	0.73955	0.857114	-0.333446	0.460992
MTRNR2L12	-0.070634	0.739758	0.857259	-0.333169	0.46106
ICK	-0.0444198	0.739976	0.857413	-0.33288	0.461135
NCKIPSD	0.0323645	0.74016	0.857517	0.332635	0.4612
THEMIS	-0.0642181	0.740255	0.857517	-0.332509	0.4612
E2F4	-0.0255079	0.74034	0.857517	-0.332396	0.4612
EXOSC1	-0.0179828	0.740438	0.857517	-0.332266	0.4612
EIF2B4	-0.0235417	0.740557	0.857517	-0.332108	0.4612
DNAJA2	-0.02132	0.740612	0.857517	-0.332035	0.4612
FBXL20	0.027203	0.740651	0.857517	0.331982	0.4612
POLI	-0.0608139	0.740906	0.857715	-0.331643	0.461301
CALCOCO1	-0.0243192	0.741599	0.85842	-0.330723	0.461705
TRIM46	0.033086	0.741762	0.858512	0.330507	0.461748
PIEZO1	-0.0227285	0.741975	0.858613	-0.330224	0.461806
ANKRA2	-0.0441132	0.742062	0.858613	-0.330108	0.461806
SUCLG1	-0.0166221	0.742123	0.858613	-0.330028	0.461806
RNF5	0.0306365	0.742185	0.858613	0.329945	0.461806
ROPN1L	0.0549042	0.742555	0.858943	0.329454	0.461976
TSC22D2	-0.0426637	0.742688	0.859001	-0.329277	0.46201
G3BP2	0.0310927	0.742958	0.859216	0.328918	0.462124
ERCC6L2	-0.0463058	0.743326	0.859535	-0.32843	0.462289
MEA1	0.0253213	0.743477	0.859535	0.32823	0.462289
CD33	0.0223381	0.743486	0.859535	0.328218	0.462289
FBXO22	-0.0242522	0.744136	0.860189	-0.327356	0.462644
KIAA1841	0.0296101	0.74431	0.860293	0.327125	0.462689
PSMD2	0.0351312	0.744957	0.860883	0.326267	0.462983
ZNF710	-0.0262576	0.745165	0.860883	-0.325991	0.462983
TLK1	0.0395668	0.745185	0.860883	0.325965	0.462983
VASH1	-0.0495603	0.7452	0.860883	-0.325945	0.462983
VAMP7	-0.045905	0.74524	0.860883	-0.325891	0.462983
MAN1C1	-0.0381059	0.745325	0.860883	-0.325779	0.462983
PLCG2	-0.0318588	0.745503	0.860902	-0.325543	0.462994
SLCO4C1	-0.0566869	0.745509	0.860902	-0.325534	0.462994
CNOT6L	-0.041393	0.745666	0.86091	-0.325326	0.463009
2022-03-01	0.0482182	0.745697	0.86091	0.325285	0.463009
ELOVL6	0.0478416	0.745769	0.86091	0.325191	0.463009
CYB5D1	-0.0284723	0.746085	0.861045	-0.324771	0.463088
GSTM4	-0.0690034	0.746188	0.861045	-0.324635	0.463088
CD44	-0.0249172	0.746248	0.861045	-0.324556	0.463088
TAF15	0.0338213	0.746278	0.861045	0.324515	0.463088
IL3RA	-0.0728678	0.746307	0.861045	-0.324478	0.463088
CD3G	-0.0415482	0.746557	0.861086	-0.324146	0.463094
ELAC2	0.0284331	0.746589	0.861086	0.324103	0.463094
CEP120	0.0508726	0.746623	0.861086	0.324058	0.463094
ZNF765	-0.0451267	0.746748	0.861086	-0.323893	0.463094
ZNF579	0.0360285	0.746805	0.861086	0.323817	0.463094
ZDHHC4	0.0192588	0.746847	0.861086	0.323762	0.463094
ALKBH6	0.0290818	0.746957	0.861116	0.323616	0.463113
CASP8AP2	-0.0474023	0.747083	0.861134	-0.323449	0.463126
SMOX	0.0860234	0.747155	0.861134	0.323353	0.463126
EVI2A	0.0725805	0.747225	0.861134	0.323261	0.463126
CSF1R	0.0491741	0.747705	0.86159	0.322625	0.463386
FBXL3	-0.0522705	0.747805	0.861608	-0.322493	0.463391
SEC61A1	-0.0268044	0.748039	0.861781	-0.322183	0.463477
FBXO10	-0.0327136	0.749277	0.863078	-0.320544	0.464147
THBS1	0.0821875	0.749333	0.863078	0.320469	0.464147
IER5	-0.0214017	0.750203	0.863864	-0.319318	0.464562
ZNF703	-0.0661743	0.750251	0.863864	-0.319254	0.464562
SIKE1	-0.0391049	0.750269	0.863864	-0.319231	0.464562
NCF4	0.0445176	0.750501	0.864034	0.318924	0.464669
PRR7	0.0331812	0.751015	0.864528	0.318244	0.464929
H2AFY	0.0195018	0.751123	0.864555	0.318101	0.464952
C16orf70	-0.0177977	0.751234	0.864586	-0.317954	0.464974
DENND6B	-0.0351626	0.751348	0.86462	-0.317803	0.464986
WDR73	0.0177702	0.751584	0.864794	0.317492	0.46507
ADRB2	0.0332705	0.751735	0.864871	0.317292	0.465118
EPS8L2	0.0344546	0.751849	0.864872	0.31714	0.465118
CCT8	-0.0217364	0.751905	0.864872	-0.317067	0.465118
HPCAL1	0.0326588	0.75205	0.864942	0.316875	0.465157
DIABLO	0.017357	0.752306	0.86511	0.316536	0.465242
BMP8B	-0.0410642	0.752365	0.86511	-0.316458	0.465242
DRAM2	0.0334562	0.752453	0.865114	0.316342	0.465242
BRPF1	-0.0189905	0.752741	0.865308	-0.315961	0.465332
LSM10	0.0259803	0.752791	0.865308	0.315895	0.465332
SYNE2	-0.0304233	0.75304	0.865497	-0.315566	0.465423
PSMC5	0.0275848	0.753302	0.865701	0.31522	0.465539
RIF1	-0.0499049	0.75348	0.865808	-0.314986	0.465598
NARS	-0.020924	0.75367	0.865929	-0.314734	0.465653
CCDC6	0.027991	0.753862	0.865983	0.31448	0.465693
DUSP8	-0.0438337	0.753886	0.865983	-0.314449	0.465693
ACBD4	0.0235598	0.754018	0.866018	0.314274	0.465701
TBCE	-0.0222624	0.754086	0.866018	-0.314185	0.465701
IGFBP2	0.113686	0.754423	0.866211	0.313739	0.4658
MFF	-0.0152286	0.754493	0.866211	-0.313647	0.4658
RNPS1	-0.017152	0.754507	0.866211	-0.313628	0.4658
ZFAND2A	-0.0306764	0.755178	0.866786	-0.312743	0.466086
SKIL	0.0472625	0.755247	0.866786	0.312652	0.466086
ARHGEF1	-0.0251824	0.755287	0.866786	-0.312599	0.466086
SLC39A7	0.0264629	0.755346	0.866786	0.31252	0.466086
TTC14	0.0487681	0.755597	0.866976	0.312189	0.466206
KRIT1	-0.0364719	0.756181	0.867549	-0.311418	0.466513
CHST13	0.0738005	0.756294	0.867581	0.311269	0.466534
ANKZF1	-0.0234105	0.757115	0.868264	-0.310186	0.466862
ZBTB25	-0.0412105	0.757127	0.868264	-0.31017	0.466862
SYNJ2	-0.0321308	0.757144	0.868264	-0.310148	0.466862
OLFM2	-0.0383332	0.757312	0.86836	-0.309926	0.466914
AP1M1	-0.0292943	0.757492	0.868439	-0.309689	0.466964
ATP6V1G1	-0.0427037	0.757561	0.868439	-0.309597	0.466964
BCOR	-0.0259638	0.757669	0.868439	-0.309455	0.466964
ZNF331	0.029263	0.757721	0.868439	0.309386	0.466964
DEAF1	0.0200503	0.757857	0.868497	0.309207	0.467003
TJP2	-0.0310095	0.757941	0.868497	-0.309096	0.467003
NLRP12	0.0429822	0.758407	0.868888	0.308482	0.467207
PCM1	0.0275599	0.758452	0.868888	0.308422	0.467207
SCAMP1	-0.0437459	0.758593	0.868953	-0.308236	0.467238
SECISBP2L	-0.0409298	0.758743	0.869027	-0.308039	0.467267
PPP1R13B	0.0238014	0.758839	0.86904	0.307912	0.467267
PREB	-0.0216872	0.759338	0.869514	-0.307255	0.467528
CCNT2	-0.0613754	0.759489	0.86959	-0.307055	0.467561
SLC52A2	-0.0196289	0.759672	0.869701	-0.306815	0.46762
PCGF1	-0.0162429	0.759887	0.869838	-0.30653	0.467693
MAP3K3	0.0263827	0.759984	0.869838	0.306403	0.467693
KIF3B	-0.0172994	0.760046	0.869838	-0.306321	0.467693
FASTKD3	-0.0298562	0.760666	0.870451	-0.305504	0.467994
TCF7	-0.0402472	0.761004	0.87074	-0.305059	0.468174
PRRC2B	0.0217696	0.76137	0.870872	0.304577	0.468237
MT-ND2	-0.0676599	0.761407	0.870872	-0.304529	0.468237
ARL6IP1	-0.0298918	0.761445	0.870872	-0.304478	0.468237
CNTROB	0.0221747	0.761496	0.870872	0.304411	0.468237
TNRC18	0.0307478	0.761545	0.870872	0.304347	0.468237
DNAJC11	-0.0215054	0.76185	0.871109	-0.303945	0.46836
PHB	-0.0225305	0.761923	0.871109	-0.30385	0.46836
ENGASE	0.0351018	0.762182	0.871237	0.303508	0.468414
CCDC61	-0.0248193	0.762269	0.871237	-0.303394	0.468414
TPR	-0.0174943	0.762364	0.871237	-0.303268	0.468414
PTPRS	0.0429449	0.762387	0.871237	0.303238	0.468414
NUTM2G	-0.0383384	0.76246	0.871237	-0.303142	0.468414
PSMC1	0.0188539	0.762599	0.871299	0.302959	0.468449
ZFX	-0.0318722	0.762745	0.871368	-0.302767	0.468491
AAMP	-0.0245261	0.763125	0.871705	-0.302267	0.468663
NSFL1C	0.0287952	0.763352	0.871847	0.301968	0.46874
HMGXB3	0.0161594	0.763452	0.871847	0.301837	0.468742
BLCAP	0.0119291	0.763588	0.871847	0.301657	0.468742
WDR82	-0.0171821	0.76359	0.871847	-0.301655	0.468742
LATS1	0.03974	0.76443	0.872709	0.300549	0.469197
NUDT14	0.0317714	0.764571	0.872772	0.300364	0.469226
RNF219	-0.0563777	0.764702	0.872825	-0.300192	0.469253
AP3M1	0.0187081	0.764965	0.872937	0.299846	0.469305
LIMS1	0.0260382	0.764971	0.872937	0.299838	0.469305
XRCC1	-0.0304541	0.765249	0.873156	-0.299473	0.469419
CDC25B	0.0295859	0.765365	0.873191	0.29932	0.469444
TRIOBP	-0.0341027	0.765864	0.873637	-0.298664	0.469666
YKT6	0.0129281	0.765952	0.873637	0.298548	0.469666
HDAC10	-0.0364992	0.766011	0.873637	-0.298471	0.469666
SLC16A5	-0.0295885	0.766609	0.874076	-0.297685	0.469889
KLF2	-0.0221044	0.76662	0.874076	-0.29767	0.469889
ARFGAP1	-0.0212599	0.766682	0.874076	-0.297589	0.469889
ELK1	0.0153962	0.766763	0.874076	0.297483	0.469889
E4F1	-0.0188059	0.766824	0.874076	-0.297403	0.469889
NOB1	-0.0217885	0.766916	0.874085	-0.297281	0.469897
SYF2	0.0194928	0.767532	0.874689	0.296472	0.470223
CLCN5	0.0223822	0.767805	0.874902	0.296114	0.470324
LONP1	-0.0267478	0.767894	0.874907	-0.295996	0.47033
CLCF1	-0.026878	0.768355	0.875334	-0.295391	0.470582
TMEM65	-0.0414509	0.768857	0.875809	-0.294731	0.470848
NUP160	-0.0219099	0.768985	0.875858	-0.294563	0.470878
FAM69A	-0.0391131	0.76916	0.875959	-0.294334	0.47094
DFFA	-0.022084	0.769791	0.87658	-0.293506	0.471259
RHD	-0.13264	0.769908	0.876616	-0.293352	0.471284
LRRC8C	0.0302969	0.770005	0.876629	0.293224	0.471288
C11orf21	-0.0220521	0.770426	0.876835	-0.292673	0.471405
TUBG2	0.0388629	0.770551	0.876835	0.292508	0.471405
ATP6V1F	-0.02278	0.770699	0.876835	-0.292314	0.471405
VDR	0.0291011	0.770744	0.876835	0.292255	0.471405
UBL4A	-0.0227152	0.770907	0.876835	-0.292042	0.471405
VKORC1	-0.026767	0.771003	0.876835	-0.291915	0.471405
WDR46	-0.028336	0.771006	0.876835	-0.291911	0.471405
APBB1	-0.0322188	0.771017	0.876835	-0.291896	0.471405
MAEA	0.0222763	0.771043	0.876835	0.291862	0.471405
CLOCK	-0.0273108	0.771064	0.876835	-0.291834	0.471405
SLC25A1	0.0311537	0.771128	0.876835	0.291751	0.471405
FBXO3	-0.034817	0.771283	0.876913	-0.291548	0.471452
GIMAP7	0.0402643	0.772007	0.877515	0.290599	0.471774
CALM3	0.0283244	0.772085	0.877515	0.290496	0.471774
TENM1	-0.0740438	0.772154	0.877515	-0.290406	0.471774
CKAP5	0.0248904	0.772155	0.877515	0.290404	0.471774
IVNS1ABP	0.0277915	0.772476	0.877782	0.289983	0.471932
C1orf112	0.0225075	0.772698	0.877862	0.289692	0.471988
ZNF821	0.0219744	0.772781	0.877862	0.289584	0.471988
BOP1	0.0342871	0.772842	0.877862	0.289503	0.471988
PIBF1	-0.040634	0.772986	0.877862	-0.289314	0.471988
CHD3	0.0201946	0.773025	0.877862	0.289263	0.471988
CEACAM4	-0.0370743	0.77306	0.877862	-0.289217	0.471988
MDC1	0.0239245	0.773405	0.878155	0.288765	0.472154
CRIPT	-0.0294979	0.773586	0.878263	-0.288529	0.47222
RANBP2	-0.0275882	0.773713	0.87831	-0.288362	0.472225
ZDHHC13	-0.031054	0.774003	0.878536	-0.287981	0.472343
ZNF761	-0.0426987	0.774084	0.878536	-0.287876	0.472343
SARM1	-0.0234461	0.774172	0.87854	-0.287759	0.472344
B4GALNT3	-0.0930997	0.774521	0.8787	-0.287303	0.472417
FAM208A	0.0318457	0.774537	0.8787	0.287282	0.472417
DFFB	0.0240535	0.774571	0.8787	0.287237	0.472417
NADSYN1	-0.0196917	0.774716	0.878767	-0.287047	0.472447
IQGAP1	-0.0257441	0.774926	0.878907	-0.286773	0.472509
WWC3	-0.0232612	0.775173	0.879091	-0.286448	0.472605
SNUPN	0.0160481	0.775343	0.879185	0.286226	0.472647
REXO4	-0.017228	0.77551	0.879204	-0.286007	0.472655
TRMT2B	-0.0138971	0.775531	0.879204	-0.28598	0.472655
RRP12	-0.0448182	0.77573	0.879253	-0.285719	0.472676
USP22	-0.0190379	0.775823	0.879253	-0.285597	0.472676
APOA1BP	-0.025977	0.775911	0.879253	-0.285481	0.472676
ITGAV	-0.0631534	0.775918	0.879253	-0.285473	0.472676
CAPN10	-0.0162755	0.776336	0.87963	-0.284925	0.472869
PIK3R6	0.037066	0.776635	0.879871	0.284534	0.472994
PARP15	-0.041028	0.776868	0.879929	-0.284228	0.473034
RABGEF1	-0.027836	0.776981	0.879929	-0.284081	0.473034
TMEM129	-0.0144589	0.777042	0.879929	-0.284002	0.473034
RNF13	-0.0350852	0.777185	0.879929	-0.283814	0.473034
THAP4	-0.0245143	0.777187	0.879929	-0.283812	0.473034
ETNK1	-0.0505311	0.777201	0.879929	-0.283793	0.473034
ZNF197	0.0308079	0.777395	0.88005	0.28354	0.473097
EMD	-0.0219803	0.777503	0.880076	-0.283397	0.473114
CCDC91	0.0342346	0.777792	0.880284	0.28302	0.473227
FEM1C	0.0357882	0.777926	0.880284	0.282845	0.473227
SETD3	0.0117178	0.778083	0.880284	0.282639	0.473227
ACTN1	0.0415759	0.778109	0.880284	0.282605	0.473227
IMP4	-0.0182958	0.778255	0.880284	-0.282414	0.473227
CXorf65	0.0342595	0.778259	0.880284	0.282408	0.473227
ZNF28	0.0448916	0.778289	0.880284	0.282369	0.473227
ZDHHC19	0.107372	0.778599	0.880537	0.281963	0.47334
CTBS	-0.0296869	0.778728	0.880585	-0.281796	0.473374
CYHR1	0.0206149	0.77886	0.880588	0.281622	0.473376
RNF2	-0.0318967	0.778902	0.880588	-0.281567	0.473376
CXorf40B	-0.0139366	0.779096	0.880683	-0.281313	0.473441
TRAPPC11	-0.018093	0.779219	0.880683	-0.281152	0.473441
MGAM	-0.0501628	0.779244	0.880683	-0.28112	0.473441
ROCK1	-0.0375939	0.779353	0.880708	-0.280978	0.473458
PPP1R15B	0.0326787	0.77945	0.880721	0.28085	0.473468
SLC35F5	0.0362243	0.779755	0.880968	0.280452	0.473603
NEDD1	-0.0418913	0.78024	0.881357	-0.279818	0.473832
TMEM57	-0.0285031	0.780317	0.881357	-0.279717	0.473832
CCDC28A	0.0165708	0.780435	0.881357	0.279562	0.473832
SLC10A3	0.0295034	0.780444	0.881357	0.279551	0.473832
DUSP7	-0.0191704	0.780576	0.881409	-0.279379	0.47386
DUOX1	-0.0302793	0.780795	0.881497	-0.279092	0.473905
C16orf13	-0.0283474	0.780837	0.881497	-0.279037	0.473905
TCP1	0.0169221	0.780912	0.881497	0.278939	0.473905
RNF130	-0.0218691	0.781432	0.881915	-0.278259	0.474118
RUFY3	0.0237574	0.781455	0.881915	0.27823	0.474118
TMEM222	-0.021538	0.781761	0.882164	-0.277829	0.474253
CPEB2	0.0528606	0.782144	0.882445	0.277329	0.474391
DOLK	0.0199539	0.782183	0.882445	0.277279	0.474391
DENR	-0.0259439	0.782276	0.882453	-0.277156	0.474395
SUPV3L1	-0.0157444	0.782488	0.882595	-0.27688	0.474455
FBXO46	0.0168232	0.782752	0.882762	0.276535	0.474551
IMMT	-0.0230999	0.782809	0.882762	-0.27646	0.474551
MED6	0.0104359	0.783009	0.882799	0.2762	0.474571
FTSJ1	-0.0189682	0.783014	0.882799	-0.276193	0.474571
ASH1L	-0.0224589	0.783182	0.882891	-0.275973	0.474607
RNF125	-0.023621	0.78336	0.882898	-0.275741	0.474609
FLNA	0.0382864	0.783413	0.882898	0.275672	0.474609
GNB1L	0.0224782	0.783447	0.882898	0.275628	0.474609
PICALM	0.0245192	0.783603	0.882977	0.275423	0.47465
TERF1	-0.0188219	0.783849	0.883157	-0.275102	0.474758
RNMTL1	0.0201788	0.784198	0.88329	0.274647	0.474854
MORF4L2	-0.0247467	0.784199	0.88329	-0.274645	0.474854
FBXL18	-0.0247163	0.784279	0.88329	-0.274541	0.474854
FTH1	-0.044756	0.784312	0.88329	-0.274498	0.474854
ATP6V0C	-0.0428005	0.784599	0.883421	-0.274123	0.474928
POLR3C	-0.0152845	0.784602	0.883421	-0.27412	0.474928
ZNF446	-0.0182489	0.784935	0.883565	-0.273685	0.474996
POLR2J	-0.0234875	0.784985	0.883565	-0.273619	0.474996
CCNYL1	-0.0158866	0.784988	0.883565	-0.273615	0.474996
SH3BGRL3	0.041864	0.78516	0.883661	0.273392	0.475058
MSANTD4	-0.0396177	0.785336	0.883762	-0.273162	0.475113
NTMT1	0.0190629	0.785816	0.884205	0.272535	0.475365
SEMA6A	-0.0283755	0.786293	0.884644	-0.271913	0.475598
PURB	-0.0269267	0.786426	0.884696	-0.27174	0.475635
COMMD5	-0.0112404	0.78682	0.885043	-0.271225	0.475819
ALDOA	0.0376252	0.787012	0.885161	0.270975	0.47589
FLYWCH2	-0.0225438	0.787121	0.885187	-0.270833	0.475897
CLK4	-0.0499134	0.787344	0.885341	-0.270541	0.475995
GCA	-0.0366326	0.787539	0.885463	-0.270287	0.47606
RNASE6	-0.0334437	0.787816	0.885677	-0.269926	0.47618
ZC3H4	0.0178254	0.78849	0.886259	0.269047	0.476497
EIF5B	0.0258743	0.788507	0.886259	0.269026	0.476497
H2AFJ	-0.0409689	0.789366	0.887123	-0.267906	0.47694
RAD21	0.0284628	0.789477	0.887123	0.267762	0.476943
RBM33	-0.0257905	0.789536	0.887123	-0.267685	0.476943
SLC25A53	-0.0211764	0.789743	0.887258	-0.267415	0.47701
ZNF212	0.0137454	0.790043	0.887498	0.267024	0.477131
LRRC47	0.0120654	0.790305	0.887694	0.266683	0.477223
EEFSEC	-0.0286782	0.790453	0.887763	-0.26649	0.477255
RYR1	-0.0342409	0.791175	0.888404	-0.265549	0.477572
PAN3	-0.0316488	0.791308	0.888404	-0.265376	0.477572
PAK2	0.0190972	0.791342	0.888404	0.265332	0.477572
RRP1B	0.0200231	0.79155	0.888404	0.265061	0.477572
OTUD4	0.0351597	0.79156	0.888404	0.265048	0.477572
MOB4	-0.0448611	0.79164	0.888404	-0.264944	0.477572
PAIP1	0.0291484	0.791671	0.888404	0.264904	0.477572
ALOX5	0.0288678	0.791718	0.888404	0.264843	0.477572
CCNL1	0.0333799	0.79191	0.888523	0.264592	0.477637
PISD	0.0286848	0.792238	0.888793	0.264165	0.477777
HEXIM2	-0.0187779	0.792349	0.88882	-0.264021	0.477787
KLHL17	0.0256775	0.792621	0.889028	0.263667	0.477898
PF4V1	-0.0917502	0.792803	0.889129	-0.263429	0.477955
FCGBP	0.0500929	0.792885	0.889129	0.263324	0.477959
MAP2K2	-0.0318394	0.792974	0.889131	-0.263208	0.477961
PFDN2	0.020306	0.793198	0.889286	0.262915	0.478045
PPIL2	0.0146645	0.793296	0.889298	0.262788	0.478053
DHX29	-0.0219392	0.793384	0.889299	-0.262674	0.478053
MDM4	0.0210019	0.793565	0.889404	0.262439	0.478106
SETDB2	0.0263778	0.793684	0.88944	0.262284	0.478124
HYOU1	0.0345456	0.794266	0.889996	0.261526	0.478412
PAM16	-0.0243833	0.794936	0.890649	-0.260655	0.478782
ARIH2	0.0139244	0.79508	0.890713	0.260467	0.478813
CDC37	0.0202447	0.795234	0.890787	0.260268	0.478849
SRPK1	0.0264379	0.795425	0.890904	0.260019	0.478915
KDSR	-0.0178972	0.795564	0.890962	-0.259839	0.478944
PLAC9	-0.0333729	0.796069	0.89143	-0.259182	0.479203
PTBP1	-0.014938	0.796356	0.891654	-0.258809	0.479324
AP5S1	0.0230433	0.796637	0.891871	0.258443	0.47943
LRPAP1	0.0279584	0.79674	0.891888	0.25831	0.479442
SLC38A2	-0.0432452	0.797019	0.892104	-0.257946	0.479549
ATG5	-0.0359093	0.797434	0.892356	-0.257408	0.479678
MRPS18C	-0.0395806	0.797453	0.892356	-0.257382	0.479678
PLA2G12A	-0.0256693	0.797701	0.892356	-0.25706	0.479678
ZNF783	-0.0180377	0.79776	0.892356	-0.256984	0.479678
PPFIA1	-0.017544	0.797945	0.892356	-0.256743	0.479678
MYL12B	-0.0206798	0.79803	0.892356	-0.256633	0.479678
PRPS2	0.0216537	0.798131	0.892356	0.256501	0.479678
GAA	-0.0277531	0.798147	0.892356	-0.256482	0.479678
IDH3B	-0.0217713	0.798329	0.892356	-0.256244	0.479678
UPF1	-0.0222829	0.798358	0.892356	-0.256207	0.479678
EMILIN1	-0.0349525	0.798528	0.892356	-0.255986	0.479678
ZNF274	0.0152402	0.798627	0.892356	0.255858	0.479678
DOCK11	0.0286905	0.798675	0.892356	0.255795	0.479678
ARRDC5	-0.0311872	0.798736	0.892356	-0.255716	0.479678
RBM47	0.0306443	0.798755	0.892356	0.255691	0.479678
GNL1	0.0203044	0.798797	0.892356	0.255637	0.479678
IQCG	-0.0200806	0.798814	0.892356	-0.255615	0.479678
CEP192	-0.0314107	0.798814	0.892356	-0.255614	0.479678
TTLL1	0.0244971	0.799082	0.892558	0.255267	0.479789
RNPC3	0.0231999	0.799192	0.892584	0.255123	0.479801
SARS	0.0246649	0.799615	0.892959	0.254574	0.480002
UHRF1BP1	0.0188222	0.799833	0.893104	0.254292	0.480085
TRIB3	-0.0341863	0.800017	0.893177	-0.254052	0.480125
AKIRIN1	-0.0222246	0.800072	0.893177	-0.253981	0.480125
GALNT2	0.0212612	0.800164	0.893182	0.253862	0.480129
CMTR2	0.0401905	0.800389	0.89331	0.25357	0.480201
MUM1	-0.0175508	0.800454	0.89331	-0.253486	0.480201
ZSWIM6	-0.027184	0.800575	0.893335	-0.253329	0.480211
THOC5	-0.0243189	0.800675	0.893335	-0.253198	0.480211
OAF	-0.0234895	0.800737	0.893335	-0.253117	0.480211
PDCD4	-0.0154407	0.801144	0.893607	-0.252589	0.480364
TCEA3	0.0418136	0.801156	0.893607	0.252574	0.480364
CLEC2D	0.0322422	0.801404	0.893706	0.252252	0.480415
ZNF800	0.0169196	0.801419	0.893706	0.252233	0.480415
ZNF587	-0.0218942	0.801672	0.893891	-0.251904	0.480513
KLF12	0.0447785	0.801807	0.893944	0.251729	0.480551
VPS26A	-0.0187495	0.802132	0.894208	-0.251308	0.480696
EMC10	0.0191407	0.802502	0.894403	0.250828	0.480804
PLXNA1	0.0248179	0.802633	0.894403	0.250658	0.480804
PCED1A	-0.0207567	0.802649	0.894403	-0.250637	0.480804
DNAJC4	0.0294767	0.802656	0.894403	0.250627	0.480804
SDHAF2	-0.0156852	0.802755	0.894416	-0.250499	0.480812
PGGT1B	0.027107	0.803136	0.894743	0.250005	0.480973
HBP1	0.0222265	0.80323	0.894749	0.249883	0.480983
CGGBP1	0.0329417	0.803316	0.894749	0.249772	0.480984
VEZF1	-0.0228483	0.803437	0.894786	-0.249615	0.481004
FBXO30	-0.037651	0.803704	0.894922	-0.249268	0.481069
CCP110	0.030938	0.803856	0.894922	0.249071	0.481069
HCK	0.0323405	0.803859	0.894922	0.249067	0.481069
ZDHHC7	0.0152023	0.803909	0.894922	0.249003	0.481069
ZBTB48	0.021245	0.804074	0.895009	0.248789	0.481106
NDFIP1	0.0165353	0.8047	0.895609	0.247976	0.481412
DMXL2	0.0397984	0.804862	0.895635	0.247766	0.481445
PRX	-0.025444	0.80491	0.895635	-0.247705	0.481445
ZNF592	0.021666	0.804986	0.895635	0.247606	0.481451
TREML1	0.0758964	0.805221	0.895712	0.247301	0.481502
SERGEF	0.0171112	0.805231	0.895712	0.247288	0.481502
NEIL1	-0.0315144	0.805611	0.895955	-0.246797	0.481612
COX10	0.0144112	0.805651	0.895955	0.246745	0.481612
LPCAT3	-0.0205119	0.805771	0.895955	-0.246589	0.481612
TAF1C	-0.0198137	0.805877	0.895955	-0.246451	0.481612
ANKRD9	-0.0692065	0.805887	0.895955	-0.246439	0.481612
NDUFS7	-0.023173	0.806017	0.896003	-0.24627	0.481635
CCAR1	-0.0232362	0.806125	0.896025	-0.24613	0.481642
MTF2	-0.0266998	0.806308	0.896131	-0.245893	0.481689
TUBA4A	0.0350351	0.806773	0.896482	0.24529	0.481854
SEPW1	0.0159102	0.806799	0.896482	0.245257	0.481854
PUS1	-0.0174133	0.806917	0.896516	-0.245104	0.48187
CDK16	-0.01527	0.807538	0.897109	-0.244299	0.482184
THEM5	-0.0543977	0.808084	0.897526	-0.243593	0.482407
CDC37L1	0.0320415	0.808089	0.897526	0.243586	0.482407
CD93	-0.0307855	0.808266	0.897557	-0.243357	0.482426
ZCCHC24	0.0276252	0.808292	0.897557	0.243323	0.482426
SFPQ	-0.0102115	0.808582	0.897745	-0.242948	0.482525
MATR3	-0.036151	0.808779	0.897745	-0.242693	0.482525
TRAPPC1	0.0272106	0.808803	0.897745	0.242662	0.482525
SFMBT2	0.0276592	0.808812	0.897745	0.242649	0.482525
SLC22A23	-0.0342191	0.809383	0.898187	-0.241911	0.482711
LYRM5	0.0276941	0.809417	0.898187	0.241867	0.482711
LRRC20	-0.0265373	0.809474	0.898187	-0.241794	0.482711
G6PD	-0.0362281	0.810014	0.898688	-0.241095	0.482987
ZNHIT2	-0.0215348	0.810148	0.89874	-0.240921	0.48301
ALDH18A1	-0.0242475	0.810535	0.899072	-0.240419	0.48318
CNNM2	-0.0148802	0.810911	0.899363	-0.239933	0.483346
TMEM41A	-0.0119975	0.810973	0.899363	-0.239853	0.483346
RFXANK	0.0256262	0.811482	0.89983	0.239195	0.483568
LIMD2	0.020375	0.811672	0.899831	0.238949	0.483568
MICAL1	0.0239465	0.811713	0.899831	0.238896	0.483568
ELMO3	-0.0250585	0.811885	0.899831	-0.238673	0.483568
DDX41	0.0218413	0.811914	0.899831	0.238635	0.483568
MTO1	0.0165589	0.81203	0.899831	0.238486	0.483568
ING4	0.0145249	0.812032	0.899831	0.238483	0.483568
RCHY1	-0.0265594	0.812098	0.899831	-0.238397	0.483568
ZFR	-0.0252151	0.812616	0.900307	-0.237728	0.483818
EIF2S3	0.0100615	0.813099	0.900745	0.237103	0.484058
ANKRD26	0.0335895	0.813299	0.900868	0.236846	0.484119
DERL1	-0.0122002	0.813491	0.900984	-0.236596	0.484188
IL6R	0.0222017	0.814002	0.901211	0.235936	0.484288
CIAPIN1	0.0128803	0.814039	0.901211	0.235888	0.484288
USO1	-0.0249063	0.814082	0.901211	-0.235833	0.484288
SENP5	0.0126941	0.814092	0.901211	0.23582	0.484288
PPP6R2	0.0140663	0.814137	0.901211	0.235762	0.484288
NIP7	-0.0163923	0.814355	0.901232	-0.235479	0.484296
TMC8	-0.0207025	0.814361	0.901232	-0.235473	0.484296
NLRC3	0.0234434	0.814482	0.901232	0.235316	0.484296
KRCC1	-0.038029	0.814511	0.901232	-0.235278	0.484296
STK17A	0.0160787	0.814595	0.901232	0.23517	0.484296
NFKBIZ	0.033017	0.81475	0.901242	0.23497	0.484296
ZNF407	-0.0126009	0.81485	0.901242	-0.23484	0.484296
EIF2S1	-0.0194954	0.81493	0.901242	-0.234737	0.484296
PCGF5	-0.0527135	0.814986	0.901242	-0.234664	0.484296
ZMAT1	0.050658	0.815107	0.901242	0.234508	0.484296
ABHD12B	-0.0399685	0.815133	0.901242	-0.234475	0.484296
ZSCAN18	-0.0233829	0.815611	0.901673	-0.233857	0.484532
MLLT11	0.0238117	0.815858	0.901709	0.233538	0.484544
ZNF146	-0.03248	0.815892	0.901709	-0.233494	0.484544
TSSC1	-0.0160108	0.816075	0.901709	-0.233257	0.484544
GOSR2	0.00950341	0.816105	0.901709	0.233219	0.484544
WDR20	0.0138234	0.81611	0.901709	0.233212	0.484544
ZNF136	-0.0303624	0.816172	0.901709	-0.233132	0.484544
KIF16B	-0.0285245	0.816654	0.902144	-0.23251	0.484749
ZNF195	-0.0285095	0.816774	0.902179	-0.232355	0.484764
CDC27	0.0207185	0.817049	0.902338	0.231999	0.484866
COX17	-0.0237692	0.817094	0.902338	-0.231942	0.484866
GLB1L	-0.0369593	0.817257	0.902421	-0.231731	0.484908
CPT1A	-0.0234047	0.81743	0.902452	-0.231508	0.484918
ITPR1	-0.0234602	0.817461	0.902452	-0.231467	0.484918
RAB11FIP1	-0.0235847	0.817614	0.902523	-0.231271	0.484961
ARID1B	-0.0147939	0.817871	0.902615	-0.230938	0.485005
MON2	0.0260695	0.817879	0.902615	0.230928	0.485005
CYTH2	0.0159328	0.817962	0.902615	0.230821	0.485005
DIEXF	0.016305	0.819419	0.904126	0.22894	0.485803
L3HYPDH	0.0344314	0.819512	0.90413	0.228821	0.485805
CD244	-0.0227766	0.819644	0.904179	-0.22865	0.485834
IKZF3	0.0384579	0.819733	0.90418	0.228535	0.485835
MSANTD2	0.0254693	0.819881	0.904238	0.228344	0.485862
POFUT1	-0.0130692	0.819962	0.904238	-0.228239	0.485862
ITGA2B	-0.0782585	0.82025	0.904306	-0.227868	0.48592
CIAO1	0.00884793	0.820305	0.904306	0.227797	0.48592
RASSF1	0.0164849	0.820372	0.904306	0.227711	0.48592
LOXHD1	0.045516	0.820377	0.904306	0.227704	0.48592
GUF1	-0.0166516	0.820478	0.904319	-0.227574	0.485927
ASAP1	-0.0235963	0.820816	0.904429	-0.227138	0.485979
FAM109A	0.0224221	0.820832	0.904429	0.227117	0.485979
DNAJB6	-0.0151528	0.820843	0.904429	-0.227103	0.485979
RPP38	0.0124919	0.821103	0.904619	0.226768	0.486081
RMND1	-0.0148881	0.821305	0.904706	-0.226507	0.486135
GSTO1	0.0197403	0.821368	0.904706	0.226426	0.486135
UBE2K	-0.0093693	0.821448	0.904706	-0.226323	0.486135
FHL3	-0.0347622	0.821563	0.904735	-0.226175	0.486146
ELF2	-0.0167454	0.821737	0.90477	-0.22595	0.486148
TAF5	0.0175798	0.821771	0.90477	0.225906	0.486148
AIG1	0.0245877	0.821911	0.904827	0.225726	0.486173
PLTP	-0.0339281	0.822121	0.90496	-0.225456	0.486247
DAGLB	0.016035	0.822427	0.905091	0.22506	0.486327
BNIP2	0.0297263	0.82249	0.905091	0.224979	0.486327
C19orf24	-0.0228424	0.822504	0.905091	-0.224961	0.486327
ZNF468	0.0332053	0.822832	0.905327	0.224538	0.486474
SLK	-0.0289172	0.822896	0.905327	-0.224455	0.486474
TIMM10B	0.0124549	0.823111	0.905467	0.224178	0.486543
FAM53C	-0.0226624	0.823219	0.905488	-0.224039	0.486554
KLHL21	0.0207682	0.823714	0.905935	0.223401	0.486805
FOXN2	-0.0407568	0.823842	0.905979	-0.223236	0.486826
RASGRP2	-0.015524	0.824168	0.906108	-0.222816	0.486907
EDRF1	0.0199141	0.824222	0.906108	0.222746	0.486907
ZNF175	-0.024206	0.824277	0.906108	-0.222676	0.486907
NEURL1	0.0451374	0.824314	0.906108	0.222629	0.486907
JKAMP	0.0245221	0.824577	0.9063	0.222289	0.48701
ADHFE1	0.0252566	0.824862	0.906515	0.221922	0.487114
ERCC6	-0.0168896	0.825256	0.906797	-0.221415	0.487262
DICER1	-0.025152	0.825295	0.906797	-0.221365	0.487262
SLC25A33	-0.0161458	0.825685	0.907128	-0.220862	0.487443
HIVEP1	0.0209637	0.825867	0.907137	0.220627	0.487452
ARF4	-0.012417	0.82588	0.907137	-0.220611	0.487452
RFNG	0.0262769	0.825959	0.907137	0.220509	0.487452
FBXO34	0.0191182	0.826279	0.907391	0.220097	0.487596
MT-ND1	-0.0506886	0.826598	0.907579	-0.219686	0.48769
FAM13A	0.0215435	0.826627	0.907579	0.219648	0.48769
TCIRG1	0.0239104	0.826816	0.907688	0.219406	0.487745
CAPZA1	0.027634	0.82732	0.908145	0.218756	0.487973
RAB11A	0.0131739	0.827695	0.908444	0.218273	0.488128
ING1	-0.011972	0.82787	0.908444	-0.218048	0.488128
SH3RF3	-0.0353185	0.827945	0.908444	-0.217952	0.488128
CDC42EP1	-0.0588366	0.827948	0.908444	-0.217948	0.488128
SRRM1	0.0115773	0.828115	0.90853	0.217733	0.488178
PRR12	-0.0210126	0.828432	0.908781	-0.217325	0.488316
JMY	-0.0281848	0.828773	0.908895	-0.216886	0.488377
SCYL2	-0.0298313	0.82884	0.908895	-0.2168	0.488377
MXD3	0.0228576	0.828879	0.908895	0.21675	0.488377
RBM19	-0.0129712	0.828937	0.908895	-0.216676	0.488377
CCNJ	0.0243515	0.829076	0.908895	0.216496	0.488377
PSD	-0.0208964	0.829141	0.908895	-0.216412	0.488377
MAST2	-0.0189106	0.829158	0.908895	-0.216391	0.488377
VMAC	-0.0168257	0.82974	0.909398	-0.215642	0.488673
MTOR	-0.0116043	0.829864	0.909398	-0.215483	0.488673
WDR25	0.0206939	0.829884	0.909398	0.215457	0.488673
OPTN	-0.0542567	0.830307	0.909765	-0.214913	0.488871
RUVBL2	-0.0230848	0.831031	0.910389	-0.213981	0.489206
DCTD	-0.010377	0.831054	0.910389	-0.213951	0.489206
NOC2L	0.0202699	0.831425	0.910697	0.213475	0.489358
ZNF3	-0.00791482	0.831758	0.910923	-0.213046	0.489495
GNB5	-0.0193035	0.831835	0.910923	-0.212947	0.489495
TRIM28	-0.0220445	0.831898	0.910923	-0.212866	0.489495
TRAPPC6B	-0.0297024	0.83218	0.911134	-0.212504	0.489617
TMEM120A	-0.0254076	0.832643	0.911544	-0.211908	0.489841
ZNF493	-0.0298335	0.832755	0.911569	-0.211765	0.489852
B3GNT2	0.0342742	0.832983	0.911613	0.211472	0.489886
LONRF1	-0.0283609	0.833069	0.911613	-0.21136	0.489886
FUS	-0.0151888	0.833125	0.911613	-0.211289	0.489886
LAGE3	-0.0184194	0.833151	0.911613	-0.211255	0.489886
CHIC1	0.0332167	0.833335	0.911717	0.211019	0.489953
STX10	0.0199323	0.833517	0.911818	0.210785	0.489999
VPS4B	0.0212058	0.833994	0.912145	0.210172	0.490166
PRELID1	0.017144	0.833995	0.912145	0.210171	0.490166
CCDC64	-0.0191829	0.834464	0.912485	-0.209569	0.490328
TSTD1	-0.0170726	0.834483	0.912485	-0.209543	0.490328
AMIGO1	0.0225888	0.835245	0.91322	0.208565	0.490729
ZHX1	-0.0238169	0.835396	0.913288	-0.208371	0.490764
ZBTB34	-0.029672	0.835848	0.913684	-0.20779	0.490984
AGK	0.0166267	0.836594	0.914403	0.206832	0.491352
CBLB	0.0193385	0.836763	0.914489	0.206616	0.491422
ZNF384	0.0108004	0.837256	0.914873	0.205982	0.491628
SMIM20	-0.0243733	0.837293	0.914873	-0.205935	0.491628
SNRPA1	-0.0136336	0.837661	0.915101	-0.205462	0.491767
BEST1	0.0260548	0.83768	0.915101	0.205438	0.491767
PHPT1	-0.0180103	0.838149	0.915475	-0.204835	0.491942
C11orf58	-0.0211415	0.838202	0.915475	-0.204768	0.491942
MMP24-AS1	-0.0250838	0.838736	0.915961	-0.204082	0.492195
HMG20A	0.0143152	0.838874	0.916014	0.203905	0.492226
TSPAN33	-0.038085	0.839126	0.916174	-0.203581	0.492291
SMC1A	0.0143488	0.839274	0.916174	0.203392	0.492291
ELK3	-0.0201723	0.839289	0.916174	-0.203372	0.492291
GPA33	-0.0287566	0.839387	0.916184	-0.203246	0.492294
ZFYVE16	0.0319723	0.839831	0.91657	0.202678	0.492506
DHX9	0.0108853	0.840079	0.916743	0.202359	0.492601
TREM1	-0.0306	0.840566	0.917101	-0.201734	0.492802
FAM126B	-0.0236115	0.840586	0.917101	-0.201708	0.492802
ZNF518B	0.0185618	0.840831	0.917198	0.201394	0.492852
TSHZ1	0.0177925	0.840854	0.917198	0.201365	0.492852
GNAZ	0.0489843	0.841159	0.917432	0.200974	0.492973
HCFC1R1	-0.0199515	0.841406	0.917582	-0.200657	0.493058
CDK11B	0.0158931	0.841518	0.917582	0.200512	0.493058
NELFB	-0.015099	0.841565	0.917582	-0.200452	0.493058
CRBN	0.0293529	0.842316	0.918303	0.199489	0.493447
ZNF558	0.03093	0.842569	0.918481	0.199166	0.493549
TOR3A	0.013383	0.84267	0.918493	0.199036	0.493559
PHRF1	0.0151793	0.84299	0.918717	0.198625	0.49368
PAPOLA	0.0181136	0.843055	0.918717	0.198542	0.49368
PSMD3	-0.0168772	0.843199	0.918777	-0.198357	0.493717
ZCCHC6	0.0204008	0.843575	0.918911	0.197876	0.493785
PDRG1	0.00896075	0.843741	0.918911	0.197663	0.493785
CUL4B	0.0180199	0.843797	0.918911	0.197592	0.493785
ZNF329	-0.0173431	0.844016	0.918911	-0.197311	0.493785
PLEKHF2	-0.0332416	0.844023	0.918911	-0.197301	0.493785
CLK3	0.0225774	0.844066	0.918911	0.197246	0.493785
DHX15	-0.0154961	0.844146	0.918911	-0.197144	0.493785
NDUFA8	0.0121175	0.844185	0.918911	0.197093	0.493785
BEGAIN	0.0836847	0.844196	0.918911	0.19708	0.493785
IKZF2	-0.0391323	0.84422	0.918911	-0.197049	0.493785
FAM149B1	-0.0163346	0.844398	0.919007	-0.196821	0.493827
RNF19A	0.0279743	0.844489	0.919008	0.196704	0.493827
ZSCAN9	-0.0151489	0.844586	0.919016	-0.19658	0.493828
THUMPD1	-0.0210965	0.844963	0.91924	-0.196097	0.493942
HBM	-0.0713039	0.844972	0.91924	-0.196085	0.493942
VAMP1	-0.0162539	0.845219	0.919361	-0.195769	0.494001
ABCG1	0.0413664	0.845393	0.919361	0.195546	0.494001
PYROXD1	-0.0269895	0.845445	0.919361	-0.195479	0.494001
APMAP	-0.0229217	0.845483	0.919361	-0.195431	0.494001
USP36	-0.0134163	0.845558	0.919361	-0.195335	0.494001
EFTUD1	0.0133422	0.845699	0.919361	0.195153	0.494001
MGA	0.0169719	0.845712	0.919361	0.195138	0.494001
PDXDC1	-0.0134286	0.845813	0.919374	-0.195008	0.494002
RNFT1	0.0304442	0.846717	0.920058	0.19385	0.494337
ENPP4	-0.0448928	0.84672	0.920058	-0.193846	0.494337
SELM	-0.0226409	0.846755	0.920058	-0.193801	0.494337
MED19	0.0133616	0.846901	0.920058	0.193614	0.494337
CRTC2	-0.0159094	0.846932	0.920058	-0.193574	0.494337
POMC	-0.0321405	0.846982	0.920058	-0.19351	0.494337
ATP11B	0.0276101	0.847875	0.920822	0.192367	0.494737
SUPT6H	0.0194862	0.84791	0.920822	0.192323	0.494737
RRN3	-0.0190943	0.847955	0.920822	-0.192264	0.494737
NUP93	0.0154751	0.848363	0.921167	0.191743	0.494917
RAD23B	0.0131933	0.848526	0.921246	0.191534	0.494965
ZNF627	-0.0209645	0.848735	0.921375	-0.191267	0.495032
SLC36A1	0.0224416	0.848959	0.921521	0.19098	0.495087
USP9Y	-0.0444085	0.849086	0.921562	-0.190816	0.495113
MAFK	0.0131755	0.84919	0.921576	0.190684	0.495115
BBIP1	-0.0227512	0.849438	0.921747	-0.190367	0.495209
KCTD18	0.0153306	0.849877	0.922056	0.189805	0.495349
SNED1	-0.0237846	0.849902	0.922056	-0.189772	0.495349
MCTS1	-0.0177428	0.850172	0.922063	-0.189427	0.495349
CHMP6	-0.0178558	0.850193	0.922063	-0.1894	0.495349
TTC37	0.0207283	0.850203	0.922063	0.189387	0.495349
HIPK2	-0.0186808	0.850269	0.922063	-0.189303	0.495349
CAPN12	-0.0385687	0.850691	0.922423	-0.188762	0.495547
KDM3B	0.0122991	0.850944	0.922504	0.188439	0.495591
PPP6R1	0.0202227	0.850946	0.922504	0.188437	0.495591
TRMT10B	0.0104124	0.851206	0.922615	0.188103	0.495645
CHD4	-0.0183652	0.851262	0.922615	-0.188032	0.495645
APC	0.0235986	0.851356	0.922615	0.187912	0.495645
GIN1	-0.0343111	0.851409	0.922615	-0.187844	0.495645
ZRANB2	-0.0334032	0.851726	0.922732	-0.187439	0.495713
GPATCH8	0.0102349	0.85174	0.922732	0.187421	0.495713
HDAC1	-0.00902294	0.851787	0.922732	-0.18736	0.495713
KDM7A	-0.0197512	0.852224	0.923087	-0.186802	0.495894
PPRC1	-0.0151511	0.852341	0.923087	-0.186651	0.495894
C21orf59	-0.0113776	0.852385	0.923087	-0.186595	0.495894
PHF14	0.0142134	0.853084	0.923674	0.185702	0.496177
ANP32A	0.0135235	0.853108	0.923674	0.185671	0.496177
ATMIN	0.013101	0.853423	0.92386	0.185268	0.496285
SDR39U1	-0.0120365	0.85357	0.92386	-0.18508	0.496285
ZNF628	-0.023487	0.853591	0.92386	-0.185053	0.496285
SS18	-0.0166715	0.853656	0.92386	-0.18497	0.496285
CCZ1	0.0198028	0.853731	0.92386	0.184874	0.496285
DOCK10	-0.0168932	0.853967	0.923945	-0.184573	0.496325
RPH3AL	0.0270848	0.85399	0.923945	0.184543	0.496325
FEM1B	-0.0239342	0.854232	0.924108	-0.184234	0.496404
ITSN1	-0.0287361	0.854592	0.924401	-0.183773	0.496547
ARMC8	0.0120002	0.854942	0.924618	0.183325	0.496641
KIF13B	-0.0160836	0.854974	0.924618	-0.183286	0.496641
TBC1D2B	-0.0120647	0.855335	0.924861	-0.182824	0.496755
C12orf75	-0.0235442	0.855555	0.924861	-0.182543	0.496755
DOLPP1	0.0109852	0.855559	0.924861	0.182538	0.496755
KIAA1468	-0.0315155	0.85561	0.924861	-0.182473	0.496755
GNB2	0.0215687	0.85565	0.924861	0.182421	0.496755
SFSWAP	0.0105448	0.856346	0.925413	0.181531	0.497053
BNIP3	-0.00979155	0.856386	0.925413	-0.18148	0.497053
HSPBP1	0.0213087	0.85646	0.925413	0.181387	0.497053
LDOC1L	0.0170349	0.856557	0.925413	0.181262	0.497053
ZNF358	0.0254582	0.856613	0.925413	0.18119	0.497053
RFWD3	0.0102429	0.856807	0.925525	0.180943	0.497119
CUL9	0.0132119	0.85699	0.925557	0.180709	0.497136
ACAD9	-0.013738	0.857017	0.925557	-0.180674	0.497136
ZNF561	-0.0133425	0.857226	0.925685	-0.180408	0.497209
FAF2	-0.00962193	0.858163	0.926547	-0.179211	0.497643
ZNF467	0.0249406	0.858226	0.926547	0.179131	0.497643
AGBL5	0.0110695	0.858306	0.926547	0.179028	0.497643
SH2B1	-0.0130448	0.858386	0.926547	-0.178925	0.497643
C3orf58	0.0256688	0.85858	0.926658	0.178678	0.497719
NRDE2	-0.0124165	0.859241	0.927186	-0.177834	0.498001
TRIM66	0.0173347	0.85925	0.927186	0.177822	0.498001
GLUD1	0.0113959	0.859547	0.927408	0.177443	0.498106
SLC2A9	0.013973	0.859947	0.927702	0.176932	0.498265
AASDHPPT	0.0202689	0.86	0.927702	0.176864	0.498265
FAM76A	-0.0118717	0.860328	0.927958	-0.176446	0.498412
GRK6	0.01603	0.860666	0.928214	0.176014	0.498559
AHCYL2	-0.0106822	0.86089	0.928214	-0.175729	0.498559
ZUFSP	0.0229213	0.860895	0.928214	0.175722	0.498559
SECISBP2	-0.0116638	0.860929	0.928214	-0.175679	0.498559
NFATC1	0.0147085	0.861146	0.928282	0.175402	0.498591
RFX1	-0.0191298	0.861254	0.928282	-0.175264	0.498591
DHRS4	-0.0177727	0.861264	0.928282	-0.175251	0.498591
POFUT2	-0.00905661	0.861457	0.928393	-0.175005	0.49865
TBC1D23	-0.0246743	0.861711	0.928569	-0.174681	0.498732
C16orf62	0.0146031	0.862012	0.928795	0.174297	0.498847
NAT1	0.0263459	0.862251	0.928859	0.173991	0.498892
CA11	-0.016989	0.862253	0.928859	-0.173989	0.498892
MRPL18	0.00940477	0.862534	0.928983	0.17363	0.498965
IMPA1	0.030614	0.862549	0.928983	0.173611	0.498965
ANXA11	-0.0208487	0.862901	0.929076	-0.173162	0.499003
ZBTB2	0.0129682	0.862909	0.929076	0.173153	0.499003
ZNF559	0.0206565	0.862931	0.929076	0.173124	0.499003
DIDO1	-0.0102645	0.863039	0.929076	-0.172987	0.499003
WDR55	-0.00625543	0.863089	0.929076	-0.172922	0.499003
SGTA	-0.0151014	0.863242	0.929143	-0.172727	0.49904
MLLT3	0.0181445	0.863434	0.929251	0.172482	0.499093
IFRD1	0.024595	0.863526	0.929252	0.172365	0.499101
CCDC102A	0.0165696	0.863643	0.929281	0.172215	0.499119
CUL2	0.012594	0.863781	0.929331	0.17204	0.499144
ATG9A	0.0218425	0.863876	0.929336	0.171918	0.499146
AGPAT4	-0.0160603	0.864383	0.929784	-0.171272	0.499387
UGCG	-0.0369046	0.864632	0.929954	-0.170955	0.499484
LTBP1	0.0404419	0.864956	0.930205	0.170541	0.499603
RNASEK	-0.016534	0.865125	0.930289	-0.170325	0.499656
SNRPA	0.0155839	0.865335	0.930417	0.170057	0.499724
SORBS3	0.0217686	0.865427	0.930418	0.16994	0.499725
FBXW11	-0.011554	0.865655	0.930497	-0.169649	0.49976
PPP4R1	0.0190915	0.865692	0.930497	0.169602	0.49976
ATAD1	-0.0267206	0.865814	0.930497	-0.169447	0.49976
BLOC1S1	0.0173126	0.865864	0.930497	0.169382	0.49976
DDX59	0.0154609	0.866235	0.930691	0.16891	0.499872
ZNF34	0.0118795	0.866259	0.930691	0.168879	0.499872
ADORA3	-0.033433	0.866317	0.930691	-0.168806	0.499872
MRPL41	-0.0162971	0.866771	0.931022	-0.168227	0.500045
ZBTB38	0.0245739	0.866807	0.931022	0.16818	0.500045
C21orf91	-0.0237515	0.867	0.931132	-0.167934	0.500105
INSIG2	-0.0255557	0.867232	0.931203	-0.167639	0.500131
SPRN	-0.0163481	0.867292	0.931203	-0.167562	0.500131
SNRPB2	0.0132978	0.86734	0.931203	0.167502	0.500131
FBXW5	-0.0137562	0.867507	0.931247	-0.167289	0.500154
SGMS1	0.0179672	0.867563	0.931247	0.167217	0.500154
POMGNT2	-0.0159743	0.867777	0.931379	-0.166944	0.500208
MRPL46	0.0131013	0.868009	0.931531	0.166649	0.500298
GALNT6	-0.0176511	0.868336	0.931784	-0.166232	0.500421
XRRA1	0.0249271	0.868658	0.932032	0.165821	0.500548
VPS52	0.0081577	0.868804	0.93209	0.165636	0.500586
METTL2A	0.0110228	0.869489	0.932707	0.164763	0.50089
HSBP1L1	-0.0220445	0.86962	0.932707	-0.164596	0.50089
NCBP1	-0.0120477	0.869652	0.932707	-0.164555	0.50089
C1QTNF6	0.0176963	0.869843	0.932814	0.164312	0.500952
MDM2	-0.0170731	0.870101	0.932993	-0.163983	0.501047
ST8SIA4	-0.0195932	0.870272	0.933034	-0.163765	0.501068
CPNE1	0.0166587	0.870322	0.933034	0.163702	0.501068
ALG1	0.0152114	0.870607	0.933062	0.163338	0.50108
KLHL15	-0.0269451	0.870622	0.933062	-0.163319	0.50108
HDAC5	-0.0179175	0.87066	0.933062	-0.163272	0.50108
ZNF45	0.0162804	0.870864	0.933062	0.163011	0.50108
ASB6	-0.00621816	0.870884	0.933062	-0.162986	0.50108
ESCO1	-0.0230988	0.870894	0.933062	-0.162972	0.50108
MTRF1	0.0153075	0.871091	0.933175	0.162722	0.501139
UBE2J2	-0.00870898	0.871286	0.933286	-0.162474	0.501193
TRIM52	-0.0206612	0.871419	0.933331	-0.162304	0.501215
OGFOD3	0.0113648	0.871773	0.933612	0.161854	0.501374
IREB2	-0.0147296	0.872375	0.933944	-0.161087	0.501504
BFAR	0.0057316	0.872389	0.933944	0.161069	0.501504
LARP7	-0.0235519	0.872396	0.933944	-0.16106	0.501504
USP15	-0.0221752	0.87246	0.933944	-0.160979	0.501504
CCT4	-0.0104029	0.872539	0.933944	-0.160878	0.501504
RAVER1	0.0148259	0.872855	0.934132	0.160475	0.501614
PDXK	0.0123062	0.872897	0.934132	0.160423	0.501614
COPS6	0.0127421	0.873236	0.934397	0.15999	0.501754
IDH3A	0.0164599	0.873465	0.934545	0.159699	0.501833
NR1D1	-0.0181842	0.873858	0.934867	-0.159199	0.502002
POLR1A	0.0120715	0.874153	0.935086	0.158823	0.502112
ERLIN1	0.0162676	0.874543	0.935405	0.158327	0.502309
ADD3	-0.0223738	0.875022	0.935819	-0.157718	0.502519
DNMT3A	0.00954632	0.875225	0.935939	0.157459	0.502583
GLUL	-0.0228064	0.875422	0.936051	-0.157208	0.502637
CHI3L2	-0.0196749	0.875641	0.936188	-0.156929	0.502698
COQ6	0.0108763	0.875898	0.936365	0.156603	0.502798
PRPF8	-0.0135244	0.876143	0.936529	-0.156291	0.502887
HOMER3	-0.0200877	0.876658	0.936796	-0.155636	0.503026
FAM103A1	0.00902844	0.876719	0.936796	0.155558	0.503026
STAT5B	0.0137419	0.876727	0.936796	0.155548	0.503026
C15orf52	0.0169241	0.876803	0.936796	0.155451	0.503026
FAM69B	-0.026245	0.876945	0.936796	-0.155271	0.503026
DBR1	-0.0136377	0.877056	0.936796	-0.155129	0.503026
UQCR10	0.012609	0.877246	0.936796	0.154888	0.503026
ATIC	-0.015037	0.877317	0.936796	-0.154797	0.503026
PTAR1	-0.0341829	0.877489	0.936796	-0.154579	0.503026
VEGFA	-0.0224449	0.877492	0.936796	-0.154575	0.503026
SESN2	-0.0159694	0.877499	0.936796	-0.154566	0.503026
EIF3G	0.013589	0.877545	0.936796	0.154507	0.503026
ATG12	-0.0155009	0.877649	0.936796	-0.154375	0.503026
KLC2	-0.0149348	0.877674	0.936796	-0.154343	0.503026
ZNF202	-0.0107567	0.877969	0.936937	-0.153969	0.503102
PDIA6	0.0197128	0.87802	0.936937	0.153903	0.503102
RB1	0.0205664	0.878081	0.936937	0.153826	0.503102
TGFBR2	0.0131328	0.878198	0.936964	0.153677	0.503124
ZADH2	0.00963698	0.878729	0.937433	0.153002	0.503346
TRIP10	0.0170414	0.878858	0.937453	0.152837	0.50335
ZNF777	-0.0180194	0.878931	0.937453	-0.152745	0.50335
TAOK1	-0.0170121	0.879127	0.937512	-0.152495	0.503384
GTF2A2	0.00754674	0.879272	0.937512	0.152311	0.503384
ABHD12	0.0123719	0.879272	0.937512	0.152311	0.503384
NAAA	-0.0193513	0.879352	0.937512	-0.152209	0.503384
PLEC	0.015725	0.879536	0.937605	0.151976	0.503447
RPAP2	-0.0127961	0.879672	0.937605	-0.151803	0.503463
TRIM13	0.00719485	0.879787	0.937605	0.151657	0.503463
ALDH3B1	0.0177742	0.879806	0.937605	0.151632	0.503463
KDM5D	0.0291018	0.879936	0.937646	0.151467	0.503497
WDR74	-0.0117686	0.880727	0.938373	-0.150461	0.50388
CCR4	-0.0183131	0.880802	0.938373	-0.150367	0.50388
TMEM209	-0.0221346	0.881087	0.938503	-0.150004	0.503939
RECQL	-0.0209588	0.881166	0.938503	-0.149903	0.503939
CA2	-0.0406481	0.881199	0.938503	-0.149862	0.503939
PTCD3	-0.00979914	0.88133	0.938545	-0.149695	0.503959
NDUFB4	0.0091869	0.881558	0.93869	0.149405	0.504034
SLC38A5	0.0336839	0.881692	0.938735	0.149235	0.504057
RBAK	-0.0278479	0.88193	0.938891	-0.148932	0.504158
AIMP2	-0.0119988	0.882158	0.938946	-0.148643	0.504164
SLC31A2	-0.0163816	0.882211	0.938946	-0.148576	0.504164
AKAP8L	-0.0150231	0.882278	0.938946	-0.148491	0.504164
LAMTOR4	-0.0193243	0.882381	0.938946	-0.148359	0.504164
ERMP1	-0.0139056	0.882469	0.938946	-0.148247	0.504164
TMEM144	-0.024563	0.882532	0.938946	-0.148168	0.504164
ZMIZ1	-0.0142811	0.882717	0.939045	-0.147932	0.504221
GMPPA	0.0170564	0.882883	0.939124	0.147722	0.504271
TNPO1	-0.0176166	0.883074	0.93915	-0.147478	0.504285
RUVBL1	0.0148594	0.883091	0.93915	0.147457	0.504285
ANKRD13D	0.0133296	0.883312	0.939174	0.147177	0.504295
IPO8	0.0115627	0.883345	0.939174	0.147135	0.504295
ASXL2	0.0151494	0.883389	0.939174	0.147078	0.504295
CUL7	0.0112603	0.883654	0.939209	0.146742	0.504311
ANKRD36C	0.0237757	0.883657	0.939209	0.146738	0.504311
ZNF853	0.0149733	0.883697	0.939209	0.146687	0.504311
CD74	0.0175149	0.884133	0.939493	0.146133	0.504438
ZNF140	0.0168621	0.884153	0.939493	0.146108	0.504438
PGM1	0.0153149	0.884435	0.939493	0.14575	0.504438
PSMD8	-0.0119215	0.884463	0.939493	-0.145714	0.504438
EPT1	0.017545	0.884514	0.939493	0.145649	0.504438
C1orf52	-0.0149439	0.884515	0.939493	-0.145648	0.504438
CAPNS1	-0.0196589	0.884752	0.939648	-0.145347	0.504522
ARHGAP10	-0.0116996	0.885285	0.940116	-0.14467	0.504762
USF2	-0.0119704	0.885737	0.940499	-0.144095	0.504967
P2RY14	-0.0393367	0.88633	0.94103	-0.143343	0.50527
CRAT	-0.0251102	0.886452	0.941063	-0.143188	0.505287
RUFY2	-0.0142336	0.886561	0.94108	-0.14305	0.505297
KMT2A	0.0105019	0.886691	0.941121	0.142884	0.505321
ACTL10	0.0145496	0.886896	0.941135	0.142625	0.505334
EFEMP2	0.0170112	0.887023	0.941135	0.142463	0.505334
CDC23	-0.0108612	0.887038	0.941135	-0.142444	0.505334
UQCRC1	0.0161642	0.887072	0.941135	0.142401	0.505334
TMEM126B	0.0251606	0.887436	0.941423	0.141939	0.505488
TSSC4	0.0151528	0.887564	0.941462	0.141776	0.505506
SRI	-0.00750186	0.887755	0.941567	-0.141533	0.505562
SMNDC1	0.0121214	0.887863	0.941584	0.141396	0.50557
LEPROT	-0.0113015	0.887986	0.941616	-0.141241	0.505589
PITPNB	-0.0159419	0.888256	0.941789	-0.140897	0.505671
TRIM62	0.0099198	0.888459	0.941789	0.140641	0.505671
ITGAX	-0.0196251	0.888465	0.941789	-0.140633	0.505671
MAT2A	-0.0110784	0.888517	0.941789	-0.140566	0.505671
CKAP4	0.017271	0.888775	0.941926	0.140239	0.505747
RASGRP3	-0.0185791	0.88883	0.941926	-0.140169	0.505747
NOMO2	0.0183744	0.88939	0.942422	0.139459	0.505987
IL24	-0.0131718	0.889594	0.942512	-0.1392	0.50604
NDUFC2	0.0073038	0.889699	0.942512	0.139067	0.50604
YIF1B	-0.0160141	0.889751	0.942512	-0.139	0.50604
CPNE5	-0.024222	0.89069	0.94338	-0.137809	0.506504
FBXL14	0.00990303	0.890879	0.94338	0.137569	0.506504
OCEL1	-0.0123885	0.890935	0.94338	-0.137498	0.506504
PNRC2	-0.0509141	0.89094	0.94338	-0.137492	0.506504
HP	0.0463908	0.891071	0.943422	0.137325	0.50651
ZNF440	0.0100277	0.891238	0.943501	0.137113	0.506547
ZNF260	0.0175354	0.891961	0.944169	0.136196	0.506907
JAK1	0.00855313	0.89239	0.94428	0.135652	0.506949
WBP4	-0.0124205	0.892406	0.94428	-0.135632	0.506949
SP4	-0.0216701	0.892669	0.94428	-0.135298	0.506949
CTSS	0.0125116	0.89268	0.94428	0.135284	0.506949
VNN1	0.0355653	0.892701	0.94428	0.135257	0.506949
PIGG	0.00816474	0.892748	0.94428	0.135198	0.506949
TBL3	0.0149276	0.892793	0.94428	0.135141	0.506949
IARS	-0.0108595	0.892804	0.94428	-0.135127	0.506949
CRY1	0.0157651	0.893157	0.944556	0.134679	0.507089
KIF13A	0.0144017	0.89325	0.944556	0.134562	0.507091
GNL3L	-0.0128006	0.893349	0.944564	-0.134436	0.507096
ZNF764	-0.00786853	0.893488	0.944613	-0.13426	0.507111
WDR47	0.0133404	0.893629	0.944664	0.134081	0.507141
ENDOD1	0.0200557	0.893964	0.944921	0.133656	0.507271
CISD1	-0.0148374	0.894313	0.94499	-0.133213	0.507289
KIAA2026	0.00900618	0.894314	0.94499	0.133212	0.507289
CDK2AP2	-0.0118414	0.894347	0.94499	-0.13317	0.507289
DAD1	0.00977749	0.894716	0.94499	0.132703	0.507289
TLE3	0.0165522	0.894739	0.94499	0.132674	0.507289
MGAT4A	-0.0192541	0.894783	0.94499	-0.132617	0.507289
UBE2D4	-0.00930621	0.894813	0.94499	-0.13258	0.507289
RGL4	-0.0203867	0.894813	0.94499	-0.132579	0.507289
SSR1	0.00945745	0.89486	0.94499	0.132519	0.507289
GDPD3	-0.0186017	0.895489	0.945556	-0.131723	0.507568
C1orf43	0.00613258	0.895693	0.945674	0.131464	0.50762
TUBA1C	0.0114518	0.895934	0.945832	0.131158	0.507705
SPOPL	-0.0220435	0.896536	0.946329	-0.130396	0.507965
POT1	-0.018139	0.89659	0.946329	-0.130327	0.507965
SEMA4A	0.0205313	0.896974	0.946637	0.129839	0.508144
DDX20	-0.00702191	0.897173	0.946749	-0.129588	0.508203
NRGN	0.0358502	0.89735	0.946838	0.129363	0.508253
WDYHV1	-0.0102921	0.897617	0.947014	-0.129025	0.508345
PACSIN1	-0.0211642	0.897702	0.947014	-0.128918	0.508345
TMX1	-0.0243085	0.89798	0.947097	-0.128565	0.508392
GTF3C5	-0.00932482	0.897993	0.947097	-0.128549	0.508392
SLC25A23	0.0154429	0.898058	0.947097	0.128466	0.508392
TMF1	-0.0167888	0.898267	0.947148	-0.128201	0.5084
ASPSCR1	-0.0126405	0.898334	0.947148	-0.128116	0.5084
MPLKIP	-0.00683024	0.898384	0.947148	-0.128053	0.5084
ZYX	0.0213666	0.898522	0.947194	0.127878	0.508422
RNF168	-0.00722527	0.898613	0.947194	-0.127763	0.508423
ABCC2	-0.0150325	0.898795	0.947289	-0.127532	0.50848
CLCN3	-0.012828	0.89914	0.947433	-0.127095	0.508558
TRAPPC4	0.00652508	0.899144	0.947433	0.12709	0.508558
EZH1	-0.00931212	0.89921	0.947433	-0.127006	0.508558
CUEDC1	0.0134521	0.899309	0.94744	0.126881	0.508558
PLD4	-0.0264191	0.900101	0.948177	-0.125877	0.508915
SIRPB1	0.0203643	0.900751	0.948763	0.125055	0.50922
GPX3	0.0159248	0.900899	0.948822	0.124867	0.509263
WDSUB1	0.00937218	0.901099	0.948935	0.124614	0.509316
C2orf88	0.0245628	0.901201	0.948944	0.124485	0.509326
TMLHE	0.00835014	0.901386	0.948963	0.12425	0.509332
H6PD	-0.00991193	0.901464	0.948963	-0.124151	0.509332
RP5-966M1.6	0.0144023	0.901574	0.948963	0.124012	0.509332
APTX	0.00634216	0.901589	0.948963	0.123993	0.509332
MYO1F	-0.0161887	0.901787	0.949074	-0.123742	0.509389
USP31	0.00883879	0.902001	0.949202	0.123471	0.509452
ZNF83	0.0237752	0.90213	0.94924	0.123308	0.509473
AUP1	-0.00859818	0.902322	0.949344	-0.123065	0.509519
ZNF654	-0.0202007	0.902529	0.949464	-0.122802	0.509571
PSMD7	-0.00595081	0.902622	0.949465	-0.122685	0.509575
RASGRP4	-0.0145955	0.902838	0.949594	-0.122411	0.509647
METTL23	-0.00774671	0.903367	0.95002	-0.121742	0.509885
UTY	0.0208691	0.903492	0.95002	0.121583	0.509885
HIC2	0.00719351	0.903522	0.95002	0.121545	0.509885
PIGB	0.0116713	0.903693	0.950103	0.121328	0.509922
SNX14	0.0147835	0.904133	0.950468	0.120771	0.510118
RAB34	0.0125258	0.904346	0.950594	0.120503	0.510185
SPINT1	-0.0178019	0.905426	0.951469	-0.119135	0.510681
NME6	0.00634696	0.905464	0.951469	0.119087	0.510681
ARRB2	0.0137623	0.905479	0.951469	0.119068	0.510681
APAF1	0.015767	0.905602	0.951469	0.118912	0.510681
NBPF15	-0.0167866	0.905688	0.951469	-0.118804	0.510681
RAD50	0.0108656	0.905736	0.951469	0.118742	0.510681
RHOA	-0.00841848	0.906271	0.951803	-0.118065	0.510825
OSGIN2	0.0154015	0.906275	0.951803	0.11806	0.510825
NEMF	0.0108576	0.90642	0.951803	0.117876	0.510825
PLEKHA3	0.0135315	0.906426	0.951803	0.117869	0.510825
ANAPC13	-0.00961517	0.906777	0.951911	-0.117425	0.510874
RNF144A	0.0123369	0.906875	0.951911	0.117301	0.510874
C11orf49	-0.00930076	0.906878	0.951911	-0.117297	0.510874
CMTM7	-0.00790321	0.906968	0.951911	-0.117183	0.510874
CCDC115	-0.00559862	0.906994	0.951911	-0.117151	0.510874
POLR2I	-0.0108172	0.907179	0.952008	-0.116916	0.510921
DDX11	-0.0196451	0.907658	0.952386	-0.11631	0.511088
PLEKHB1	-0.0153462	0.907823	0.952386	-0.116102	0.511088
BLOC1S2	-0.0189846	0.907938	0.952386	-0.115955	0.511088
BASP1	0.0201407	0.908044	0.952386	0.115822	0.511088
PSMG2	-0.00580374	0.908086	0.952386	-0.115768	0.511088
YWHAE	-0.0080756	0.908098	0.952386	-0.115754	0.511088
PIK3CB	-0.00854667	0.90856	0.952755	-0.115169	0.511287
DAP	-0.0134145	0.908635	0.952755	-0.115074	0.511287
PIK3C2A	-0.0151229	0.909362	0.953419	-0.114155	0.511656
WDR1	-0.0112594	0.909478	0.953443	-0.114007	0.511678
TMEM71	-0.0122108	0.909716	0.953594	-0.113707	0.511749
CLCN4	-0.0175586	0.909858	0.953646	-0.113527	0.511784
TRIM7	0.0152819	0.910443	0.954132	0.112787	0.512044
SBDS	-0.0111813	0.910599	0.954132	-0.11259	0.512044
SLC9A3R1	0.013126	0.910601	0.954132	0.112587	0.512044
PLD1	-0.0106287	0.911119	0.954576	-0.111932	0.512274
VAPA	0.00776723	0.911279	0.954582	0.111729	0.512274
ZC3H15	-0.0165415	0.91131	0.954582	-0.11169	0.512274
LRRC14	-0.00731963	0.91141	0.954588	-0.111565	0.512281
RAC1	0.0119269	0.911732	0.954828	0.111157	0.512401
PBDC1	0.00953878	0.912138	0.955067	0.110643	0.512525
PPM1D	-0.00796848	0.912163	0.955067	-0.110611	0.512525
EGLN1	0.0124943	0.91224	0.955067	0.110515	0.512525
STX5	0.0114493	0.912468	0.955207	0.110227	0.5126
FAM160A2	-0.00835679	0.912636	0.955286	-0.110014	0.512641
IFT46	-0.0062559	0.91306	0.955632	-0.109478	0.512831
TSPAN16	0.0210106	0.913496	0.955914	0.108926	0.512987
KY	-0.0257158	0.913516	0.955914	-0.108901	0.512987
ABHD3	0.0147081	0.913925	0.956244	0.108384	0.513176
ADPRM	0.0125607	0.914502	0.956502	0.107655	0.5133
MRPS31	0.00965092	0.914539	0.956502	0.107608	0.5133
ENO1	-0.0141123	0.914544	0.956502	-0.107602	0.5133
YIPF3	-0.011689	0.914571	0.956502	-0.107568	0.5133
GLA	0.0101005	0.914638	0.956502	0.107482	0.5133
RSRC2	0.00678608	0.914909	0.956609	0.107141	0.51336
HK1	0.0204255	0.915013	0.956609	0.107009	0.51336
KDM5B	-0.00815699	0.915022	0.956609	-0.106998	0.51336
NPAT	0.0094647	0.915252	0.956662	0.106707	0.513415
WBSCR22	-0.00920167	0.915338	0.956662	-0.106598	0.513415
TATDN3	0.00740956	0.915353	0.956662	0.106579	0.513415
HAL	-0.0144348	0.915469	0.956686	-0.106432	0.513423
IVD	-0.00615412	0.915813	0.956895	-0.105997	0.513559
RP2	0.0184268	0.915855	0.956895	0.105944	0.513559
HNRNPA3	0.00496774	0.916417	0.957384	0.105234	0.513825
ANKRD54	0.00573887	0.916839	0.957725	0.1047	0.514022
RABEP1	0.0103062	0.916985	0.957725	0.104517	0.514022
HIRIP3	-0.0107952	0.917055	0.957725	-0.104428	0.514022
ACOX3	0.0084819	0.917118	0.957725	0.104349	0.514022
C17orf80	-0.00790544	0.917502	0.95787	-0.103863	0.514101
NUAK2	0.0115134	0.917524	0.95787	0.103835	0.514101
NPRL3	-0.0291509	0.917555	0.95787	-0.103796	0.514101
FAM50A	-0.0106183	0.917631	0.95787	-0.1037	0.514101
UBR2	0.0083835	0.917823	0.9579	0.103458	0.514113
TET3	-0.00984719	0.917847	0.9579	-0.103427	0.514113
PSMC2	-0.0107285	0.918168	0.958123	-0.103022	0.514225
DCAF15	-0.0059046	0.918298	0.958123	-0.102857	0.514225
CEP104	0.0051875	0.918341	0.958123	0.102803	0.514225
C8orf82	0.00859953	0.918604	0.958299	0.102471	0.51431
CDC14B	0.013158	0.918804	0.95841	0.102219	0.514388
PIM1	0.0185241	0.919427	0.958962	0.101431	0.514677
PEX16	-0.00861886	0.919622	0.959068	-0.101185	0.514736
RNASET2	-0.0114752	0.919928	0.959289	-0.100798	0.514867
PHTF1	0.00994255	0.920607	0.959801	0.0999401	0.515121
PADI2	-0.021853	0.920845	0.959801	-0.0996402	0.515121
AKT3	0.00989986	0.9209	0.959801	0.0995702	0.515121
PRRC2A	-0.0101324	0.920925	0.959801	-0.0995395	0.515121
LMBRD2	0.0184718	0.920981	0.959801	0.0994682	0.515121
CD58	-0.0123616	0.920981	0.959801	-0.0994679	0.515121
BMP1	-0.00878801	0.921338	0.960012	-0.0990171	0.515244
TACO1	0.00599856	0.921371	0.960012	0.0989753	0.515244
PRKAB2	0.0123307	0.921608	0.960161	0.0986763	0.515325
GCSAM	-0.0123984	0.921741	0.960201	-0.098509	0.515346
ERCC4	0.00905837	0.922064	0.960388	0.0981	0.515427
ZNF106	0.00733402	0.922108	0.960388	0.0980451	0.515427
RMI1	0.0127794	0.922691	0.960877	0.0973087	0.515683
AP1S1	0.00659345	0.922765	0.960877	0.0972155	0.515683
CXCR6	0.0165928	0.923229	0.961178	0.0966294	0.515853
TYSND1	0.00583072	0.923241	0.961178	0.0966138	0.515853
ZNF841	-0.00851841	0.923509	0.961358	-0.0962763	0.515942
TIAL1	-0.0057346	0.923799	0.961563	-0.0959095	0.516057
MSL1	0.00986278	0.923906	0.961576	0.0957744	0.516061
GSR	-0.00524982	0.924662	0.962265	-0.0948201	0.516419
RNF121	-0.00423686	0.92488	0.962394	-0.0945456	0.516484
ITCH	0.00793434	0.925305	0.962739	0.0940085	0.516667
ZC4H2	-0.00832506	0.925588	0.962877	-0.0936517	0.516743
CD46	0.0152029	0.925671	0.962877	0.0935459	0.516743
HLA-DPB1	0.0159045	0.92572	0.962877	0.0934841	0.516743
TSTD2	0.0113893	0.925992	0.962887	0.0931409	0.516743
TSC22D3	0.0121992	0.926006	0.962887	0.0931231	0.516743
TMEM238	-0.00953705	0.926051	0.962887	-0.093067	0.516743
RALGAPA1	-0.0110583	0.926106	0.962887	-0.0929974	0.516743
CLTB	-0.0096922	0.926375	0.963069	-0.0926576	0.516848
WDR83	-0.00624528	0.927157	0.963784	-0.0916708	0.517214
ISYNA1	-0.0114557	0.927328	0.963798	-0.0914556	0.517223
FZD1	0.0126758	0.927384	0.963798	0.0913839	0.517223
SOS2	-0.0100009	0.927453	0.963798	-0.0912976	0.517223
ADAM10	0.012162	0.928111	0.964384	0.090467	0.517544
ZMPSTE24	-0.0083124	0.928367	0.964552	-0.0901438	0.51763
SGTB	-0.0114537	0.928529	0.964605	-0.0899392	0.517639
ZNF182	0.00641881	0.928607	0.964605	0.0898415	0.517639
COX8A	-0.00739736	0.928976	0.964891	-0.0893752	0.517768
HERC2	-0.00745212	0.929155	0.964978	-0.0891503	0.517807
NOTCH1	0.0102066	0.929347	0.96508	0.0889076	0.517853
OSBPL11	0.00910998	0.929765	0.96541	0.0883804	0.518027
VDAC2	-0.00442961	0.929853	0.96541	-0.088269	0.518027
PXK	0.00758953	0.929982	0.965445	0.0881067	0.518042
AQP10	-0.028214	0.93013	0.965478	-0.0879191	0.518058
DRG1	-0.00546722	0.930252	0.965478	-0.0877658	0.518058
KLHL9	-0.0115417	0.930296	0.965478	-0.0877098	0.518058
RXRA	-0.0107025	0.930651	0.965725	-0.0872619	0.518204
DMTF1	-0.0122803	0.930722	0.965725	-0.0871723	0.518204
ZNF575	-0.00788678	0.930856	0.965766	-0.0870032	0.518225
DOK4	-0.0133993	0.931065	0.965885	-0.0867397	0.518282
GNAI2	0.00941594	0.931182	0.965908	0.086592	0.518286
KAT7	0.00575861	0.93195	0.966606	0.085624	0.518654
UBLCP1	0.00741168	0.932093	0.966657	0.085443	0.51868
RGS6	0.0211893	0.932354	0.966678	0.0851145	0.518682
NPIPB3	0.00759872	0.932358	0.966678	0.0851085	0.518682
KIF5B	0.00958156	0.932589	0.966678	0.0848177	0.518682
PLEKHM3	0.0100177	0.93271	0.966678	0.0846657	0.518682
NME8	-0.0123588	0.932748	0.966678	-0.0846169	0.518682
TOB1	0.00960289	0.932788	0.966678	0.0845661	0.518682
NOSIP	0.00749488	0.932854	0.966678	0.0844838	0.518682
PAPD4	-0.0101092	0.932924	0.966678	-0.0843948	0.518682
S100A10	0.00917224	0.932964	0.966678	0.0843452	0.518682
HECW2	0.0161659	0.933185	0.96681	0.0840664	0.518755
MBOAT1	0.00641785	0.93368	0.967225	0.0834414	0.518961
NSMF	-0.00707554	0.93379	0.967241	-0.0833034	0.518961
SRP54	0.00571829	0.93389	0.967246	0.0831775	0.518961
AP1B1	0.00883023	0.93425	0.967494	0.0827231	0.51909
HLA-DQA1	-0.0436493	0.934318	0.967494	-0.0826377	0.51909
UPF2	0.00458979	0.934468	0.967551	0.0824486	0.519119
FXYD5	-0.00954133	0.934861	0.96786	-0.0819528	0.519277
GCLM	-0.00811539	0.935103	0.968001	-0.0816478	0.519365
ZXDB	0.00956265	0.935269	0.968001	0.0814374	0.519377
DCPS	0.00852158	0.935305	0.968001	0.081393	0.519377
NDUFC1	-0.00462407	0.935375	0.968001	-0.0813041	0.519377
NSUN2	-0.00514544	0.935685	0.968224	-0.080913	0.519509
RHOU	-0.00946241	0.935923	0.968373	-0.0806128	0.519583
COA1	-0.00573564	0.936149	0.968508	-0.0803285	0.519654
FAM65C	-0.0143413	0.93625	0.968515	-0.0802006	0.519654
STX2	-0.0120604	0.936454	0.968538	-0.0799443	0.519666
RC3H1	0.00836488	0.936623	0.968538	0.0797314	0.519666
2022-03-07	0.0102171	0.936699	0.968538	0.0796354	0.519666
SWT1	0.00710943	0.93677	0.968538	0.0795453	0.519666
ZBTB21	0.00990223	0.936906	0.968538	0.0793735	0.519666
GATAD2B	0.00495381	0.937007	0.968538	0.0792473	0.519666
ZNF880	-0.00830177	0.937019	0.968538	-0.079232	0.519666
USP24	-0.00532525	0.937097	0.968538	-0.0791327	0.519666
ZNF148	-0.00769595	0.937124	0.968538	-0.0790991	0.519666
IPP	-0.00534075	0.937519	0.968849	-0.078601	0.519824
KLRB1	-0.0157248	0.937668	0.968905	-0.0784132	0.519851
DENND1B	-0.0137019	0.938007	0.9691	-0.0779857	0.519935
TOP3A	-0.00664184	0.938046	0.9691	-0.0779368	0.519935
CD84	0.00613562	0.938237	0.969199	0.077696	0.519976
TRIP11	-0.00564629	0.938924	0.969639	-0.0768301	0.520239
ALG6	-0.00675074	0.938935	0.969639	-0.0768165	0.520239
SPAST	0.00959886	0.939009	0.969639	0.0767228	0.520239
VCL	0.00882598	0.939121	0.969639	0.0765814	0.520239
SLC29A3	-0.0074018	0.939411	0.969639	-0.0762166	0.520239
DUSP6	-0.0083184	0.939471	0.969639	-0.0761405	0.520239
TMEM88	-0.0147836	0.939539	0.969639	-0.0760553	0.520239
TMEM80	-0.00482092	0.939646	0.969639	-0.0759198	0.520239
RHBDD1	0.0040817	0.939652	0.969639	0.075913	0.520239
TARBP2	-0.00493532	0.939728	0.969639	-0.0758174	0.520239
BZW1	-0.00759747	0.939762	0.969639	-0.0757738	0.520239
ABCC3	-0.0181652	0.939814	0.969639	-0.0757079	0.520239
RNF145	0.0046336	0.939932	0.969639	0.0755602	0.520239
EFTUD2	0.00835917	0.940023	0.969639	0.0754447	0.520239
TP53BP2	0.00573547	0.940084	0.969639	0.0753679	0.520239
KIAA1683	0.0111047	0.940235	0.969697	0.0751783	0.520262
GSS	0.0059283	0.940857	0.970218	0.0743946	0.520549
GZMA	-0.0142221	0.940929	0.970218	-0.0743029	0.520549
GDI2	-0.00411453	0.941268	0.970467	-0.0738755	0.520675
ATG16L1	0.00471174	0.941516	0.970467	0.0735635	0.520678
ZC3H7A	0.00595113	0.941542	0.970467	0.0735303	0.520678
CHPF2	-0.00496736	0.941551	0.970467	-0.07352	0.520678
SPHK2	-0.00571021	0.941931	0.970755	-0.07304	0.520822
FRS2	0.00912371	0.94211	0.970755	0.0728152	0.520822
UBTF	-0.00411514	0.942186	0.970755	-0.0727195	0.520822
CYP4F3	0.0121246	0.94227	0.970755	0.0726139	0.520822
LRP8	0.0060962	0.942303	0.970755	0.0725712	0.520822
GGT7	-0.00671427	0.942939	0.97108	-0.07177	0.521001
KLHL24	-0.0059644	0.942959	0.97108	-0.0717451	0.521001
ERCC5	0.00400897	0.942995	0.97108	0.0717001	0.521001
HLA-DQB1	-0.0580841	0.942999	0.97108	-0.0716946	0.521001
ATP6V1D	-0.0086763	0.943107	0.971094	-0.0715588	0.521007
RORA	-0.0116659	0.943463	0.971299	-0.0711107	0.521088
PATZ1	0.00411675	0.943496	0.971299	0.0710684	0.521088
MCM9	-0.0055214	0.944125	0.971831	-0.0702767	0.521375
BCS1L	0.00546114	0.944294	0.971831	0.0700636	0.521375
PDE12	0.00532113	0.944298	0.971831	0.0700585	0.521375
CLEC7A	-0.00857748	0.944552	0.971906	-0.0697388	0.521411
CAB39	-0.00755581	0.944648	0.971906	-0.0696179	0.521411
ZNF7	0.00311139	0.944655	0.971906	0.0696084	0.521411
PACSIN2	-0.00693544	0.945209	0.972174	-0.0689109	0.521551
MMP25	-0.0122546	0.945218	0.972174	-0.0688994	0.521551
TMEM120B	0.00466418	0.945282	0.972174	0.0688184	0.521551
NT5M	-0.0164305	0.945296	0.972174	-0.0688013	0.521551
MYO9B	0.00676352	0.945442	0.972226	0.0686174	0.521583
NPTN	-0.00671413	0.945653	0.972326	-0.0683518	0.52161
ZNF71	0.00381111	0.945735	0.972326	0.0682478	0.52161
GSK3A	-0.00819723	0.945915	0.972326	-0.0680211	0.52161
RPN2	0.00709406	0.945918	0.972326	0.0680173	0.52161
CBL	0.00592343	0.946227	0.972545	0.0676289	0.521731
RP11-192H23.4	0.00697482	0.946478	0.972705	0.0673126	0.521818
CLUH	-0.00658424	0.946894	0.973035	-0.0667887	0.522005
AGA	-0.00517133	0.947661	0.97358	-0.0658227	0.52229
OCIAD1	-0.00424737	0.947823	0.97358	-0.0656185	0.52229
RCSD1	-0.00429861	0.947924	0.97358	-0.0654905	0.52229
BAZ2B	0.00660937	0.948036	0.97358	0.0653499	0.52229
ZCCHC9	-0.00507474	0.948048	0.97358	-0.0653344	0.52229
THOC7	-0.00684219	0.948069	0.97358	-0.0653078	0.52229
TOMM70A	-0.00582884	0.94809	0.97358	-0.065282	0.52229
PPP1R2	0.00395679	0.948206	0.973602	0.0651355	0.52229
PYCR2	0.00329467	0.948356	0.973623	0.0649471	0.52229
AFAP1	-0.0125802	0.94857	0.973623	-0.0646774	0.52229
SNX17	0.00521753	0.948733	0.973623	0.0644724	0.52229
ADD1	-0.00719981	0.948746	0.973623	-0.0644553	0.52229
PELI1	0.00878407	0.948782	0.973623	0.0644098	0.52229
RNF166	0.00484774	0.948847	0.973623	0.0643283	0.52229
ZNF324B	-0.0045612	0.948893	0.973623	-0.064271	0.52229
RPF1	0.0062779	0.949198	0.973744	0.0638861	0.522346
HSF4	-0.00821998	0.949291	0.973744	-0.0637699	0.522346
SPATA33	-0.00431028	0.949296	0.973744	-0.063763	0.522346
ESD	0.00334437	0.949695	0.974056	0.0632609	0.522511
ZNF101	0.00472214	0.950125	0.974399	0.0627192	0.522708
NUTF2	-0.00501702	0.950411	0.974481	-0.0623595	0.522742
VWA9	0.00347657	0.950416	0.974481	0.0623529	0.522742
AGPAT2	-0.00648978	0.950532	0.974481	-0.0622061	0.522742
PDE6B	-0.00461947	0.95065	0.974481	-0.062058	0.522742
TRIM65	-0.00414626	0.950681	0.974481	-0.0620191	0.522742
CEP350	-0.00613696	0.950802	0.974508	-0.0618667	0.522768
ACAP2	0.00736722	0.950929	0.974541	0.0617065	0.522792
CD320	-0.00818091	0.951083	0.974599	-0.0615127	0.522827
APEH	-0.00484431	0.951177	0.974599	-0.0613951	0.522827
TMEM87B	0.00762546	0.951472	0.974763	0.0610234	0.522917
RNPEPL1	-0.00632701	0.951577	0.974763	-0.0608915	0.522965
LMF1	-0.00586943	0.951623	0.974763	-0.0608332	0.523012
ZNF14	0.00730356	0.951822	0.974837	0.0605828	0.52306
ZC3H13	0.00471516	0.951888	0.974837	0.0604994	0.523108
GATC	0.00298211	0.952161	0.974837	0.0601561	0.523156
KIAA1429	-0.00262123	0.952454	0.974837	-0.0597863	0.523203
SH3PXD2A	-0.00562666	0.952467	0.974837	-0.0597706	0.523251
MOSPD2	0.00670617	0.952478	0.974837	0.0597561	0.523299
CD82	0.00794785	0.952559	0.974837	0.0596548	0.523346
RCC2	-0.00417911	0.952638	0.974837	-0.059555	0.523394
GAR1	-0.00504294	0.952679	0.974837	-0.0595036	0.523442
RNF146	0.00629757	0.952684	0.974837	0.0594968	0.523489
CDADC1	-0.00626022	0.952843	0.974837	-0.0592967	0.523537
RABL2A	0.00445287	0.952921	0.974837	0.0591994	0.523585
C18orf21	-0.00431132	0.952933	0.974837	-0.0591838	0.523632
ATXN7L2	0.00444767	0.953078	0.974889	0.0590008	0.52368
IGIP	-0.0109721	0.953354	0.975047	-0.0586531	0.523727
CD180	0.00727599	0.953509	0.975047	0.0584584	0.523775
SHQ1	-0.00564409	0.953519	0.975047	-0.0584462	0.523822
HERC1	-0.00397746	0.95386	0.975298	-0.0580172	0.52387
DAZAP1	-0.00286335	0.953972	0.975316	-0.0578752	0.523918
ARPC5L	0.00322852	0.954354	0.975568	0.0573954	0.523965
PFKM	0.00408923	0.954409	0.975568	0.0573252	0.524013
GRPEL1	-0.00276064	0.954749	0.975679	-0.056898	0.52406
TTC13	0.00513863	0.954787	0.975679	0.0568496	0.524108
POGLUT1	-0.00574377	0.954848	0.975679	-0.0567728	0.524155
DMAP1	0.00395009	0.954985	0.975679	0.0566009	0.524203
PCSK6	-0.0154703	0.954995	0.975679	-0.0565879	0.52425
SPECC1L	-0.0034683	0.955256	0.975849	-0.056259	0.524298
CEBPZ	0.00768327	0.955427	0.975926	0.0560442	0.524345
E2F1	-0.00965748	0.955613	0.975954	-0.0558099	0.524393
PRPF19	-0.00602348	0.955646	0.975954	-0.055769	0.52444
ZNF184	-0.00756259	0.956089	0.97631	-0.0552108	0.524488
RNF122	0.00480354	0.957053	0.976721	0.0539979	0.524535
TMEM30A	-0.0077788	0.957058	0.976721	-0.0539918	0.524582
ST20	0.00662191	0.957114	0.976721	0.0539204	0.52463
SLITRK4	-0.00700535	0.957136	0.976721	-0.0538935	0.524677
RMND5B	0.0031492	0.957138	0.976721	0.0538902	0.524725
ZNF525	-0.00903115	0.957244	0.976721	-0.053757	0.524772
CAPS	-0.00428528	0.957303	0.976721	-0.0536832	0.524819
GLT1D1	-0.00698246	0.95734	0.976721	-0.0536368	0.524867
UBE2B	-0.00589316	0.957369	0.976721	-0.0536004	0.524914
TPM4	0.00424267	0.957446	0.976721	0.0535035	0.524961
NARFL	0.00416734	0.957584	0.976727	0.0533296	0.525009
PARD6A	0.00460184	0.957794	0.976727	0.0530648	0.525056
TTC17	-0.00226447	0.957872	0.976727	-0.0529669	0.525103
C6orf226	0.00418026	0.957881	0.976727	0.0529555	0.525151
MLC1	0.00886268	0.957929	0.976727	0.0528949	0.525198
PPIL4	-0.00667138	0.958172	0.976804	-0.0525901	0.525245
ARHGEF18	0.00332461	0.958339	0.976804	0.052379	0.525293
ALS2	-0.00494343	0.958377	0.976804	-0.0523311	0.52534
EXOSC3	0.0025935	0.958386	0.976804	0.0523199	0.525387
PRDM10	-0.0065769	0.958557	0.97688	-0.0521056	0.525434
PADI4	-0.0093249	0.958862	0.977094	-0.0517214	0.525482
TMTC4	-0.00622189	0.958988	0.977125	-0.0515628	0.525529
IFNGR1	0.00643848	0.959499	0.977549	0.0509191	0.525576
SENP1	0.00418687	0.959645	0.9776	0.0507356	0.525623
TCF20	0.00353539	0.959914	0.977706	0.0503979	0.525671
ATP2A2	0.00366265	0.95994	0.977706	0.0503646	0.525718
TMEM63B	-0.00854538	0.960114	0.977786	-0.0501456	0.525765
SIRT6	0.00451497	0.96032	0.977898	0.049887	0.525812
PDLIM1	0.00830394	0.960472	0.977934	0.0496947	0.525859
HCLS1	0.00558929	0.960546	0.977934	0.0496028	0.525906
FAM129A	0.00662412	0.960687	0.977944	0.049425	0.525954
ZNF655	-0.00350022	0.960874	0.977944	-0.0491898	0.526001
SPARC	-0.0133804	0.960909	0.977944	-0.049145	0.526048
TBC1D1	-0.00399165	0.960938	0.977944	-0.0491084	0.526095
ZMYM1	0.00748002	0.961045	0.977956	0.0489745	0.526142
MLF2	0.00537201	0.961432	0.978253	0.048487	0.526189
REPS1	-0.00272238	0.96153	0.978255	-0.0483637	0.526236
AES	0.00456885	0.961652	0.978282	0.0482101	0.526283
NOL11	-0.00385204	0.961766	0.9783	-0.0480671	0.52633
BTD	-0.00281832	0.962022	0.978463	-0.0477456	0.526378
TP53RK	0.00277882	0.962117	0.978463	0.0476255	0.526425
GAMT	-0.00539369	0.96234	0.978593	-0.0473444	0.526472
PCBP1	-0.00399013	0.96245	0.978607	-0.0472067	0.526519
PCID2	-0.00386096	0.962648	0.978711	-0.0469578	0.526566
CDK5	-0.00454534	0.962869	0.978757	-0.0466794	0.526613
CDAN1	0.00298903	0.962991	0.978757	0.0465256	0.52666
SMARCA4	-0.00527689	0.963048	0.978757	-0.0464538	0.526707
RAB39B	0.00558107	0.963076	0.978757	0.0464192	0.526754
METTL18	-0.00803367	0.963305	0.978893	-0.0461311	0.526801
ANKRD49	-0.00877657	0.963463	0.978894	-0.0459318	0.526848
PRAM1	-0.00608773	0.963497	0.978894	-0.0458891	0.526895
BBS7	-0.00616628	0.963659	0.978962	-0.0456851	0.526942
GOLGA3	-0.00257995	0.964322	0.979505	-0.0448521	0.526989
FAM185A	-0.00419548	0.964386	0.979505	-0.0447709	0.527035
SC5D	0.00761634	0.964581	0.979606	0.0445255	0.527082
CERS5	-0.00188804	0.964872	0.979805	-0.0441594	0.527129
G3BP1	-0.00282604	0.965182	0.979984	-0.04377	0.527176
STARD3NL	0.00515417	0.96525	0.979984	0.043684	0.527223
MAP7D1	-0.00497187	0.965435	0.979984	-0.0434509	0.52727
ARF1	0.00364702	0.965553	0.979984	0.0433033	0.527317
HEBP1	-0.00496501	0.965594	0.979984	-0.0432511	0.527364
RNASE2	0.00858916	0.965623	0.979984	0.0432146	0.527411
HMCES	-0.00273429	0.966227	0.980406	-0.0424557	0.527457
ZNF589	-0.00335539	0.966231	0.980406	-0.0424508	0.527504
MTMR2	-0.00331236	0.966429	0.980473	-0.0422007	0.527551
BCR	0.00382342	0.966497	0.980473	0.0421161	0.527598
ZNF574	0.00443355	0.9666	0.980473	0.0419859	0.527645
UBASH3A	0.00466132	0.96668	0.980473	0.0418856	0.527692
PPIF	0.00417767	0.966856	0.980555	0.0416637	0.527738
RELT	-0.00315458	0.967061	0.980657	-0.0414058	0.527785
RASGRP1	-0.00557546	0.967149	0.980657	-0.0412957	0.527832
MKNK2	0.00358102	0.967548	0.980805	0.0407942	0.527879
GNPTG	-0.00197065	0.967602	0.980805	-0.0407255	0.527925
PSMD12	-0.00218389	0.967606	0.980805	-0.0407213	0.527972
TMX3	0.00851221	0.967677	0.980805	0.040631	0.528019
RDH14	-0.00522988	0.968263	0.981301	-0.0398949	0.528066
ATP6V1C1	0.00377958	0.968455	0.981399	0.0396527	0.528112
SLC23A2	0.00448433	0.968675	0.981524	0.0393759	0.528159
ELL	0.00391848	0.968952	0.981673	0.0390272	0.528206
SUMF2	0.00272027	0.969017	0.981673	0.0389457	0.528252
BIRC3	0.00631738	0.96911	0.981673	0.0388295	0.528299
ISCU	-0.0046415	0.969508	0.981979	-0.0383285	0.528346
SPN	-0.00342438	0.970549	0.982936	-0.0370197	0.528393
VARS2	0.00320536	0.970693	0.982985	0.0368384	0.528439
CXorf40A	0.00138886	0.971068	0.983264	0.0363663	0.528486
SMAD2	0.0019916	0.97116	0.983264	0.0362509	0.528532
MCOLN1	0.00558312	0.971743	0.983756	0.035518	0.528579
MUT	-0.00251363	0.971998	0.983917	-0.0351976	0.528626
BCAS2	0.00242635	0.972323	0.984149	0.034789	0.528672
RBL2	-0.00329231	0.973018	0.984738	-0.0339144	0.528719
EMC2	-0.00556318	0.973098	0.984738	-0.0338145	0.528766
MCPH1	-0.00214165	0.973372	0.984918	-0.03347	0.528812
UBXN1	-0.00297341	0.973739	0.985192	-0.0330085	0.528859
NSDHL	0.00307743	0.974023	0.985304	0.032651	0.528905
NEDD8	0.00218458	0.974041	0.985304	0.032628	0.528952
TTBK2	-0.00267005	0.974253	0.985421	-0.0323616	0.528998
C7orf26	0.0024322	0.974538	0.985611	0.0320035	0.529045
SLAIN2	-0.00231824	0.974646	0.985623	-0.0318679	0.529091
CLK1	0.00640071	0.974906	0.985634	0.0315412	0.529138
TBC1D24	-0.00257932	0.974986	0.985634	-0.0314404	0.529184
SUGT1	-0.00219468	0.97499	0.985634	-0.0314351	0.529231
CWC15	0.00331722	0.975042	0.985634	0.0313693	0.529277
SMTN	0.00393115	0.975743	0.986246	0.0304879	0.529324
ZNF232	-0.00213946	0.975969	0.986377	-0.0302036	0.52937
DRG2	0.00211405	0.976296	0.986609	0.029793	0.529417
GFM2	0.00281527	0.976395	0.986612	0.0296683	0.529463
NDUFS6	-0.00264054	0.976742	0.986865	-0.0292324	0.52951
S100A4	-0.00309615	0.97714	0.98717	-0.0287324	0.529556
C12orf65	0.00163817	0.97734	0.987265	0.0284806	0.529603
ARNT	-0.00151896	0.97753	0.987265	-0.0282413	0.529649
ST6GALNAC2	0.00438075	0.977589	0.987265	0.0281681	0.529695
LBR	-0.00375447	0.977716	0.987265	-0.0280082	0.529742
LRBA	-0.00239076	0.977717	0.987265	-0.0280068	0.529788
PHC3	-0.00350273	0.977882	0.987334	-0.0277997	0.529835
XPC	-0.00197495	0.977982	0.987338	-0.0276736	0.529881
TROVE2	-0.0029899	0.97824	0.987502	-0.0273489	0.529927
ANKDD1A	-0.00250247	0.979068	0.98824	-0.0263081	0.529974
KLF16	-0.00258204	0.979204	0.98828	-0.0261368	0.53002
ZNF528	0.00327604	0.979428	0.988408	0.0258554	0.530066
IDH3G	-0.00258244	0.979728	0.988551	-0.0254784	0.530113
SHOC2	0.00317587	0.979763	0.988551	0.025435	0.530159
EPHX2	0.00317911	0.979946	0.988639	0.0252043	0.530205
NFU1	-0.00252686	0.980236	0.988834	-0.0248393	0.530252
PIK3CA	-0.00310446	0.980508	0.98901	-0.0244983	0.530298
DGKZ	-0.00217103	0.980616	0.989023	-0.0243616	0.530344
GTF3C3	-0.00248609	0.981079	0.989391	-0.0237804	0.53039
PPM1G	0.00227622	0.981196	0.989412	0.0236328	0.530437
STAMBPL1	0.00304057	0.981338	0.989441	0.0234542	0.530483
EVA1B	0.00335925	0.98149	0.989441	0.0232631	0.530529
PLXND1	-0.00283542	0.981514	0.989441	-0.0232328	0.530575
HARS	-0.00149696	0.981727	0.989442	-0.0229651	0.530622
RAB15	-0.00240485	0.98178	0.989442	-0.0228985	0.530668
FAM102B	0.00299338	0.981832	0.989442	0.0228332	0.530714
CENPT	-0.00209374	0.981903	0.989442	-0.0227448	0.53076
FTO	-0.00191194	0.982077	0.989461	-0.0225258	0.530806
ASPH	0.00366206	0.982115	0.989461	0.0224784	0.530853
SMYD2	-0.00203945	0.982385	0.989636	-0.0221381	0.530899
C9orf72	-0.00411218	0.982577	0.989732	-0.0218969	0.530945
CPNE8	-0.00329009	0.983089	0.99015	-0.0212541	0.530991
PJA2	-0.00287934	0.983376	0.990342	-0.0208931	0.531037
CHM	0.0036484	0.983545	0.990405	0.020681	0.531083
NFKB2	0.00251972	0.983643	0.990405	0.0205577	0.53113
LILRA1	0.00205263	0.983729	0.990405	0.0204496	0.531176
UBE2E1	-0.00191513	0.984171	0.990752	-0.019894	0.531222
TFB1M	-0.00118197	0.984388	0.990781	-0.019621	0.531268
CAPZB	0.00203546	0.984393	0.990781	0.0196148	0.531314
ZNF836	0.0017043	0.984763	0.991056	0.0191492	0.53136
SMYD5	-0.00160931	0.984968	0.991166	-0.0188911	0.531406
CEP135	-0.00192773	0.98536	0.991296	-0.0183984	0.531452
KTI12	-0.0010464	0.985491	0.991296	-0.0182341	0.531498
ABHD14A	-0.00160037	0.985497	0.991296	-0.0182272	0.531544
WASL	-0.0026898	0.985669	0.991296	-0.0180101	0.53159
USP5	0.00192233	0.9857	0.991296	0.0179711	0.531636
ENDOG	0.00207389	0.98576	0.991296	0.0178958	0.531682
STAG3	-0.0018369	0.985776	0.991296	-0.0178766	0.531728
ZNF264	-0.00128652	0.986652	0.99193	-0.0167747	0.531774
ISY1	-0.000893085	0.986681	0.99193	-0.0167386	0.53182
ACTR10	-0.00150225	0.986697	0.99193	-0.0167186	0.531866
TNKS	0.00100316	0.987155	0.992198	0.0161432	0.531912
DPP7	0.00138174	0.987158	0.992198	0.0161395	0.531958
RASGRF2	0.00217859	0.987478	0.992423	0.0157368	0.532004
ERAL1	0.00144658	0.987756	0.992465	0.0153878	0.53205
ZNF613	0.00161626	0.987803	0.992465	0.015328	0.532096
AP4B1	0.000713217	0.987811	0.992465	0.0153179	0.532142
HEXIM1	0.00103994	0.988134	0.992692	0.0149126	0.532188
LGALS2	-0.00440598	0.988885	0.993349	-0.0139681	0.532234
SNRPC	0.000899342	0.989287	0.993511	0.0134635	0.53228
MGST1	0.00126673	0.9893	0.993511	0.0134467	0.532326
PTBP3	0.00138456	0.989419	0.993511	0.013297	0.532372
NCL	-0.00130834	0.989434	0.993511	-0.0132781	0.532417
HNRNPUL2	0.00083632	0.989643	0.993623	0.0130153	0.532463
SNRNP27	0.00109329	0.989777	0.99366	0.0128476	0.532509
STX8	-0.00103763	0.990387	0.994104	-0.0120814	0.532555
PMVK	0.00105767	0.990472	0.994104	0.0119741	0.532601
ENTPD4	-0.000737201	0.990511	0.994104	-0.0119256	0.532647
SSSCA1	-0.00115086	0.990884	0.994381	-0.0114565	0.532692
ST3GAL3	-0.00150196	0.991061	0.994461	-0.0112338	0.532738
NOL3	0.00127733	0.991435	0.994739	0.0107638	0.532784
LSM14B	0.000580831	0.991856	0.995064	0.0102342	0.53283
GLCE	0.00105829	0.992105	0.995205	0.00992131	0.532876
SRP19	0.00112623	0.992246	0.995205	0.00974501	0.532921
TMEM44	0.000781551	0.992288	0.995205	0.00969165	0.532967
CYB561D2	0.000486821	0.992501	0.995321	0.00942369	0.533013
GIGYF2	-0.000502428	0.993009	0.995733	-0.00878519	0.533059
TMEM55B	0.000399687	0.993233	0.995859	0.00850469	0.533104
MAPKAPK3	-0.000589065	0.993443	0.995937	-0.00824073	0.53315
PQLC2	0.000683405	0.993674	0.995937	0.00795049	0.533196
UHMK1	0.00116107	0.99371	0.995937	0.00790447	0.533242
DDX3X	0.00112897	0.993718	0.995937	0.00789463	0.533287
SEC23A	0.000958179	0.993797	0.995937	0.00779544	0.533333
SF1	-0.000510136	0.994158	0.996202	-0.00734152	0.533379
WDR81	-0.000661926	0.994299	0.99624	-0.00716467	0.533424
DNHD1	0.000691548	0.99445	0.99624	0.00697428	0.53347
GABARAPL1	-0.000689399	0.994488	0.99624	-0.00692639	0.533516
HS3ST3B1	-0.000976213	0.995043	0.996699	-0.00622897	0.533561
STOM	0.00112834	0.995267	0.996825	0.00594846	0.533607
L3MBTL3	0.000544742	0.995393	0.996853	0.00579014	0.533653
ARMC6	0.000439793	0.995692	0.997056	0.00541396	0.533698
NDUFAF3	-0.000584731	0.99583	0.997096	-0.00524035	0.533744
TAF7	-0.000665259	0.996142	0.997311	-0.0048484	0.533789
KLHL18	-0.000206514	0.996658	0.99766	-0.00420017	0.533835
UBAP2	0.000306047	0.996731	0.99766	0.00410766	0.533881
TWF1	-0.000800725	0.996783	0.99766	-0.00404248	0.533926
USP40	0.000211425	0.997275	0.998055	0.00342408	0.533972
WDR26	0.000382193	0.997611	0.998294	0.00300165	0.534017
NAA10	-0.000273204	0.997738	0.998323	-0.00284327	0.534063
E2F2	0.000384039	0.998222	0.99871	0.0022343	0.534108
ZXDC	-0.000122499	0.998628	0.999018	-0.00172412	0.534154
TMPO	-0.000154906	0.998934	0.999227	-0.00133932	0.534199
HSD17B11	6.20087e-05	0.999347	0.999539	0.000820166	0.534245
FASN	6.568e-05	0.999501	0.999539	0.000627225	0.53429
NIPA2	3.53787e-05	0.999539	0.999539	0.000578868	0.534336

### Sheet: 1vs3
genes	betas	pvalues	fdrs	t_stat	Fdr_SAB
CLEC10A	-1.59435	3.80726e-08	0.000389711	-6.18808	0
PID1	-2.08979	1.72998e-07	0.000793108	-5.81367	0
ULK2	-0.736638	2.32447e-07	0.000793108	-5.73984	0
KLF11	-0.947818	9.01984e-07	0.00164445	-5.39698	0.000846638
SLC37A2	-1.10681	9.08362e-07	0.00164445	-5.39518	0.000846638
BACE1	-0.542668	9.63921e-07	0.00164445	-5.38	0.000846638
NEURL1	-1.55483	1.36724e-06	0.0019993	-5.29033	0.000846638
CYP2S1	-1.51894	2.21941e-06	0.0027822	-5.16513	0.000846638
LIPA	-0.652951	2.44625e-06	0.0027822	-5.13984	0.000846638
ARHGAP22	-1.16234	3.86091e-06	0.00378354	-5.0206	0.0017584
KCNMB1	-0.823302	4.42009e-06	0.00378354	-4.98505	0.0017584
CSF1R	-1.14934	4.55597e-06	0.00378354	-4.97707	0.0017584
DPYSL2	-0.610421	4.80521e-06	0.00378354	-4.96304	0.0017584
ANKRD22	1.58723	8.0738e-06	0.0059031	4.82539	0.00217707
S1PR3	-0.825038	9.00691e-06	0.00614632	-4.79617	0.0030479
MYCL	-1.09173	9.94015e-06	0.00635921	-4.76977	0.00333364
ARHGEF10L	-1.1214	1.27431e-05	0.00767287	-4.70295	0.00481247
CPAMD8	-1.00093	1.50167e-05	0.00819657	-4.65856	0.00481247
MPEG1	-0.817955	1.52144e-05	0.00819657	-4.65502	0.00481247
TTYH3	-0.719477	1.79185e-05	0.00917068	-4.61058	0.0060958
LILRA1	-0.76694	2.481e-05	0.0120931	-4.52161	0.00734761
UPP1	0.78459	2.87667e-05	0.0126726	4.48088	0.00734761
SH2B3	-0.57336	2.96525e-05	0.0126726	-4.47251	0.00734761
CTNND1	-0.557754	2.97129e-05	0.0126726	-4.47195	0.00734761
EPB41L3	-0.905956	3.20793e-05	0.0130293	-4.45077	0.00734761
GPR84	1.40982	3.36342e-05	0.0130293	4.43767	0.00734761
CARD9	-0.644907	3.4368e-05	0.0130293	-4.43169	0.00734761
ACVR1	-0.575783	3.68615e-05	0.013398	-4.41224	0.00734761
CYTH3	-0.560348	3.79585e-05	0.013398	-4.40409	0.00761974
RORC	-1.03721	3.96241e-05	0.0135198	-4.39214	0.00761974
ZDHHC19	2.27851	4.18088e-05	0.013805	4.37719	0.00761974
TTYH2	-0.824262	4.47998e-05	0.0143303	-4.35789	0.00857221
MAFB	-0.833591	5.20528e-05	0.0157578	-4.31585	0.00957911
TGFBI	-1.04197	5.32256e-05	0.0157578	-4.3096	0.00957911
PEA15	-0.538414	5.38808e-05	0.0157578	-4.30616	0.00957911
DUSP7	-0.477912	6.79713e-05	0.0185837	-4.2406	0.0126327
RASSF4	-0.672279	6.8852e-05	0.0185837	-4.23695	0.0126327
TPPP3	-1.43613	6.89901e-05	0.0185837	-4.23638	0.0126327
ZNF703	-1.41746	8.58743e-05	0.0225387	-4.1741	0.0164118
PDE8A	-0.53026	9.18014e-05	0.023492	-4.15502	0.0175254
FYCO1	-0.42218	0.000113253	0.0282747	-4.09469	0.0228592
CMKLR1	-0.918492	0.000118847	0.0289647	-4.08078	0.0234035
PLXNB2	-0.757564	0.000124097	0.0295407	-4.06828	0.0239225
DUSP6	-0.753239	0.0001521	0.0350492	-4.00919	0.028955
CCDC149	-0.732156	0.000154085	0.0350492	-4.00541	0.028955
PCYOX1L	-0.362845	0.000159173	0.0352919	-3.99592	0.0291538
RIN2	-0.94673	0.000162048	0.0352919	-3.99069	0.0293441
BIRC5	1.10056	0.000173359	0.0364421	3.97095	0.0296164
PLA2G7	-1.20862	0.000177543	0.0364421	-3.96396	0.0296164
CEACAM21	0.515971	0.000184012	0.0364421	3.95345	0.0296164
ZNF689	-0.359235	0.00018859	0.0364421	-3.94623	0.0296164
TRIB2	-0.815737	0.000189152	0.0364421	-3.94535	0.0296164
CCR4	-0.856521	0.000190166	0.0364421	-3.94378	0.0296164
BATF	0.625216	0.000198216	0.0364421	3.93158	0.0296769
PRTN3	2.08543	0.000198953	0.0364421	3.93048	0.0296769
RTN1	-1.11416	0.000201062	0.0364421	-3.92738	0.0296769
SNX33	-0.599552	0.000202931	0.0364421	-3.92465	0.0296769
ATP10A	-0.694324	0.000211341	0.037298	-3.91266	0.03086
ZNF792	-0.533257	0.000218901	0.0374353	-3.90228	0.03086
FAM109A	-0.615635	0.000219433	0.0374353	-3.90156	0.03086
PTK2	-0.714317	0.000242574	0.0407019	-3.87184	0.0332271
TIAM1	-0.789206	0.000251495	0.0407019	-3.8611	0.0339865
ACVR2A	-0.619717	0.000253484	0.0407019	-3.85876	0.0339865
NOV	-1.33965	0.000256515	0.0407019	-3.85522	0.034113
CHAF1B	0.610697	0.000258463	0.0407019	3.85297	0.034113
ARRB1	-0.581235	0.000264243	0.0409816	-3.84638	0.0344043
CD1D	-0.623111	0.000269909	0.0412356	-3.84005	0.0346869
LRRC8D	-0.376868	0.000284307	0.0427965	-3.82453	0.0355951
TROAP	1.00903	0.000289758	0.0428502	3.81884	0.0355951
PLXND1	-0.736919	0.000293036	0.0428502	-3.81548	0.0355951
PHC1	-0.640701	0.000300951	0.0433878	-3.80749	0.0356304
AIFM3	-0.735532	0.000313515	0.0438201	-3.79522	0.0357304
SH2D1B	-1.10313	0.000316543	0.0438201	-3.79233	0.0357304
PDK4	-1.03194	0.000316792	0.0438201	-3.7921	0.0357304
TNFSF8	-0.715447	0.000330304	0.0445041	-3.77954	0.0370377
CLIC1	0.390523	0.000332817	0.0445041	3.77726	0.0370377
TRNAU1AP	0.273855	0.000337845	0.0445041	3.77274	0.0370377
DCHS1	-0.968043	0.000342272	0.0445041	-3.76882	0.0370377
ALS2CL	-0.876369	0.000343477	0.0445041	-3.76776	0.0370377
FAM43A	-0.462963	0.000350235	0.0448126	-3.76188	0.0379082
STARD8	-0.532858	0.000380096	0.047732	-3.73715	0.039311
UFD1L	0.309261	0.00038636	0.047732	3.73219	0.039311
ASB13	-0.548676	0.000390049	0.047732	-3.72931	0.039311
RNF214	-0.283874	0.000396131	0.047732	-3.72462	0.039311
HMGB3	0.999302	0.000401165	0.047732	3.72079	0.039311
GPRASP1	-0.811509	0.000401274	0.047732	-3.7207	0.039311
WDR34	0.77652	0.000410003	0.047732	3.71417	0.039311
ATAD5	0.435819	0.000410357	0.047732	3.7139	0.039311
IQSEC2	-0.686729	0.000433752	0.0498864	-3.69703	0.040924
SLC26A1	-0.560647	0.000451398	0.051339	-3.68487	0.0422472
EFNB1	-0.509942	0.000467358	0.0521604	-3.67425	0.0432338
BEX4	-0.487509	0.000468811	0.0521604	-3.6733	0.0432338
DHFR	0.745344	0.000478973	0.0527179	3.66674	0.0439159
HP	1.47722	0.000486827	0.0529792	3.66176	0.0443549
BMX	1.06577	0.000491699	0.0529792	3.65871	0.0443549
POC1A	0.640632	0.000504487	0.053722	3.65084	0.0453257
CD300LB	-0.677293	0.000509089	0.053722	-3.64805	0.0453257
NELL2	-1.08536	0.000518071	0.054112	-3.64268	0.0456407
HSD3B7	0.750171	0.000531163	0.0547792	3.63501	0.0460995
PDSS1	0.574036	0.000535163	0.0547792	3.6327	0.0460995
CD300E	-0.872548	0.000600613	0.0601097	-3.59709	0.0506977
MYO7A	-0.954379	0.000608503	0.0601097	-3.59305	0.0509709
MEMO1	0.491092	0.000611041	0.0601097	3.59176	0.0509709
ZNF528	-0.565623	0.000621388	0.0601097	-3.58656	0.0511306
MAN1C1	-0.752454	0.000623813	0.0601097	-3.58535	0.0511306
PRKAG1	0.249099	0.00062583	0.0601097	3.58435	0.0511306
BAIAP3	1.19719	0.000628345	0.0601097	3.58311	0.0511306
CHEK1	0.680402	0.000642796	0.0608824	3.57605	0.0517155
SDC3	-1.02713	0.000648318	0.0608824	-3.5734	0.0518702
RGS12	-0.537206	0.000657948	0.0612251	-3.56881	0.0519528
CA5B	-0.402411	0.000670203	0.0618036	-3.56307	0.0526517
CDT1	0.892654	0.00067786	0.0619515	3.55954	0.0534062
PTPRO	-0.699909	0.000696077	0.0622806	-3.55128	0.0544845
FAM177A1	0.350667	0.000715295	0.0622806	3.54278	0.0550527
FUCA1	-0.469208	0.000720902	0.0622806	-3.54034	0.0550527
GINS2	0.868864	0.000723947	0.0622806	3.53903	0.0550527
KIF16B	-0.557947	0.000725357	0.0622806	-3.53842	0.0550527
CD4	-0.859914	0.000726415	0.0622806	-3.53796	0.0550527
FAM13A	-0.481185	0.000731524	0.0622806	-3.53577	0.0550527
ELANE	1.89614	0.000737245	0.0622806	3.53334	0.0550527
AURKB	0.849022	0.000740746	0.0622806	3.53186	0.0552274
GPBAR1	-0.79315	0.000746289	0.0622806	-3.52952	0.0553993
TSTD2	-0.621019	0.000753155	0.0622806	-3.52666	0.0554275
RETN	1.44885	0.000754474	0.0622806	3.52611	0.0554275
STRA13	0.430584	0.00077592	0.0635385	3.51733	0.0562642
NPM3	0.466633	0.000782686	0.0635839	3.51461	0.0563014
RECQL4	0.679185	0.000799906	0.0643042	3.50778	0.0565528
RAI1	-0.357417	0.000804117	0.0643042	-3.50613	0.0565528
KCTD6	-0.389255	0.000831201	0.0659549	-3.49572	0.0580497
FLOT1	0.634452	0.000844592	0.0661426	3.49069	0.0580497
COLQ	-0.695885	0.000846491	0.0661426	-3.48998	0.0580497
RGL4	0.888179	0.000861931	0.0663669	3.48429	0.0583798
VSIG1	-0.921165	0.000862329	0.0663669	-3.48414	0.0583798
VIPR1	-0.684255	0.000876651	0.0669657	-3.47895	0.0591952
ARL2BP	-0.295955	0.000909494	0.0689599	-3.46733	0.0615788
PIK3C2B	-0.470531	0.000932307	0.0697283	-3.4595	0.0622098
CTSO	-0.541601	0.000937947	0.0697283	-3.45759	0.0622098
S100A9	0.843185	0.000942505	0.0697283	3.45605	0.0622098
MAD2L2	0.406276	0.000949374	0.0697283	3.45375	0.0622098
S100A12	1.23906	0.00095369	0.0697283	3.45231	0.0622098
ZC3H12A	0.475666	0.000979196	0.0710855	3.44394	0.0635519
PSMA6	0.603982	0.000989644	0.0712423	3.44057	0.0636222
TSHZ1	-0.385975	0.000995276	0.0712423	-3.43877	0.0636222
CD33	-0.438532	0.00100614	0.0715198	-3.43532	0.0638683
CCNB2	0.964208	0.001019	0.0719343	3.43129	0.0643212
PSMB8	0.377414	0.00102721	0.0720171	3.42873	0.0644025
KLF4	-0.570138	0.00104804	0.0725478	-3.42234	0.0646649
CKAP4	0.709564	0.00104973	0.0725478	3.42183	0.0646649
PSMA7	0.325084	0.00106268	0.0725478	3.41792	0.064818
FDPS	0.383899	0.00107496	0.0725478	3.41426	0.064818
CD1C	-0.932247	0.00107726	0.0725478	-3.41358	0.064818
C1orf228	0.539626	0.0010773	0.0725478	3.41356	0.064818
AHCYL2	-0.318669	0.00113206	0.0749204	-3.39773	0.0670046
ZNF554	-0.414333	0.00113419	0.0749204	-3.39712	0.0670046
PLGRKT	0.452052	0.00113449	0.0749204	3.39704	0.0670046
ROMO1	0.557129	0.00114821	0.0751069	3.39319	0.0672673
GCSAM	-0.698363	0.00115199	0.0751069	-3.39214	0.0672673
TSPAN18	-0.637975	0.00116053	0.0751849	-3.38978	0.0673238
UBE2E2	-0.526863	0.00116922	0.0752715	-3.38739	0.0675713
FCGR1A	0.88243	0.0011899	0.0761239	3.38176	0.0683872
SLC7A7	-0.557925	0.00121079	0.076979	-3.37618	0.069193
PPM1L	-0.444042	0.00122248	0.0772427	-3.37309	0.0695654
KIAA0101	0.99541	0.0012423	0.0776203	3.36792	0.0699631
IL10RA	-0.438553	0.00125095	0.0776203	-3.36569	0.0699631
MAP3K7CL	-0.879677	0.00125148	0.0776203	-3.36556	0.0699631
RASGRF2	-0.757877	0.00125879	0.0776203	-3.36368	0.0700007
CLSPN	0.727466	0.00127937	0.0779172	3.35846	0.0702459
SLC2A9	-0.506663	0.00128015	0.0779172	-3.35827	0.0702459
PSMB4	0.34114	0.00128644	0.0779172	3.35669	0.0702459
CACNA1E	0.977542	0.00130831	0.0787757	3.35125	0.0708188
DERL2	0.290835	0.00133225	0.078954	3.3454	0.0711323
CLIP4	-0.513796	0.00133462	0.078954	-3.34483	0.0711323
MS4A14	-0.731901	0.00133838	0.078954	-3.34392	0.0711323
PKMYT1	0.870741	0.00134503	0.078954	3.34232	0.0711753
LRP1	-0.760268	0.00135058	0.078954	-3.34099	0.0711753
SRI	0.229254	0.00135755	0.078954	3.33933	0.0711753
ACAT2	0.465498	0.00139067	0.0794908	3.33153	0.0717005
SSR2	0.340669	0.00139686	0.0794908	3.33009	0.0717005
YEATS2	-0.31236	0.00140401	0.0794908	-3.32844	0.0717005
CROT	-0.423394	0.00140595	0.0794908	-3.32799	0.0717005
NAGA	-0.420941	0.00141315	0.0794908	-3.32634	0.0717005
GIMAP8	-0.598109	0.00141646	0.0794908	-3.32558	0.0717005
CDCA5	0.891407	0.00142114	0.0794908	3.32451	0.0717005
CENPM	0.8615	0.00143861	0.0800304	3.32055	0.0725532
MAPRE2	-0.265306	0.00145928	0.080701	-3.31592	0.0731907
ZNF74	-0.420131	0.00146643	0.080701	-3.31434	0.0733708
STMN1	0.683983	0.00148965	0.0815405	3.30924	0.0739971
SPC24	0.942866	0.00149922	0.0816277	3.30715	0.0745357
CDKN2A	0.634502	0.00151787	0.0821678	3.30314	0.0747461
SCIMP	-0.642453	0.00153538	0.0821678	-3.2994	0.0750758
ZBTB4	-0.396058	0.0015454	0.0821678	-3.29729	0.0750758
NCAPH	0.874663	0.00156503	0.0821678	3.29317	0.0750758
MT-ND4L	-0.676511	0.00156741	0.0821678	-3.29268	0.0750758
LDHA	0.445477	0.00157848	0.0821678	3.29038	0.0750758
INO80	-0.222333	0.00157895	0.0821678	-3.29029	0.0750758
GMNN	0.644795	0.00158106	0.0821678	3.28985	0.0750758
SYNGAP1	-0.634772	0.00158139	0.0821678	-3.28978	0.0750758
CALHM2	-0.481952	0.0016205	0.0831838	-3.28181	0.0759308
BLOC1S1	0.525248	0.00162257	0.0831838	3.28139	0.0759308
FGD2	-0.533099	0.00162532	0.0831838	-3.28084	0.0759308
LDOC1L	-0.531008	0.00163526	0.0832681	-3.27885	0.0759711
CD40LG	-0.734433	0.00164324	0.0832681	-3.27726	0.0759711
NOP10	0.466523	0.00166179	0.0833864	3.27359	0.0761974
CX3CR1	-0.721166	0.00167592	0.0833864	-3.27082	0.0761974
HMOX1	-0.620536	0.00168083	0.0833864	-3.26986	0.0761974
TXK	-0.611483	0.00168215	0.0833864	-3.2696	0.0761974
ZNF385A	-0.749493	0.0016863	0.0833864	-3.2688	0.0761974
TBC1D4	-1.03382	0.00170953	0.0835408	-3.26432	0.0765569
MTSS1	-0.559258	0.00171245	0.0835408	-3.26376	0.0765569
SSBP2	-0.3543	0.00171881	0.0835408	-3.26255	0.0765569
DHCR7	0.538863	0.00172887	0.0835408	3.26063	0.0765569
LY86	-0.617401	0.00173023	0.0835408	-3.26037	0.0765569
BLCAP	-0.203546	0.00176931	0.0845086	-3.25305	0.0774379
ANXA3	1.02266	0.00177247	0.0845086	3.25246	0.0774379
FABP5	0.627764	0.00177504	0.0845086	3.25198	0.0774379
CENPO	0.453715	0.00180545	0.0855581	3.24641	0.0786668
FHL1	-0.662265	0.00181617	0.0855615	-3.24446	0.0787026
IL7R	-0.887213	0.00182728	0.0855615	-3.24245	0.0787026
CDKN1C	-1.07506	0.00183059	0.0855615	-3.24186	0.0787026
PQLC3	-0.474357	0.00184473	0.0858303	-3.23933	0.0791068
CHD6	-0.315776	0.00186071	0.0861819	-3.23649	0.0793005
PGLYRP1	1.32573	0.00188448	0.0866811	3.2323	0.0798888
UPB1	0.789098	0.001897	0.0866811	3.23012	0.0798888
CAMK1	-0.578391	0.00189853	0.0866811	-3.22986	0.0798888
ZFP36L2	-0.575207	0.00190536	0.0866811	-3.22867	0.0798888
YPEL2	-0.458701	0.00194589	0.0879841	-3.22173	0.081871
MRFAP1	-0.326491	0.00196257	0.0879841	-3.21891	0.081871
NDRG2	-0.593283	0.0019637	0.0879841	-3.21872	0.081871
C19orf48	0.536559	0.00197241	0.0879841	3.21726	0.081871
CDC123	0.405925	0.0019853	0.0879841	3.2151	0.081871
CST7	0.842813	0.00198557	0.0879841	3.21506	0.081871
RUSC2	-0.526812	0.00202708	0.0893659	-3.20821	0.0831392
TEF	-0.532808	0.00203966	0.0893659	-3.20616	0.0831392
AHR	-0.683052	0.00204472	0.0893659	-3.20534	0.0831392
CDC6	0.85196	0.00205168	0.0893659	3.20422	0.0831392
MALSU1	0.293463	0.00206184	0.0894281	3.20258	0.0831392
CDC45	0.840706	0.00209475	0.090199	3.19733	0.0837852
GRK5	-0.409376	0.00209724	0.090199	-3.19694	0.0837852
GYG1	0.583869	0.0021465	0.0913695	3.18923	0.084987
PHGDH	1.01537	0.0021486	0.0913695	3.1889	0.084987
LDOC1	-0.708887	0.00215124	0.0913695	-3.1885	0.084987
ABCB1	-0.707683	0.00217417	0.091962	-3.18497	0.0853833
EPB41L2	-0.4419	0.00219062	0.0922151	-3.18246	0.0853833
POGK	-0.230637	0.00220475	0.0922151	-3.18033	0.0853833
EPHX2	-0.658557	0.00222373	0.0922151	-3.17747	0.0853833
RNF125	-0.482289	0.00223813	0.0922151	-3.17532	0.0853833
LBH	-0.538918	0.00223866	0.0922151	-3.17524	0.0853833
ZNF354B	-0.520378	0.00224107	0.0922151	-3.17489	0.0853833
KANSL3	-0.234588	0.00226251	0.0922151	-3.17171	0.0853833
CHCHD1	0.395049	0.00226324	0.0922151	3.1716	0.0853833
PSMB3	0.437033	0.00227592	0.0922151	3.16974	0.0853833
DLG4	-0.506741	0.00227861	0.0922151	-3.16935	0.0853833
NCAM1	-0.844592	0.00227925	0.0922151	-3.16925	0.0853833
CCNB1	0.867622	0.00230613	0.0923854	3.16534	0.0857221
WDR86	-0.560523	0.00230636	0.0923854	-3.16531	0.0857221
NREP	-0.390773	0.00231054	0.0923854	-3.16471	0.0857221
TMEM208	0.388834	0.00235936	0.0939706	3.15772	0.086871
SNRNP25	0.468495	0.00238978	0.094813	3.15344	0.0877747
SLC35D2	-0.290951	0.00242075	0.095575	-3.14913	0.0885063
NFKBID	0.360221	0.00242766	0.095575	3.14817	0.0885063
NME6	0.265409	0.00244609	0.0959315	3.14564	0.088751
MMADHC	0.359446	0.00246714	0.0963443	3.14277	0.0892061
CD59	0.603899	0.00247544	0.0963443	3.14164	0.0892061
RUFY3	-0.40154	0.00249309	0.0966639	-3.13926	0.0895031
EBLN2	0.779405	0.00252912	0.0970959	3.13445	0.0898001
CHCHD2	0.364503	0.00255119	0.0970959	3.13153	0.0898001
IRF5	-0.42067	0.00256038	0.0970959	-3.13032	0.0898001
SEMA4C	-0.566332	0.00256165	0.0970959	-3.13015	0.0898001
ATMIN	-0.317018	0.0025631	0.0970959	-3.12996	0.0898001
PLEKHG4	-0.625656	0.00256902	0.0970959	-3.12919	0.0898001
PANX1	-0.393188	0.00259616	0.0970959	-3.12565	0.0898529
TTC9	-0.572284	0.0026105	0.0970959	-3.1238	0.0898529
MTOR	-0.230431	0.00261675	0.0970959	-3.123	0.0898529
AP1S1	0.319747	0.00262094	0.0970959	3.12246	0.0898529
C1orf122	0.417334	0.00263097	0.0970959	3.12117	0.0898529
NDUFB6	0.366137	0.0026368	0.0970959	3.12043	0.0898529
ZDHHC14	-0.493471	0.00264109	0.0970959	-3.11988	0.0898529
PCSK5	-0.677618	0.00264644	0.0970959	-3.1192	0.0898529
UBE2C	0.706552	0.00264652	0.0970959	3.11919	0.0898529
LSM2	0.344531	0.00267671	0.0978529	3.11537	0.0907294
VAV2	-0.548639	0.0027198	0.0990742	-3.10998	0.0919521
MAF	-0.533225	0.00273101	0.0991298	-3.10859	0.0920314
RBPJ	0.381608	0.00274949	0.099448	3.10632	0.0923524
CNST	-0.393476	0.00282429	0.101527	-3.09725	0.0943244
ADAP2	-0.466936	0.00282679	0.101527	-3.09695	0.0943244
RNMT	-0.273255	0.00290173	0.103628	-3.08809	0.0963504
MTMR11	-0.706895	0.00290746	0.103628	-3.08742	0.0963504
TSPYL1	-0.245249	0.00292827	0.103628	-3.085	0.0963504
SUFU	-0.353429	0.0029305	0.103628	-3.08475	0.0963504
ZNF234	-0.444214	0.00293592	0.103628	-3.08412	0.0963504
SIK2	-0.293139	0.00298001	0.104823	-3.07906	0.0971452
POMP	0.380426	0.00299333	0.104931	3.07755	0.0971778
SERPINB1	0.532956	0.00305659	0.106782	3.07044	0.0992387
LRIG2	-0.286846	0.00313382	0.109108	-3.06195	0.101104
ALPL	1.19243	0.00316702	0.10989	3.05836	0.101743
EBP	0.447514	0.00319217	0.110389	3.05566	0.102274
QTRTD1	-0.347913	0.00325832	0.112297	-3.04866	0.103598
SNX30	-0.443772	0.00335007	0.114792	-3.03917	0.106295
RBM15B	-0.22077	0.00335314	0.114792	-3.03886	0.106295
DCTPP1	0.395055	0.0033648	0.114807	3.03767	0.106295
TMEM150A	-0.339425	0.00341965	0.116291	-3.03213	0.10736
MCM4	0.656493	0.00345504	0.116662	3.0286	0.10793
TMEM204	-0.670381	0.00346226	0.116662	-3.02788	0.10793
TLR7	-0.614529	0.00346678	0.116662	-3.02744	0.10793
FAM84B	-0.758493	0.00350342	0.116662	-3.02383	0.108087
CCR2	-0.703797	0.00350361	0.116662	-3.02381	0.108087
MKI67	0.893105	0.00350912	0.116662	3.02327	0.108087
ISY1	0.253796	0.00351033	0.116662	3.02315	0.108087
ZNF621	-0.572353	0.00355706	0.117832	-3.01861	0.109414
ENG	-0.538853	0.00358275	0.1183	-3.01614	0.109872
HTRA2	0.308119	0.00360665	0.118706	3.01385	0.110058
TMEM38A	0.568227	0.00362122	0.118804	3.01246	0.110193
SLC29A3	-0.476932	0.00364241	0.119117	-3.01046	0.110498
HAVCR2	-0.447821	0.00369568	0.120474	-3.00546	0.111724
ANO6	-0.409983	0.00376144	0.122229	-2.99938	0.11328
ABL1	-0.310509	0.00383634	0.123546	-2.99257	0.114485
EMC9	0.356796	0.00384821	0.123546	2.9915	0.114485
TTC3	-0.300813	0.00385984	0.123546	-2.99046	0.114485
SNRPF	0.405139	0.00387616	0.123546	2.989	0.114485
NR1D2	-0.582093	0.00388321	0.123546	-2.98837	0.114485
DUSP10	-0.384719	0.0038949	0.123546	-2.98733	0.114485
COX6A1	0.367718	0.00389849	0.123546	2.98701	0.114485
TOP2A	0.779371	0.00389854	0.123546	2.98701	0.114485
CD36	-0.594153	0.0039353	0.124326	-2.98376	0.115354
CECR1	-0.601654	0.003955	0.124564	-2.98203	0.115586
DPM3	0.395649	0.0039864	0.125168	2.97929	0.116143
ZBTB39	-0.395702	0.00403159	0.125875	-2.97539	0.116689
CD177	1.64187	0.00403351	0.125875	2.97522	0.116689
KIAA0100	-0.227706	0.00405637	0.126204	-2.97326	0.117006
RDH11	-0.276613	0.00409552	0.127036	-2.96993	0.117737
NASP	0.271432	0.0041108	0.127124	2.96864	0.117749
XYLT1	-0.37666	0.00412899	0.127302	-2.9671	0.117945
VPS9D1	0.542907	0.00415786	0.127807	2.96468	0.118255
RAP2B	-0.295483	0.00418708	0.12832	-2.96225	0.11856
ZBTB32	0.822559	0.00420386	0.128359	2.96086	0.11856
DHRS12	0.67468	0.00421342	0.128359	2.96007	0.11856
FCGR1B	0.725027	0.00423318	0.128578	2.95844	0.118954
BRI3BP	0.361595	0.00428564	0.129538	2.95415	0.119537
FXYD6	-0.621541	0.00429997	0.129538	-2.95299	0.119537
THEM4	-0.461972	0.00430697	0.129538	-2.95242	0.119537
GGH	0.783635	0.00431799	0.129538	2.95153	0.119537
BLM	0.466066	0.00434755	0.129538	2.94915	0.119537
CDK7	0.216588	0.00434802	0.129538	2.94912	0.119537
AZU1	1.49023	0.00435828	0.129538	2.94829	0.119537
MLH3	-0.338158	0.00437235	0.129538	-2.94717	0.119537
AMIGO1	-0.572632	0.00437868	0.129538	-2.94667	0.119537
ANKRD40	-0.299238	0.0044087	0.13005	-2.94428	0.119676
TPX2	0.864701	0.00443962	0.130586	2.94184	0.120208
RNASE2	0.721043	0.0044817	0.131446	2.93855	0.120818
PPP1R12B	-0.599777	0.00451391	0.131489	-2.93604	0.120818
LGALS1	0.504811	0.00452234	0.131489	2.93539	0.120818
PGK1	0.308136	0.00453126	0.131489	2.9347	0.120818
SATB1	-0.44809	0.0045427	0.131489	-2.93382	0.120818
MPRIP	-0.324833	0.00454739	0.131489	-2.93346	0.120818
MTHFD1L	0.548896	0.00459315	0.132299	2.92996	0.121638
BCL9L	-0.60918	0.00460125	0.132299	-2.92934	0.121638
SLC51A	0.694272	0.00464304	0.133122	2.92617	0.122469
CPVL	-0.650501	0.00465587	0.133122	-2.92521	0.122469
PRRT4	1.05004	0.00469452	0.133853	2.92231	0.122829
FMNL3	-0.314228	0.0047193	0.134185	-2.92046	0.123059
SLC2A6	-0.472831	0.00476876	0.134574	-2.9168	0.123406
CRTAP	-0.349606	0.00476919	0.134574	-2.91677	0.123406
NID1	-0.704833	0.00477242	0.134574	-2.91653	0.123406
IRF8	-0.470784	0.00480472	0.134862	-2.91417	0.123732
RASA3	-0.368109	0.00480896	0.134862	-2.91386	0.123732
ZNF518B	-0.385644	0.00482859	0.135036	-2.91243	0.123915
CDC20	0.949808	0.0048589	0.135036	2.91023	0.124078
SLC25A25	-0.309087	0.00486618	0.135036	-2.9097	0.124078
ACAP1	0.418185	0.00487417	0.135036	2.90912	0.124078
SRC	-0.580545	0.00488113	0.135036	-2.90862	0.124078
CEBPE	0.986371	0.0049238	0.135182	2.90556	0.124212
DOCK9	-0.517085	0.00492881	0.135182	-2.9052	0.124212
SLC41A1	-0.339449	0.00494157	0.135182	-2.90429	0.124212
CTSG	1.77002	0.00495226	0.135182	2.90353	0.124212
H2AFZ	0.399584	0.00495247	0.135182	2.90352	0.124212
LDLRAD4	-0.287359	0.00496629	0.135199	-2.90253	0.124226
COMTD1	0.355359	0.00501764	0.136034	2.89891	0.125101
VPS25	0.296769	0.00502353	0.136034	2.8985	0.125101
WWP1	-0.489792	0.00506626	0.136816	-2.89551	0.125836
KCTD15	-0.508649	0.00509092	0.136816	-2.8938	0.125836
INPP4B	-0.794502	0.00509251	0.136816	-2.89369	0.125836
RAD51	0.751997	0.00513928	0.137711	2.89046	0.126803
ELK3	-0.487621	0.00518749	0.13864	-2.88716	0.127646
CDC42BPB	-0.45687	0.00523239	0.139459	-2.88412	0.128667
PDGFB	-0.656098	0.00525041	0.139459	-2.8829	0.128667
KIF2C	0.736053	0.00525899	0.139459	2.88233	0.128667
PTCH1	-0.610242	0.00527911	0.13963	-2.88097	0.128965
CLCN7	-0.301073	0.00532718	0.140539	-2.87777	0.129811
NME1	0.64881	0.00536559	0.141188	2.87522	0.130437
PRNP	-0.573492	0.00539643	0.141591	-2.87319	0.130763
SNRPD2	0.576048	0.00540856	0.141591	2.8724	0.130763
RPS9	0.411738	0.00544621	0.141682	2.86994	0.130783
ZWINT	0.726942	0.00547919	0.141682	2.8678	0.130783
CREBL2	-0.431295	0.00548151	0.141682	-2.86765	0.130783
SLC25A43	-0.320398	0.00548383	0.141682	-2.8675	0.130783
PIN1	0.29456	0.00549051	0.141682	2.86706	0.130783
TUBA1B	0.433318	0.00549509	0.141682	2.86677	0.130783
SDSL	-0.842564	0.00553322	0.141729	-2.86431	0.13085
GIMAP6	-0.527509	0.0055338	0.141729	-2.86428	0.13085
BPI	1.28339	0.00553845	0.141729	2.86398	0.13085
ZNF619	-0.31788	0.00562017	0.14309	-2.85877	0.131969
PRKCA	-0.40465	0.00562243	0.14309	-2.85863	0.131969
TOB2	-0.262261	0.00563598	0.14309	-2.85777	0.131969
EIF2AK4	-0.246442	0.00564754	0.14309	-2.85705	0.131969
COX8A	0.354351	0.00572383	0.144664	2.85227	0.133298
ZNF317	-0.230976	0.00579823	0.145796	-2.84767	0.134354
TRIM4	-0.278217	0.00580591	0.145796	-2.8472	0.134354
EMC4	0.179896	0.00581133	0.145796	2.84687	0.134354
TONSL	0.434393	0.00582845	0.145868	2.84582	0.134398
PTGDR	-0.671553	0.00585873	0.146043	-2.84397	0.134449
SLC9A9	-0.318976	0.00586398	0.146043	-2.84365	0.134449
RPGRIP1	-0.774539	0.00590512	0.146711	-2.84116	0.135047
LRPAP1	0.419994	0.00596889	0.147936	2.83732	0.136012
CD63	0.502771	0.00600567	0.148488	2.83513	0.136401
TYMS	0.703642	0.00607688	0.149887	2.83091	0.137743
NDUFB7	0.40698	0.00610137	0.150129	2.82947	0.137961
BRPF3	-0.279526	0.00612661	0.150299	-2.828	0.13834
BBS9	-0.234484	0.00613766	0.150299	-2.82735	0.13834
EMC7	0.202316	0.00618348	0.15106	2.82469	0.139083
ORC1	0.730767	0.0062238	0.151683	2.82236	0.139695
KIAA1147	-0.492697	0.00628511	0.152339	-2.81884	0.140308
AKT3	-0.349688	0.0062873	0.152339	-2.81872	0.140308
CCDC88C	-0.254948	0.00629538	0.152339	-2.81826	0.140308
FBXL16	-0.702238	0.00631486	0.15245	-2.81715	0.140498
MAML2	-0.517241	0.00634335	0.152657	-2.81554	0.140679
XXYLT1	-0.297056	0.00635326	0.152657	-2.81498	0.140679
CENPF	0.784377	0.00639036	0.152943	2.81288	0.140858
PLIN5	0.813456	0.00639504	0.152943	2.81262	0.140858
SERPINB10	1.27492	0.00641788	0.153131	2.81134	0.140903
DEFA4	1.60217	0.00643932	0.153286	2.81014	0.141107
COX4I1	0.330182	0.00657744	0.15621	2.80251	0.144284
CYFIP1	-0.44793	0.00659997	0.156325	-2.80128	0.144284
MDN1	-0.295988	0.00661486	0.156325	-2.80047	0.144284
ITGA7	1.24789	0.00662807	0.156325	2.79975	0.144284
ENSA	0.246335	0.00667703	0.157117	2.7971	0.144898
TNFSF12	-0.390733	0.00674059	0.157956	-2.79368	0.145874
CKS2	0.786644	0.00674355	0.157956	2.79352	0.145874
FASLG	-0.687308	0.00678964	0.158576	-2.79106	0.146282
RRM2	0.869089	0.00685258	0.158576	2.78773	0.146282
KIF11	0.722641	0.0068564	0.158576	2.78753	0.146282
USP46	-0.501536	0.00685732	0.158576	-2.78748	0.146282
GPA33	-0.779741	0.00685965	0.158576	-2.78736	0.146282
UBE2S	0.479066	0.0068888	0.158576	2.78583	0.146282
ABI2	-0.291367	0.00689294	0.158576	-2.78561	0.146282
KIAA0355	-0.346002	0.00689392	0.158576	-2.78556	0.146282
MARCO	-0.837027	0.0069272	0.158893	-2.78382	0.146553
GALNT14	0.962601	0.00693876	0.158893	2.78322	0.146553
JMJD7-PLA2G4B	-0.461325	0.00698317	0.159035	-2.78091	0.146553
FAM220A	-0.319519	0.00699055	0.159035	-2.78053	0.146553
B4GALT2	0.604023	0.00699158	0.159035	2.78047	0.146553
ESPL1	0.730086	0.00702367	0.159411	2.77882	0.14709
PCNA	0.449095	0.00709947	0.160775	2.77493	0.148484
ABHD6	-0.300819	0.00716358	0.161556	-2.77167	0.149134
PKIA	-0.639861	0.00717087	0.161556	-2.7713	0.149134
POU6F1	-0.415846	0.00721308	0.161556	-2.76918	0.149134
EXOSC4	0.573233	0.00722071	0.161556	2.76879	0.149134
GRB10	0.807454	0.00722288	0.161556	2.76868	0.149134
PI16	-0.752138	0.00722866	0.161556	-2.76839	0.149134
PON2	-0.372678	0.00730721	0.162956	-2.76447	0.150237
C9orf91	-0.485356	0.00745465	0.164451	-2.75721	0.151029
CD226	-0.546549	0.00746415	0.164451	-2.75675	0.151029
PSAT1	0.648727	0.00749069	0.164451	2.75546	0.151029
NDUFS3	0.32911	0.00749598	0.164451	2.7552	0.151029
ZNF227	-0.292835	0.00750317	0.164451	-2.75485	0.151029
MRPL11	0.339647	0.00750993	0.164451	2.75452	0.151029
TNS3	-0.464681	0.00752358	0.164451	-2.75386	0.151029
PTGDS	-1.08427	0.00753433	0.164451	-2.75334	0.151029
FZD1	-0.583324	0.00754781	0.164451	-2.75269	0.151029
MEF2C	-0.44583	0.00754854	0.164451	-2.75266	0.151029
CD86	-0.525311	0.00755099	0.164451	-2.75254	0.151029
RNPEP	-0.414559	0.00758081	0.16475	-2.7511	0.151029
2022-03-03	0.669087	0.0076123	0.164766	2.74959	0.151029
ZNF41	-0.397428	0.00762616	0.164766	-2.74893	0.151029
LRCH1	-0.304021	0.00764478	0.164766	-2.74804	0.151029
NIPA1	-0.407988	0.00764991	0.164766	-2.7478	0.151029
LMAN2	0.276346	0.00769597	0.164766	2.74561	0.151029
RABGAP1L	-0.346845	0.00770292	0.164766	-2.74528	0.151029
WDR62	0.613935	0.0077265	0.164766	2.74416	0.151029
UXT	0.331827	0.00775505	0.164766	2.74282	0.151029
CAMK4	-0.73826	0.0078042	0.164766	-2.74051	0.151029
TXNL4A	0.282198	0.00780856	0.164766	2.74031	0.151029
DLGAP5	0.820646	0.00781006	0.164766	2.74024	0.151029
ZC3H12D	-0.490967	0.00781948	0.164766	-2.7398	0.151029
ZDHHC12	0.381138	0.00782371	0.164766	2.7396	0.151029
FANCI	0.538747	0.00784344	0.164766	2.73868	0.151029
TK1	0.789952	0.00784602	0.164766	2.73856	0.151029
SPAG5	0.638028	0.00784779	0.164766	2.73848	0.151029
PPP1R35	0.256833	0.00786433	0.164766	2.73771	0.151029
SMAD7	-0.38688	0.00790081	0.164766	-2.73602	0.151029
ZMIZ1	-0.4003	0.0079017	0.164766	-2.73598	0.151029
SLC25A28	0.282307	0.00790347	0.164766	2.73589	0.151029
PTTG1	0.704789	0.00793478	0.164821	2.73445	0.151038
KIFC1	0.843497	0.00793921	0.164821	2.73424	0.151038
NEK4	-0.36811	0.00795442	0.164821	-2.73354	0.151038
PRKAR2A	0.246756	0.00798342	0.165087	2.73221	0.151287
MRPL12	0.440828	0.00800972	0.165213	2.73101	0.151429
COX15	0.187251	0.00802179	0.165213	2.73046	0.151429
SEC61B	0.32044	0.00804031	0.165262	2.72961	0.151477
SFMBT2	-0.450952	0.00806089	0.165353	-2.72868	0.151631
MS4A7	-0.629349	0.0081056	0.165488	-2.72665	0.151699
NCAPG	0.809355	0.00810958	0.165488	2.72647	0.151699
KLRB1	-0.748963	0.00812926	0.165488	-2.72559	0.151699
CLC	1.39542	0.00813213	0.165488	2.72546	0.151699
MARVELD1	-0.495836	0.00815184	0.16556	-2.72457	0.151699
SLPI	1.05403	0.00817597	0.165721	2.72349	0.151927
SMAD3	-0.337446	0.00823009	0.166276	-2.72107	0.152455
PPFIA4	-0.860645	0.00824497	0.166276	-2.7204	0.152455
ZKSCAN4	-0.262785	0.00825209	0.166276	-2.72009	0.152455
CPNE8	-0.581465	0.00834421	0.167391	-2.71601	0.153305
TSTD1	0.349076	0.00834815	0.167391	2.71584	0.153305
LEPROTL1	-0.242278	0.00838927	0.167391	-2.71404	0.153305
CCNA2	0.689227	0.00839574	0.167391	2.71375	0.153305
GPT2	0.805849	0.0084321	0.167391	2.71216	0.153305
FOXM1	0.613755	0.00843582	0.167391	2.712	0.153305
PRC1	0.657711	0.00844594	0.167391	2.71156	0.153305
ZNF609	-0.275757	0.00845879	0.167391	-2.711	0.153305
TIMM17B	0.342276	0.00846782	0.167391	2.71061	0.153305
ZNF600	-0.538785	0.00848574	0.167391	-2.70983	0.153305
IL1R2	1.20516	0.00848732	0.167391	2.70976	0.153305
ADRBK2	-0.3141	0.00857642	0.168824	-2.70592	0.154578
MZT2B	0.497175	0.00863208	0.169335	2.70354	0.154814
EXOSC3	0.216853	0.00864231	0.169335	2.7031	0.154814
IL11RA	-0.514128	0.00866168	0.169335	-2.70228	0.154814
ZCCHC14	-0.346452	0.00868278	0.169335	-2.70138	0.154814
SHCBP1	0.788274	0.00869196	0.169335	2.70099	0.154814
ZNF696	-0.320816	0.00870166	0.169335	-2.70058	0.154814
UXS1	-0.236904	0.00873538	0.169538	-2.69916	0.154825
RCAN3	-0.535826	0.00875676	0.169538	-2.69826	0.154825
ZNF664	-0.335671	0.00877532	0.169538	-2.69747	0.154825
ZBTB25	-0.450535	0.00877835	0.169538	-2.69735	0.154825
SQRDL	0.350044	0.00880805	0.169791	2.6961	0.15525
MT-ND2	-0.599197	0.00884181	0.170122	-2.69469	0.155589
MSANTD2	-0.413769	0.00889757	0.170873	-2.69237	0.156341
ORMDL2	0.293127	0.00893669	0.1709	2.69075	0.156538
H2AFV	0.244077	0.0089432	0.1709	2.69048	0.156538
MYL6B	0.380315	0.00896264	0.1709	2.68968	0.156538
RUNX2	-0.428672	0.00896576	0.1709	-2.68955	0.156538
C9orf84	0.755582	0.0090112	0.171447	2.68768	0.156913
SCD	0.612684	0.00906536	0.172158	2.68547	0.157569
HELLS	0.537356	0.00910486	0.172455	2.68386	0.157719
NUP37	0.380428	0.0091147	0.172455	2.68346	0.157719
P2RX7	-0.501268	0.00915258	0.172852	-2.68192	0.158215
GTSE1	0.684785	0.00917845	0.173021	2.68088	0.158247
PLP2	0.476918	0.00921027	0.173302	2.6796	0.158474
SEPN1	-0.326031	0.00930172	0.174437	-2.67593	0.159456
PRKCH	-0.46606	0.00930467	0.174437	-2.67582	0.159456
PPIA	0.380316	0.00933375	0.174662	2.67466	0.159666
MMP8	1.37476	0.00939134	0.175419	2.67238	0.160362
DDAH2	0.540535	0.00941849	0.175548	2.67131	0.160375
EBPL	0.280381	0.00943252	0.175548	2.67075	0.160375
PLK1	0.631608	0.00946038	0.175747	2.66966	0.160582
PSMB9	0.4274	0.00949645	0.176097	2.66825	0.160898
PABPC1	-0.309344	0.00961971	0.178028	-2.66345	0.162724
ORM1	1.1954	0.00963534	0.178028	2.66285	0.162724
MTR	-0.380963	0.00965924	0.178148	-2.66193	0.162815
RIC8B	-0.300729	0.00969602	0.178389	-2.66052	0.162997
NUSAP1	0.627581	0.0097072	0.178389	2.66009	0.162997
NKAP	0.221253	0.00975995	0.17879	2.65807	0.163041
MRPS36	0.325074	0.0097738	0.17879	2.65754	0.163041
SOX4	-0.443612	0.00978854	0.17879	-2.65698	0.163041
COX7A2	0.558145	0.00981235	0.17879	2.65608	0.163041
RABAC1	0.397272	0.00983686	0.17879	2.65515	0.163041
PLEKHA1	-0.589392	0.00984271	0.17879	-2.65493	0.163041
FBXO41	-0.314505	0.00985128	0.17879	-2.6546	0.163041
LIN37	0.368595	0.00989757	0.179312	2.65285	0.163562
RAD51C	0.437327	0.0100222	0.181107	2.64819	0.165309
TPCN1	-0.395955	0.010032	0.181107	-2.64782	0.165309
TRAK1	-0.241014	0.0100582	0.181259	-2.64685	0.165461
ZKSCAN3	-0.269271	0.0101029	0.181745	-2.64519	0.165934
MTHFS	0.479413	0.010126	0.181841	2.64434	0.166057
TRMT2B	-0.188245	0.0101623	0.182175	-2.643	0.166313
ZNF764	-0.211834	0.0102212	0.182627	-2.64084	0.166783
ARHGAP31	-0.373117	0.0102233	0.182627	-2.64077	0.166783
KDM4C	-0.22148	0.010262	0.183	-2.63935	0.16699
U2AF1	0.20691	0.0103194	0.183068	2.63727	0.16699
MCM2	0.625267	0.010358	0.183068	2.63587	0.16699
MCM6	0.445268	0.0103614	0.183068	2.63575	0.16699
PGP	0.270509	0.0103718	0.183068	2.63537	0.16699
SMARCD3	0.487053	0.0104061	0.183068	2.63414	0.16699
DNAH17	0.654763	0.0104148	0.183068	2.63382	0.16699
MPZL2	-0.609282	0.0104255	0.183068	-2.63344	0.16699
EPHB2	-0.754703	0.0104397	0.183068	-2.63293	0.16699
FAM96B	0.245503	0.0104423	0.183068	2.63284	0.16699
INPP5E	-0.26157	0.0104476	0.183068	-2.63265	0.16699
NQO2	0.577285	0.0104976	0.183068	2.63086	0.16699
KCTD12	-0.562778	0.0105132	0.183068	-2.6303	0.16699
SNPH	-0.577802	0.01054	0.183068	-2.62935	0.16699
SIDT2	-0.461398	0.010545	0.183068	-2.62917	0.16699
ZNF549	-0.342211	0.010551	0.183068	-2.62896	0.16699
EVA1C	-0.50349	0.0105527	0.183068	-2.62889	0.16699
MAP2K6	0.551087	0.0106003	0.183068	2.62721	0.16699
ABHD15	-0.285127	0.0106057	0.183068	-2.62702	0.16699
CDKN2AIPNL	0.241215	0.0106269	0.183068	2.62627	0.16699
ETV3	-0.297848	0.0106457	0.183068	-2.6256	0.16699
TESPA1	-0.514517	0.0106685	0.183068	-2.6248	0.16699
TCN1	1.0444	0.0106864	0.183068	2.62417	0.16699
C7orf31	-0.314427	0.0107047	0.183068	-2.62353	0.16699
FANCG	0.351069	0.0107076	0.183068	2.62343	0.16699
CTDSP2	-0.282713	0.0107264	0.183068	-2.62277	0.16699
ZNF146	-0.498253	0.0107513	0.183068	-2.6219	0.16699
FBXL14	-0.314312	0.0107578	0.183068	-2.62167	0.16699
YIPF4	0.316507	0.0107834	0.183068	2.62078	0.16699
TLE2	-0.606733	0.0107845	0.183068	-2.62074	0.16699
PSMC1	0.248396	0.0108195	0.183304	2.61952	0.16699
RNASE3	1.10978	0.0108643	0.183304	2.61797	0.16699
GSTO1	0.386886	0.0108709	0.183304	2.61774	0.16699
FEN1	0.546882	0.010875	0.183304	2.6176	0.16699
PHB2	0.270756	0.0108903	0.183304	2.61707	0.16699
UTRN	-0.382013	0.0109065	0.183304	-2.61651	0.16699
CD82	0.505672	0.0109653	0.183304	2.61449	0.16699
TRABD	0.299875	0.0109715	0.183304	2.61428	0.16699
CDCA3	0.69921	0.0109949	0.183304	2.61348	0.16699
ARHGEF9	-0.27573	0.010998	0.183304	-2.61337	0.16699
DTNBP1	0.266012	0.0110113	0.183304	2.61291	0.16699
CD96	-0.450336	0.0110133	0.183304	-2.61285	0.16699
HAX1	0.271468	0.0110724	0.183715	2.61083	0.167424
CBLL1	-0.336172	0.0110739	0.183715	-2.61078	0.167424
TRAPPC2L	0.329198	0.0110972	0.183804	2.60999	0.167548
ERI1	0.395047	0.011153	0.184429	2.6081	0.167979
ZNF211	-0.277698	0.0112551	0.185488	-2.60466	0.168688
LRRC61	0.369709	0.0112622	0.185488	2.60443	0.168688
RNF181	0.321865	0.0112714	0.185488	2.60412	0.168688
ZNF329	-0.341956	0.0113055	0.185751	-2.60298	0.168919
YKT6	0.154849	0.0113663	0.186357	2.60095	0.169448
TC2N	-0.650617	0.0113926	0.186357	-2.60008	0.169448
DTYMK	0.369721	0.011397	0.186357	2.59994	0.169448
TIFA	0.599739	0.0115952	0.189297	2.59342	0.171997
LRBA	-0.276235	0.0116241	0.189466	-2.59248	0.172032
DHCR24	0.515226	0.0116441	0.18949	2.59183	0.172032
S1PR4	0.394824	0.0117664	0.191176	2.58787	0.173549
PIM3	0.410194	0.0118955	0.192968	2.58374	0.175158
FGFRL1	-0.411952	0.0119851	0.194113	-2.58089	0.175917
ZNF304	-0.402481	0.0121512	0.196492	-2.57567	0.177951
LGALS2	-1.32271	0.0121865	0.196752	-2.57457	0.178223
RFTN1	-0.327538	0.0122219	0.197014	-2.57346	0.17835
GTF2A2	0.219158	0.0122973	0.19731	2.57113	0.178743
TMEM106C	0.380078	0.0123058	0.19731	2.57086	0.178743
IFI27L1	0.520216	0.0123256	0.19731	2.57025	0.178743
ZBTB40	-0.260092	0.0123295	0.19731	-2.57013	0.178743
OSBPL5	-0.43601	0.0123367	0.19731	-2.56991	0.178743
MPO	1.16838	0.0124119	0.197937	2.5676	0.179159
KLF12	-0.57021	0.0124446	0.197937	-2.5666	0.179159
AURKA	0.607292	0.0124529	0.197937	2.56634	0.179159
S100Z	-0.392565	0.0124532	0.197937	-2.56633	0.179159
CYSTM1	0.657958	0.0125081	0.198501	2.56466	0.179696
POP4	0.201776	0.0125586	0.198994	2.56312	0.179972
GAPDH	0.40655	0.0126361	0.199639	2.56077	0.180545
SAAL1	0.308861	0.0126608	0.199639	2.56003	0.180545
TMEM258	0.330876	0.0126728	0.199639	2.55967	0.180545
NFRKB	-0.230959	0.0126773	0.199639	-2.55953	0.180545
MAP1LC3A	0.592427	0.0127008	0.199701	2.55883	0.180545
ZNF281	0.386223	0.0128315	0.199749	2.55492	0.180556
C19orf43	0.257206	0.0128369	0.199749	2.55476	0.180556
DAB2	-0.573917	0.0128448	0.199749	-2.55453	0.180556
SPECC1	-0.479845	0.012869	0.199749	-2.55381	0.180556
GATA3	-0.524975	0.0128806	0.199749	-2.55346	0.180556
KCTD10	-0.176384	0.0128913	0.199749	-2.55314	0.180556
GBP2	0.459975	0.0129056	0.199749	2.55272	0.180556
ANGEL1	-0.31558	0.0129197	0.199749	-2.5523	0.180556
OPN3	-0.325852	0.0129366	0.199749	-2.5518	0.180556
RGL1	-0.660486	0.0129397	0.199749	-2.55171	0.180556
ATP5G3	0.2879	0.0129442	0.199749	2.55158	0.180556
MPG	0.269449	0.012955	0.199749	2.55126	0.180556
TSPAN4	-0.447264	0.0129575	0.199749	-2.55119	0.180556
L3MBTL1	-0.273072	0.0129781	0.199766	-2.55058	0.180628
CACNA2D4	-0.438807	0.0130261	0.200203	-2.54917	0.180986
ENOX2	-0.283206	0.013103	0.201083	-2.54692	0.181697
CACNA1I	-0.694709	0.0131544	0.201569	-2.54542	0.181987
WDR27	-0.294613	0.0131971	0.201696	-2.54418	0.181987
TFCP2	-0.180573	0.0132021	0.201696	-2.54404	0.181987
TBCB	0.273081	0.0132461	0.201872	2.54276	0.181987
HEG1	-0.433669	0.0133056	0.201872	-2.54104	0.181987
PSMA5	0.255766	0.0133277	0.201872	2.54041	0.181987
KLF13	-0.305705	0.013349	0.201872	-2.5398	0.181987
ZNF623	-0.220681	0.0133555	0.201872	-2.53961	0.181987
DAD1	0.288914	0.013359	0.201872	2.53951	0.181987
ZNF134	-0.279177	0.0133594	0.201872	-2.5395	0.181987
GSDMD	0.341681	0.0133895	0.201872	2.53863	0.181987
ZDHHC7	-0.238975	0.0133911	0.201872	-2.53859	0.181987
MRPL21	0.352615	0.0134188	0.201992	2.5378	0.182112
ITK	-0.573191	0.0134533	0.202214	-2.53681	0.182292
BUB1	0.754027	0.0134812	0.202337	2.53601	0.18236
MT-ND5	-0.615235	0.0135195	0.202402	-2.53493	0.182385
F12	0.55426	0.0135371	0.202402	2.53443	0.182385
JARID2	-0.302776	0.0135519	0.202402	-2.53401	0.182385
ANAPC11	0.31981	0.0135647	0.202402	2.53365	0.182385
SLC26A6	0.412802	0.0135903	0.20249	2.53292	0.182508
MED11	0.260561	0.0137129	0.203717	2.52947	0.183158
ZNF555	-0.362842	0.0137155	0.203717	-2.5294	0.183158
TRIM44	-0.304957	0.0137379	0.203717	-2.52877	0.183158
AFAP1	-0.69109	0.013765	0.203717	-2.52802	0.183158
TAB2	-0.472231	0.0137859	0.203717	-2.52743	0.183158
ZNF831	-0.452625	0.0138211	0.203717	-2.52645	0.183158
AP1S2	-0.569235	0.0138216	0.203717	-2.52644	0.183158
PECR	0.383341	0.0138571	0.203717	2.52545	0.183158
FCN1	-0.496752	0.01387	0.203717	-2.52509	0.183158
TRABD2A	-0.649327	0.0138717	0.203717	-2.52504	0.183158
SAPCD2	0.561125	0.0140242	0.205085	2.52084	0.183882
EPHX1	-0.292261	0.0140366	0.205085	-2.5205	0.183882
CLEC5A	0.771113	0.0140436	0.205085	2.5203	0.183882
NUDT5	0.267065	0.0140523	0.205085	2.52006	0.183882
PLBD2	-0.399893	0.014065	0.205085	-2.51972	0.183882
TXN	0.645253	0.0140881	0.205129	2.51909	0.183882
PRR11	0.442339	0.0141291	0.205434	2.51797	0.183989
ABLIM1	-0.363182	0.014172	0.205765	-2.5168	0.184301
GPSM1	-0.438698	0.0142441	0.206417	-2.51484	0.184771
EZH2	0.365118	0.0142572	0.206417	2.51449	0.184771
RPL35	0.498996	0.0143429	0.206609	2.51217	0.185004
NBPF15	-0.469457	0.0143514	0.206609	-2.51195	0.185004
PSMB7	0.26547	0.014361	0.206609	2.51169	0.185004
PTPN9	-0.200452	0.0143658	0.206609	-2.51156	0.185004
DTL	0.669104	0.0143714	0.206609	2.51141	0.185004
FAM118B	-0.264059	0.0143989	0.206713	-2.51067	0.185043
ADM	0.677849	0.0144894	0.207682	2.50825	0.185581
C20orf194	-0.277256	0.0145069	0.207682	-2.50778	0.185581
S100A8	1.0272	0.0145505	0.208015	2.50662	0.1858
CTBP2	-0.327972	0.0146632	0.209334	-2.50364	0.186721
BET1L	-0.214219	0.0147274	0.209957	-2.50195	0.187129
LILRB1	-0.418918	0.0147846	0.210318	-2.50045	0.18735
HDHD2	-0.325884	0.0147938	0.210318	-2.50021	0.18735
S100A6	0.350003	0.0148412	0.2107	2.49897	0.187566
RECK	-0.355593	0.0148894	0.211091	-2.49771	0.187834
NT5C	0.271564	0.0149682	0.211915	2.49567	0.18866
SARM1	-0.31726	0.0150078	0.212182	-2.49464	0.188894
PSMD6	0.169445	0.0150546	0.212509	2.49344	0.18899
CHN2	-0.448145	0.0150863	0.212509	-2.49262	0.18899
S1PR1	-0.425866	0.0151068	0.212509	-2.49209	0.18899
CDADC1	0.400723	0.0151297	0.212509	2.4915	0.18899
DDX39A	0.262225	0.0151672	0.212509	2.49054	0.18899
MYEOV2	0.404104	0.0151898	0.212509	2.48997	0.18899
GRASP	-0.399734	0.0152057	0.212509	-2.48956	0.18899
PSMB1	0.295625	0.0152122	0.212509	2.48939	0.18899
ABHD12B	0.580743	0.0152178	0.212509	2.48925	0.18899
GPATCH8	-0.178017	0.0152586	0.212572	-2.48821	0.18899
SDPR	-0.748872	0.0152639	0.212572	-2.48808	0.18899
CHST13	-0.908594	0.0153097	0.212779	-2.48691	0.18917
STOML1	0.328991	0.0153203	0.212779	2.48664	0.18917
FTO	-0.27842	0.0153755	0.213257	-2.48525	0.189513
HSF2	-0.343184	0.0154334	0.213764	-2.48379	0.189885
HNMT	-0.622734	0.0154672	0.213764	-2.48293	0.189928
UTP3	-0.219033	0.0154747	0.213764	-2.48274	0.189928
MTX1	0.368365	0.015604	0.215259	2.47951	0.191243
SETD6	-0.26206	0.0157308	0.216553	-2.47636	0.192337
QSOX1	0.475871	0.01574	0.216553	2.47613	0.192337
ZNF358	-0.460364	0.015765	0.216605	-2.47551	0.192376
NDUFC2	0.241896	0.0158195	0.217038	2.47417	0.192728
EXOC6B	-0.263262	0.0158389	0.217038	-2.47369	0.192728
CA4	0.831115	0.0158794	0.217302	2.47269	0.192976
MT1E	0.599357	0.0159044	0.217353	2.47208	0.192976
CEACAM8	1.2009	0.0159392	0.217388	2.47122	0.192976
LILRA5	0.599186	0.0159563	0.217388	2.47081	0.192976
MCM3AP	-0.186757	0.0159707	0.217388	-2.47046	0.192976
PLD4	-0.850145	0.0159974	0.217463	-2.4698	0.192993
ARHGAP21	-0.397237	0.016046	0.217662	-2.46862	0.193097
ZNF417	-0.320318	0.0160546	0.217662	-2.46841	0.193097
ARVCF	-0.584012	0.016103	0.218029	-2.46724	0.193366
SMS	-0.202698	0.0161969	0.218387	-2.46496	0.193501
FOXK1	-0.237646	0.0162033	0.218387	-2.46481	0.193501
GPR162	-0.731867	0.0162034	0.218387	-2.46481	0.193501
RANBP1	0.334153	0.0162147	0.218387	2.46453	0.193501
TIPRL	0.221055	0.0163045	0.218913	2.46238	0.193553
RAB4A	-0.264742	0.0163747	0.218913	-2.4607	0.193553
GPD1L	-0.277508	0.0163804	0.218913	-2.46056	0.193553
PSTPIP2	0.567463	0.0163827	0.218913	2.4605	0.193553
AMER1	-0.336947	0.0163891	0.218913	-2.46035	0.193553
TTC12	-0.31985	0.0164019	0.218913	-2.46005	0.193553
RPS19BP1	0.26101	0.0164035	0.218913	2.46001	0.193553
PTPN7	0.310775	0.0165366	0.220402	2.45684	0.19469
CHTF18	0.34688	0.0166183	0.221015	2.45491	0.195218
MRPL23	0.346956	0.016629	0.221015	2.45466	0.195218
SYTL2	-0.56469	0.0166487	0.221015	-2.4542	0.195218
BECN1	-0.204247	0.0166739	0.221015	-2.45361	0.195231
DHRS3	-0.492554	0.0166906	0.221015	-2.45321	0.195235
RABL2A	-0.221688	0.0167218	0.221143	-2.45248	0.195268
F13A1	-0.710417	0.0167838	0.221676	-2.45103	0.195675
VNN1	0.97356	0.0168136	0.221784	2.45033	0.195747
IPCEF1	-0.318041	0.0168906	0.222303	-2.44854	0.19638
IFI27L2	0.419615	0.0168964	0.222303	2.44841	0.19638
ZFAND5	-0.468962	0.0169784	0.222819	-2.44651	0.196804
BAHD1	-0.248708	0.0169792	0.222819	-2.44649	0.196804
ANKRD27	-0.20095	0.0170109	0.22295	-2.44576	0.196829
C2CD2L	-0.205275	0.017033	0.222954	-2.44525	0.196829
GCLM	0.44934	0.0170574	0.22298	2.44468	0.196829
TMEM256	0.511511	0.0170786	0.22298	2.4442	0.19684
HMGXB4	0.218582	0.0171932	0.224191	2.44157	0.197958
ITGB4	0.845324	0.0172397	0.224511	2.44051	0.198346
IDNK	0.425149	0.0173122	0.225168	2.43886	0.19883
SDF2	0.215451	0.0174329	0.226451	2.43612	0.19996
COX5B	0.310772	0.0174594	0.226508	2.43552	0.200004
TRIM68	-0.223586	0.0174863	0.22657	-2.43492	0.200004
C17orf62	0.335753	0.0175236	0.226766	2.43408	0.200165
NGRN	-0.244845	0.0175694	0.227072	-2.43305	0.200461
HJURP	0.680664	0.0177164	0.228292	2.42976	0.201679
MRPL27	0.323925	0.0177181	0.228292	2.42973	0.201679
TMEM206	-0.227207	0.0177308	0.228292	-2.42944	0.201679
UBAC2	-0.180832	0.0178263	0.229225	-2.42732	0.202315
HLA-DMB	-0.565097	0.0178704	0.229225	-2.42635	0.202315
CARS	0.228842	0.0178704	0.229225	2.42635	0.202315
H2AFX	0.483348	0.0179594	0.230078	2.42439	0.20312
MYOF	-0.500428	0.0181384	0.23173	-2.42047	0.204526
SH3YL1	-0.479588	0.0181537	0.23173	-2.42014	0.204526
GMFG	0.449942	0.0181563	0.23173	2.42008	0.204526
PAQR8	-0.29448	0.0181974	0.231898	-2.41919	0.204757
BTBD11	-0.422493	0.0182147	0.231898	-2.41881	0.204757
ZNF550	-0.532553	0.018263	0.232206	-2.41776	0.204868
UCK2	0.334426	0.018328	0.232206	2.41636	0.204868
VMAC	-0.234806	0.0183596	0.232206	-2.41567	0.204868
UBE2L3	0.201648	0.0183649	0.232206	2.41556	0.204868
SUCLG1	0.186843	0.0183715	0.232206	2.41542	0.204868
RNASEH2A	0.432511	0.0183751	0.232206	2.41534	0.204868
ANO8	-0.377149	0.0184215	0.232506	-2.41434	0.205066
ANAPC15	0.373917	0.0184734	0.232874	2.41323	0.205405
NSUN5	0.285396	0.0185048	0.232983	2.41256	0.205434
MAPK7	-0.18873	0.0185385	0.233073	-2.41183	0.205434
MXD3	0.392403	0.0185638	0.233073	2.41129	0.205434
SPOP	-0.14735	0.0185803	0.233073	-2.41094	0.205434
MT-ND1	-0.566018	0.0186549	0.233722	-2.40935	0.205948
C20orf24	0.314976	0.018714	0.234177	2.4081	0.206273
NR1D1	-0.406767	0.0187514	0.234233	-2.40731	0.206365
RPLP0	0.401978	0.0187642	0.234233	2.40703	0.206365
DRG1	0.249748	0.0188362	0.234844	2.40552	0.206903
ZNF559	-0.360432	0.0188906	0.235183	-2.40437	0.207069
DYRK2	-0.456952	0.0189259	0.235183	-2.40363	0.207069
CCNF	0.53676	0.0189904	0.235183	2.40228	0.207069
NDUFA9	0.27801	0.0189974	0.235183	2.40213	0.207069
PYGL	0.548935	0.0189977	0.235183	2.40213	0.207069
AUTS2	-0.557446	0.0190012	0.235183	-2.40205	0.207069
SSBP1	0.263941	0.0190766	0.235698	2.40048	0.207505
EIF4EBP2	-0.215875	0.0191005	0.235698	-2.39998	0.207505
SRP54	0.23372	0.0191119	0.235698	2.39974	0.207505
CKLF	0.431017	0.0191723	0.236159	2.39849	0.207796
RAB20	0.548753	0.019228	0.236559	2.39734	0.208178
ZNF736	-0.48988	0.0192569	0.236631	-2.39674	0.208212
NEDD8	0.242332	0.0193257	0.237191	2.39532	0.208611
FSTL3	0.596221	0.0193542	0.237257	2.39473	0.208635
MRPL54	0.341596	0.0193954	0.237478	2.39388	0.208741
POGLUT1	-0.295097	0.019461	0.237759	-2.39254	0.208948
FAM126B	0.459283	0.0194672	0.237759	2.39241	0.208948
PRKAG2	-0.400002	0.0194881	0.237759	-2.39199	0.208948
PSMB6	0.330991	0.0195657	0.238422	2.3904	0.209425
HABP4	-0.342139	0.019595	0.238496	-2.38981	0.209466
ZSCAN25	-0.205221	0.0196908	0.239377	-2.38786	0.21024
PCBD1	0.281944	0.0197359	0.239641	2.38695	0.210424
CDK5RAP2	0.589032	0.019798	0.239898	2.3857	0.210561
ARPC5L	0.225304	0.019804	0.239898	2.38557	0.210561
MT-ATP8	-0.506913	0.0198297	0.239925	-2.38506	0.210561
ZNF324B	-0.278102	0.0199705	0.241157	-2.38223	0.211628
BAK1	0.382672	0.0199786	0.241157	2.38207	0.211628
ATP5J2	0.368547	0.0200135	0.241294	2.38137	0.211764
GLRX2	0.261609	0.0200467	0.241356	2.38071	0.21184
FNIP2	-0.354239	0.0200659	0.241356	-2.38033	0.21184
GRSF1	-0.183412	0.0201136	0.241646	-2.37938	0.212083
LEF1	-0.566307	0.0202482	0.242724	-2.37671	0.212952
MRPL36	0.347924	0.0202507	0.242724	2.37666	0.212952
NOL7	0.201631	0.0203012	0.242863	2.37567	0.212952
ADCY9	-0.389482	0.0203097	0.242863	-2.3755	0.212952
ASGR1	-0.459605	0.0203633	0.243219	-2.37444	0.213291
NAAA	-0.458959	0.0203959	0.243324	-2.3738	0.213335
SEPHS1	0.290723	0.0204567	0.243632	2.37261	0.213574
TANGO6	-0.228502	0.0204693	0.243632	-2.37237	0.213574
SMPD2	0.289133	0.0205247	0.244008	2.37128	0.213928
MOSPD3	0.37587	0.0206196	0.244852	2.36943	0.214723
CCNJ	-0.404529	0.0206994	0.245514	-2.36789	0.215401
BCL2L13	-0.330642	0.0207518	0.245851	-2.36687	0.215655
ZNF202	-0.262274	0.0208827	0.24707	-2.36435	0.216622
NRIP2	-0.282269	0.0209245	0.24707	-2.36355	0.216622
DET1	-0.249483	0.0209271	0.24707	-2.3635	0.216622
CDC14A	-0.555907	0.0209717	0.247311	-2.36264	0.216873
LRRC47	-0.157954	0.0210767	0.248251	-2.36064	0.217662
RPS5	0.37356	0.0210999	0.248251	2.36019	0.217662
ZBTB2	-0.277581	0.0211663	0.248406	-2.35893	0.217808
ACOT7	0.47336	0.0211967	0.248406	2.35835	0.217808
PTRHD1	0.338537	0.021205	0.248406	2.3582	0.217808
SOGA1	-0.349593	0.0212101	0.248406	-2.3581	0.217808
REC8	0.353537	0.0213051	0.249233	2.3563	0.218508
REPS1	-0.18348	0.0213945	0.249783	-2.35462	0.218861
PRDX5	0.434499	0.0214009	0.249783	2.3545	0.218861
PRMT6	-0.409717	0.0214466	0.250032	-2.35364	0.219072
RFC4	0.411278	0.021552	0.250974	2.35167	0.220019
SPNS2	0.539119	0.0216056	0.251312	2.35067	0.220193
SF3B5	0.273573	0.0216564	0.251617	2.34972	0.22041
GAL3ST4	-0.465244	0.0217086	0.251938	-2.34875	0.220636
CEACAM1	0.674395	0.0217814	0.252452	2.3474	0.220964
POMT2	0.19116	0.0218125	0.252452	2.34682	0.220964
CST3	-0.553037	0.0218269	0.252452	-2.34656	0.220964
COL17A1	1.12547	0.0219645	0.253757	2.34402	0.221893
MLLT3	-0.378835	0.0220345	0.254158	-2.34274	0.222251
NSG1	-0.737146	0.0220488	0.254158	-2.34247	0.222251
SCML4	-0.426981	0.0221063	0.254533	-2.34142	0.222618
SLC7A6	-0.245756	0.0222073	0.255409	-2.33958	0.223259
ARIH2	-0.177379	0.0223047	0.255741	-2.33781	0.223351
CHURC1	-0.494302	0.0223146	0.255741	-2.33763	0.223351
IL2RB	-0.505262	0.0223193	0.255741	-2.33755	0.223351
RILPL1	0.486347	0.0223361	0.255741	2.33724	0.223351
NPAT	-0.26182	0.0224244	0.256327	-2.33565	0.223864
HEATR3	-0.300671	0.0224379	0.256327	-2.3354	0.223864
MRPL51	0.395766	0.0224624	0.256327	2.33496	0.223946
ZNF512B	-0.316199	0.0225247	0.256752	-2.33384	0.224358
STAB1	-0.599127	0.0226446	0.257831	-2.33169	0.225202
JAK3	0.392636	0.0227529	0.258776	2.32976	0.225758
MRI1	-0.299713	0.0228062	0.25887	-2.32881	0.225758
H2AFY2	-0.42598	0.0228313	0.25887	-2.32837	0.225758
SH3TC1	-0.371824	0.0228375	0.25887	-2.32826	0.225758
BTG1	-0.297381	0.0228756	0.25887	-2.32758	0.225758
ZXDB	-0.350656	0.0228876	0.25887	-2.32737	0.225758
TBC1D31	-0.271325	0.0229764	0.258911	-2.3258	0.225758
CCNY	-0.226223	0.0229823	0.258911	-2.32569	0.225758
GLTSCR1L	-0.26428	0.0229841	0.258911	-2.32566	0.225758
USPL1	-0.351968	0.0230407	0.258911	-2.32466	0.225758
SLC46A2	-0.568411	0.0230744	0.258911	-2.32407	0.225758
TXNDC17	0.423279	0.0230833	0.258911	2.32391	0.225758
FAM198B	-0.581858	0.0230927	0.258911	-2.32375	0.225758
ZNF266	-0.337892	0.0231042	0.258911	-2.32355	0.225758
NDUFB9	0.286674	0.0231189	0.258911	2.32329	0.225758
ADHFE1	-0.434031	0.0231496	0.258972	-2.32275	0.225769
SAMSN1	0.540521	0.023213	0.259398	2.32164	0.226055
FCER1A	-1.27316	0.023471	0.261481	-2.31715	0.227672
FAM98C	0.228969	0.023476	0.261481	2.31706	0.227672
SLFN11	-0.350875	0.0234761	0.261481	-2.31706	0.227672
SPDYE3	-0.254476	0.0235197	0.261593	-2.3163	0.22779
MCM8	0.343978	0.0235372	0.261593	2.316	0.22779
MRPS15	0.278445	0.0235732	0.261642	2.31538	0.227866
NCALD	-0.511411	0.0235928	0.261642	-2.31504	0.227866
RAB27A	0.311761	0.0236444	0.26193	2.31415	0.228081
ANKRD44	0.283322	0.0237392	0.262564	2.31252	0.228502
PATZ1	-0.252356	0.0237529	0.262564	-2.31229	0.228502
TNFRSF10B	-0.310886	0.0238727	0.263479	-2.31024	0.2292
SLC35B1	0.251398	0.0238871	0.263479	2.30999	0.2292
FAM117B	-0.444051	0.0239762	0.264177	-2.30848	0.229732
METAP1	-0.224843	0.0240302	0.264488	-2.30756	0.230018
THOP1	0.363527	0.02406	0.264531	2.30705	0.230041
SLFN12L	-0.455055	0.0241182	0.264886	-2.30607	0.230326
DHX57	-0.255117	0.0242156	0.265671	-2.30443	0.230912
TNFRSF8	-0.365702	0.0242606	0.265879	-2.30367	0.23113
GTF2E2	0.183558	0.0243151	0.266192	2.30275	0.231355
KLF7	0.385277	0.0244039	0.266879	2.30126	0.231979
RAB3GAP2	0.248368	0.0244854	0.267351	2.2999	0.232496
EIF2S2	0.213851	0.0244994	0.267351	2.29967	0.232496
TRIM32	-0.318598	0.0245282	0.267381	-2.29919	0.232496
EFEMP2	0.435898	0.024561	0.267454	2.29864	0.232508
PTPMT1	0.26234	0.0246822	0.268488	2.29663	0.233256
HERC1	-0.248145	0.0247609	0.269058	-2.29533	0.233748
FAM120A	-0.314744	0.024788	0.269067	-2.29488	0.233748
NOL9	-0.228076	0.0248753	0.269728	-2.29344	0.234347
ZCCHC24	-0.402893	0.024968	0.270255	-2.29192	0.234625
DAZAP2	-0.255868	0.0249766	0.270255	-2.29178	0.234625
ZNF362	-0.305097	0.0251128	0.271441	-2.28955	0.235512
LRIG1	-0.427034	0.0251708	0.271617	-2.2886	0.23554
ADM2	0.453965	0.0251876	0.271617	2.28833	0.23554
RASGEF1B	-0.410333	0.0252611	0.271617	-2.28714	0.23554
CCDC66	-0.377114	0.0252613	0.271617	-2.28713	0.23554
ADCY7	-0.334824	0.0252618	0.271617	-2.28712	0.23554
TMEM116	-0.326063	0.0253153	0.271907	-2.28626	0.235812
HVCN1	-0.347988	0.0254006	0.272457	-2.28488	0.236252
EFCAB14	-0.179656	0.0254389	0.272457	-2.28426	0.236252
NAA15	0.229335	0.0254821	0.272457	2.28356	0.236252
WDR45B	-0.276866	0.0254838	0.272457	-2.28353	0.236252
ZNF440	-0.23252	0.0255139	0.272457	-2.28305	0.236252
MMAB	0.279764	0.0255285	0.272457	2.28281	0.236252
RARG	-0.333072	0.0255638	0.272457	-2.28225	0.236252
ZNF3	-0.139358	0.0256268	0.272457	-2.28124	0.236252
RIN1	-0.498301	0.025656	0.272457	-2.28077	0.236252
ZNF791	0.239237	0.0256567	0.272457	2.28076	0.236252
NBR1	-0.197253	0.0256666	0.272457	-2.2806	0.236252
ZNF561	-0.247558	0.0256859	0.272457	-2.28029	0.236252
VSIG10	0.674434	0.0257499	0.272853	2.27927	0.236551
UQCRFS1	0.214915	0.0258449	0.273543	2.27775	0.237007
VAPA	0.263825	0.0258684	0.273543	2.27738	0.237007
NPTXR	-0.552995	0.0259163	0.273743	-2.27662	0.237192
OAF	-0.368351	0.0259588	0.273743	-2.27595	0.237192
CHIT1	0.942555	0.0259802	0.273743	2.27561	0.237192
CYBA	0.366258	0.0259975	0.273743	2.27533	0.237192
KIF2A	-0.310741	0.0260211	0.273743	-2.27496	0.237222
POLE4	0.334936	0.0261837	0.274962	2.27239	0.238166
ZNF185	-0.49474	0.0261907	0.274962	-2.27229	0.238166
ITGB1	-0.39079	0.0263136	0.275953	-2.27036	0.238859
NDUFA2	0.316854	0.026366	0.275953	2.26954	0.238866
ARHGAP15	0.223393	0.0263733	0.275953	2.26942	0.238866
ZNF160	-0.257344	0.026393	0.275953	-2.26912	0.238866
MFSD1	-0.281085	0.026546	0.277159	-2.26673	0.239777
ZSCAN9	-0.263022	0.0265624	0.277159	-2.26648	0.239777
NLN	-0.318378	0.0266847	0.278031	-2.26458	0.240584
IFITM1	0.492997	0.0267003	0.278031	2.26434	0.240584
DNAJC14	-0.268025	0.0267379	0.27814	-2.26376	0.240626
DNAJC1	0.253732	0.026805	0.27833	2.26273	0.240682
NMUR1	-0.640177	0.0268106	0.27833	-2.26264	0.240682
PHYH	-0.22995	0.0268412	0.278365	-2.26217	0.240682
R3HDM2	-0.206261	0.0269063	0.278758	-2.26117	0.240955
TP53I3	0.3865	0.0270645	0.280113	2.25875	0.242145
HPCAL4	-0.701983	0.0271433	0.280387	-2.25754	0.242388
SMCR8	-0.630312	0.0271538	0.280387	-2.25738	0.242388
SFXN4	0.278302	0.0271731	0.280387	2.25709	0.242388
C11orf73	0.258578	0.0273046	0.281183	2.25509	0.243021
ZNF383	-0.337073	0.027311	0.281183	-2.255	0.243021
AURKAIP1	0.286296	0.0273565	0.281183	2.25431	0.243021
AC004824.2	0.730875	0.0273601	0.281183	2.25425	0.243021
CAMK2D	-0.416669	0.0274719	0.281788	-2.25256	0.243404
ARHGEF3	-0.387398	0.027474	0.281788	-2.25253	0.243404
TRIO	-0.301226	0.0275412	0.282194	-2.25152	0.243687
ETHE1	0.341384	0.0275997	0.28251	2.25064	0.243969
ABCA13	1.03985	0.0276809	0.283058	2.24942	0.244318
NLRC3	-0.372329	0.0277284	0.283061	-2.24871	0.244318
MRPL28	0.318415	0.0277364	0.283061	2.24859	0.244318
CRYL1	-0.307366	0.0277766	0.283189	-2.24799	0.244492
FAM89A	0.433268	0.02784	0.283456	2.24705	0.244574
BCL11B	-0.461549	0.0278582	0.283456	-2.24678	0.244574
PTPN1	0.219311	0.02795	0.284107	2.24541	0.244912
PSRC1	-0.295417	0.027983	0.284161	-2.24492	0.244912
RELB	0.361134	0.0280119	0.284172	2.24449	0.244912
WDR59	-0.190228	0.0280755	0.284535	-2.24355	0.245145
MTHFR	-0.223566	0.0282461	0.285981	-2.24104	0.246251
PABPN1	0.190609	0.0282989	0.286142	2.24026	0.246442
CELF1	0.221091	0.0283178	0.286142	2.23998	0.246442
KDM2B	-0.201606	0.0284121	0.28654	-2.2386	0.246826
SLC26A8	0.645764	0.0284231	0.28654	2.23844	0.246826
AIM1L	0.368259	0.0284495	0.28654	2.23805	0.246826
RAB33A	0.316143	0.0284779	0.28654	2.23764	0.246826
TBC1D9	-0.375876	0.0284973	0.28654	-2.23736	0.246826
MCTS1	0.309168	0.0286913	0.287803	2.23453	0.247816
TMEM203	-0.153232	0.028692	0.287803	-2.23452	0.247816
VNN2	0.510468	0.0287283	0.287803	2.234	0.247816
BLOC1S4	-0.146817	0.0287353	0.287803	-2.2339	0.247816
CDCA8	0.468262	0.0287793	0.28792	2.23326	0.247816
SH3PXD2A	-0.340765	0.0288253	0.28792	-2.23259	0.247816
AGTRAP	0.406103	0.0288314	0.28792	2.2325	0.247816
NRIP1	-0.557657	0.0289089	0.288342	-2.23139	0.248032
ANK3	-0.477049	0.0289833	0.288342	-2.23032	0.248032
EVI5	-0.314126	0.0289878	0.288342	-2.23025	0.248032
ATXN7L3B	-0.2043	0.029025	0.288342	-2.22972	0.248032
ARID1B	-0.20181	0.0290718	0.288342	-2.22904	0.248032
TBC1D10C	0.269693	0.0290794	0.288342	2.22894	0.248032
LPAR5	-0.381157	0.0291161	0.288342	-2.22841	0.248032
CARS2	0.241646	0.029118	0.288342	2.22838	0.248032
MOCS3	-0.210966	0.0291271	0.288342	-2.22825	0.248032
E2F6	-0.260886	0.029169	0.288443	-2.22765	0.248139
SIRT7	0.238215	0.0292369	0.288443	2.22668	0.248173
NAGPA	-0.278817	0.0292602	0.288443	-2.22635	0.248173
SYP	0.375233	0.029264	0.288443	2.2263	0.248173
FAM102A	-0.449022	0.0292783	0.288443	-2.22609	0.248173
OGFRL1	-0.444426	0.0293396	0.28877	-2.22522	0.248376
ERBB2	-0.459261	0.0293761	0.288772	-2.2247	0.248376
LTK	-0.453962	0.0294128	0.288772	-2.22418	0.248376
MVD	0.29691	0.0294245	0.288772	2.22401	0.248376
NRROS	-0.301567	0.0295429	0.289531	-2.22234	0.248892
CCT5	0.232273	0.0295584	0.289531	2.22212	0.248892
SRPK1	0.400871	0.0295871	0.289535	2.22171	0.248902
ACP2	-0.262935	0.0298626	0.29132	-2.21784	0.250413
SDHC	0.178554	0.0298729	0.29132	2.21769	0.250413
ENO3	0.271227	0.0298936	0.29132	2.2174	0.250413
VSTM1	0.583073	0.0299254	0.29132	2.21696	0.250413
LEMD2	0.173572	0.0299375	0.29132	2.21679	0.250413
ICT1	0.273655	0.0299642	0.29132	2.21642	0.250413
PLEKHJ1	0.248626	0.0299699	0.29132	2.21634	0.250413
FLI1	-0.299376	0.0300314	0.29132	-2.21548	0.250413
IGIP	-0.539887	0.0300456	0.29132	-2.21528	0.250413
ZNF45	-0.328225	0.0300541	0.29132	-2.21516	0.250413
PSMB5	0.241465	0.0301115	0.2916	2.21436	0.250659
ZBTB14	-0.358179	0.0301499	0.291696	-2.21383	0.250695
OBFC1	0.371235	0.0301948	0.291855	2.21321	0.25084
FOXN3	-0.186844	0.0304502	0.294045	-2.20968	0.252695
DDX11	0.475245	0.0305602	0.294466	2.20817	0.253096
NDUFAB1	0.245894	0.030625	0.294466	2.20728	0.253096
KIAA1522	-0.487478	0.030626	0.294466	-2.20726	0.253096
MTMR12	-0.226623	0.0306338	0.294466	-2.20716	0.253096
UBXN2A	-0.212068	0.0306598	0.294466	-2.2068	0.253096
PSENEN	0.320474	0.0306663	0.294466	2.20671	0.253096
PACS2	-0.254196	0.0307326	0.294826	-2.2058	0.253444
CENPBD1	-0.231951	0.0308299	0.295482	-2.20448	0.253827
XRCC5	0.20021	0.0308781	0.295538	2.20382	0.25392
TRMT44	-0.197668	0.0309139	0.295538	-2.20334	0.25392
TCEB1	0.302198	0.0309224	0.295538	2.20322	0.25392
BACH2	-0.468334	0.0309631	0.295652	-2.20267	0.253968
VOPP1	0.318297	0.0310146	0.295868	2.20197	0.254186
PPP1R26	-0.312076	0.0310722	0.295932	-2.20119	0.254237
TMEM120A	0.387953	0.0310792	0.295932	2.20109	0.254237
MYBL2	0.767176	0.031187	0.296682	2.19964	0.254652
ZSCAN29	-0.274671	0.0312458	0.296966	-2.19885	0.254883
C1QA	-1.09887	0.0313792	0.297957	-2.19705	0.255777
FCER1G	0.411469	0.0315875	0.299543	2.19427	0.257025
PAPD7	-0.240955	0.0316048	0.299543	-2.19404	0.257025
GCHFR	0.274024	0.0316803	0.299981	2.19303	0.257344
HBG2	-1.64678	0.0317132	0.299998	-2.1926	0.257419
RNF4	-0.163966	0.0317562	0.299998	-2.19202	0.257419
NDUFAF1	0.208838	0.03177	0.299998	2.19184	0.257419
TSC22D1	-0.512109	0.0318799	0.300148	-2.19039	0.257573
KSR1	-0.313888	0.0318953	0.300148	-2.19018	0.257573
MARS	0.190879	0.0319022	0.300148	2.19009	0.257573
TKTL1	-0.748065	0.0319032	0.300148	-2.19008	0.257573
ITGA4	-0.52063	0.0319487	0.3003	-2.18948	0.257756
TSSC1	0.216446	0.0319943	0.300453	2.18888	0.257841
MRPL52	0.266648	0.0320919	0.301093	2.18759	0.258354
TNFAIP6	0.679372	0.0321335	0.301128	2.18704	0.258354
PGD	0.48833	0.032171	0.301128	2.18655	0.258354
DCP1A	0.204512	0.0321838	0.301128	2.18638	0.258354
TUBB1	-0.739687	0.0323144	0.302073	-2.18467	0.259043
THOC5	0.284198	0.0323947	0.302548	2.18362	0.259377
PRPF40B	-0.319518	0.0324651	0.302928	-2.18271	0.259683
MANF	0.418637	0.0325043	0.303018	2.1822	0.259772
MAPKAPK5	-0.191945	0.0325818	0.303464	-2.18119	0.260111
NECAP2	-0.170325	0.0327285	0.304554	-2.17929	0.261142
CCDC167	0.451803	0.0328861	0.305052	2.17726	0.261618
SPEN	-0.290294	0.0329645	0.305052	-2.17625	0.261618
CKS1B	0.495332	0.0329962	0.305052	2.17584	0.261618
NDUFC1	0.19845	0.0330062	0.305052	2.17572	0.261618
ZNF551	-0.363723	0.0330254	0.305052	-2.17547	0.261618
POLR2G	0.183021	0.0330364	0.305052	2.17533	0.261618
FKRP	-0.160204	0.0330378	0.305052	-2.17531	0.261618
ZNF548	-0.341717	0.0330421	0.305052	-2.17525	0.261618
NUTM2G	0.431373	0.0330669	0.305052	2.17494	0.261618
WHAMM	-0.212419	0.0330801	0.305052	-2.17477	0.261618
SEC61G	0.342428	0.0331796	0.305694	2.1735	0.262068
HLA-DRB1	-0.813521	0.0332318	0.3059	-2.17283	0.262244
DCTN3	0.211805	0.0332964	0.306176	2.17201	0.262356
SRGAP2	-0.316291	0.0333461	0.306176	-2.17137	0.262356
SUSD1	-0.254836	0.0333671	0.306176	-2.17111	0.262356
CINP	0.209203	0.0333965	0.306176	2.17073	0.262356
ZMAT1	-0.531696	0.0334378	0.306176	-2.17021	0.262356
LRRC16A	-0.410061	0.0334485	0.306176	-2.17007	0.262356
RPS21	0.520517	0.0334711	0.306176	2.16979	0.262356
XIAP	0.255423	0.0335763	0.306236	2.16846	0.262356
FZD2	-0.497768	0.0335821	0.306236	-2.16838	0.262356
CLTCL1	0.468851	0.0336126	0.306236	2.168	0.262356
RFC5	0.227599	0.0336165	0.306236	2.16795	0.262356
CCDC85B	0.313165	0.0336458	0.306236	2.16758	0.262356
BRD1	-0.275539	0.0336572	0.306236	-2.16743	0.262356
PSMA3	0.331556	0.033729	0.306617	2.16653	0.262705
NFKBIL1	0.293828	0.0338011	0.306999	2.16562	0.263027
TCF7L1	0.369572	0.0338938	0.307569	2.16446	0.263327
2022-03-01	-0.48199	0.0339379	0.307695	-2.16391	0.263492
PRDM4	-0.190058	0.0339752	0.307761	-2.16344	0.263623
CD247	-0.456275	0.0340734	0.308159	-2.16221	0.263931
PSMD13	0.230604	0.0340793	0.308159	2.16214	0.263931
DAPK1	-0.376307	0.0342095	0.308781	-2.16052	0.264469
SLC27A1	-0.353851	0.0342238	0.308781	-2.16034	0.264469
LIME1	0.335029	0.0342386	0.308781	2.16016	0.264469
BAIAP2	-0.373708	0.034381	0.309531	-2.15839	0.265042
RNASEH2C	0.298862	0.0343823	0.309531	2.15837	0.265042
ATP5F1	0.269436	0.0346088	0.3111	2.15558	0.26623
CCDC64	-0.406367	0.0346496	0.3111	-2.15507	0.26623
HEATR5B	-0.247065	0.0346659	0.3111	-2.15487	0.26623
CACYBP	0.223215	0.0346781	0.3111	2.15473	0.26623
CLEC4D	0.686052	0.0348113	0.31194	2.15309	0.266738
C11orf80	0.347341	0.0348327	0.31194	2.15283	0.266738
DLEU1	0.292392	0.0349571	0.312781	2.15131	0.267364
BMP1	-0.349247	0.0350332	0.313023	-2.15038	0.267569
RCN1	-0.273146	0.0350454	0.313023	-2.15023	0.267569
OBSCN	-0.501522	0.0351257	0.3134	-2.14926	0.267772
PIK3R1	-0.33754	0.0351551	0.3134	-2.1489	0.267772
BBS2	-0.213283	0.0351794	0.3134	-2.1486	0.267772
KRT10	0.23713	0.0352213	0.3135	2.14809	0.267798
BIK	0.369765	0.0352769	0.313722	2.14742	0.267936
ROM1	0.399596	0.0353619	0.313778	2.14639	0.267951
NARF	0.356899	0.0353735	0.313778	2.14625	0.267951
AGPAT3	-0.251442	0.0353751	0.313778	-2.14623	0.267951
MCM7	0.336868	0.0354068	0.313787	2.14585	0.267951
RBL2	-0.317763	0.0354394	0.313804	-2.14546	0.267996
RCC1	0.241275	0.035668	0.315411	2.14271	0.269345
ORM2	0.479759	0.035712	0.315411	2.14218	0.269345
CD28	-0.565506	0.0357213	0.315411	-2.14207	0.269345
TMTC4	-0.360243	0.0357441	0.315411	-2.1418	0.269345
MRPS11	0.224004	0.0359281	0.316567	2.1396	0.270403
ACO1	-0.330248	0.035937	0.316567	-2.1395	0.270403
PTPRS	-0.464357	0.0359988	0.316839	-2.13876	0.270596
METTL7A	-0.347796	0.0360829	0.317307	-2.13776	0.270959
ARL10	-0.342042	0.0361509	0.317631	-2.13695	0.271152
MRPL15	0.318527	0.0362139	0.317912	2.13621	0.271377
MPLKIP	0.164216	0.0362792	0.318171	2.13544	0.271551
KIF1B	0.371697	0.0363056	0.318171	2.13512	0.271551
WDR76	0.387928	0.0364036	0.318757	2.13397	0.272042
AIFM2	0.358053	0.0364822	0.319131	2.13304	0.272378
MROH6	0.46441	0.0365086	0.319131	2.13273	0.272378
PIF1	0.458803	0.0365759	0.3194	2.13194	0.272634
SYNJ2BP	-0.300455	0.0366188	0.3194	-2.13144	0.272634
SGK223	-0.341556	0.0366369	0.3194	-2.13123	0.272634
TNFRSF12A	0.354349	0.036672	0.3194	2.13082	0.272634
RAN	0.257225	0.0367165	0.3194	2.1303	0.272634
TMEM119	0.908354	0.0367266	0.3194	2.13018	0.272634
ZNF251	-0.244244	0.0367955	0.319727	-2.12937	0.272836
PEX5	-0.190555	0.0368505	0.319934	-2.12873	0.272844
CTSL	-0.529764	0.0369439	0.320437	-2.12765	0.273255
ACER3	0.263528	0.0370042	0.320437	2.12694	0.273255
PRUNE	-0.268173	0.0370192	0.320437	-2.12677	0.273255
UQCRQ	0.482197	0.0370428	0.320437	2.1265	0.273255
ZNF16	-0.227173	0.037065	0.320437	-2.12624	0.273255
PPIL2	-0.18091	0.0373224	0.32239	-2.12326	0.274896
RSBN1	0.260008	0.0373784	0.322601	2.12262	0.275088
RCBTB1	-0.415496	0.0375673	0.3238	-2.12045	0.275882
STK36	-0.229383	0.0375805	0.3238	-2.1203	0.275882
MORC2	-0.262205	0.0376504	0.324129	-2.1195	0.276124
GRAP2	-0.435681	0.0377199	0.324455	-2.1187	0.276437
POLR2F	0.218633	0.0377518	0.324456	2.11834	0.276441
ATRN	-0.2275	0.0378003	0.324601	-2.11779	0.276452
B3GALT6	-0.206191	0.0378838	0.324748	-2.11684	0.276681
PSMB10	0.29714	0.0379168	0.324748	2.11646	0.276681
ROPN1L	0.503645	0.037925	0.324748	2.11637	0.276681
ZC3H7B	-0.246079	0.0379444	0.324748	-2.11615	0.276681
TAGLN	-0.489716	0.0380254	0.324969	-2.11523	0.276785
CD274	0.806496	0.0380336	0.324969	2.11513	0.276785
GOLGA8A	-0.559602	0.0381641	0.325812	-2.11366	0.277565
AHNAK	-0.313325	0.0382516	0.326258	-2.11267	0.277927
SOX13	-0.627126	0.0382802	0.326258	-2.11235	0.277927
MS4A3	1.14383	0.0383148	0.326282	2.11195	0.277943
CTCF	-0.184429	0.0383902	0.326652	-2.11111	0.278165
AGAP3	-0.305938	0.0384222	0.326652	-2.11075	0.278165
CHMP1A	0.240138	0.038457	0.326677	2.11036	0.278174
ATP6V0E1	0.256178	0.0385417	0.327125	2.10941	0.278462
ZNF182	-0.224758	0.0385978	0.32733	-2.10878	0.278559
MARS2	-0.336387	0.0386628	0.327609	-2.10805	0.278624
ZC4H2	-0.289587	0.0387583	0.327609	-2.10698	0.278624
GPANK1	0.25594	0.0387596	0.327609	2.10697	0.278624
CRY1	-0.335429	0.0387716	0.327609	-2.10684	0.278624
GLRX3	0.26473	0.0387908	0.327609	2.10662	0.278624
GSTM1	2.57298	0.038823	0.327611	2.10626	0.278639
MSMO1	0.351547	0.0389447	0.328367	2.10491	0.279257
C1QC	-1.04995	0.039002	0.32858	-2.10427	0.279422
RPA3	0.371115	0.0390647	0.32866	2.10358	0.279497
SMIM12	0.170557	0.0390934	0.32866	2.10326	0.279497
RAB27B	-0.536743	0.0391078	0.32866	-2.1031	0.279497
PRADC1	0.271522	0.0391635	0.328807	2.10248	0.279519
TMLHE	0.221958	0.0391896	0.328807	2.1022	0.279519
CEACAM6	1.05132	0.0392479	0.328856	2.10155	0.279519
MAL	-0.577032	0.0392848	0.328856	-2.10115	0.279519
SORBS3	-0.42239	0.0392918	0.328856	-2.10107	0.279519
PPIH	0.236742	0.0393443	0.329027	2.10049	0.279609
MGA	-0.229833	0.03941	0.329307	-2.09977	0.279756
TRIM65	-0.215914	0.0394821	0.329423	-2.09898	0.279756
TRAPPC4	0.193429	0.0395459	0.329423	2.09828	0.279756
COMT	-0.255271	0.0395521	0.329423	-2.09821	0.279756
BTN2A2	-0.350517	0.0395705	0.329423	-2.09801	0.279756
CRKL	-0.233641	0.0395849	0.329423	-2.09785	0.279756
C8orf76	0.168624	0.0397181	0.329953	2.09639	0.279939
AGER	0.432529	0.0397541	0.329953	2.096	0.279939
HPS4	-0.154231	0.0398129	0.329953	-2.09536	0.279939
NCF4	0.424637	0.0398179	0.329953	2.0953	0.279939
PMEPA1	-0.456067	0.0398378	0.329953	-2.09509	0.279939
CD300C	-0.454082	0.039842	0.329953	-2.09504	0.279939
KPNA2	0.416125	0.0399007	0.330105	2.0944	0.280047
SYNJ2	-0.310915	0.0399247	0.330105	-2.09414	0.280047
MRPL39	0.352436	0.040035	0.330749	2.09294	0.280479
TNFSF13	-0.244739	0.0401476	0.331373	-2.09172	0.280957
ENTPD6	-0.261041	0.0401796	0.331373	-2.09138	0.280957
IL17RC	-0.282573	0.0402485	0.331373	-2.09063	0.280957
PPP1R13B	-0.271646	0.0402723	0.331373	-2.09038	0.280957
OLFM4	1.34778	0.0402724	0.331373	2.09037	0.280957
ZBTB46	-0.334794	0.0403101	0.331417	-2.08997	0.280957
ZNF136	-0.381944	0.0406267	0.3336	-2.08657	0.282564
MSH6	0.175998	0.0406924	0.3336	2.08586	0.282564
RNF44	-0.2973	0.0406955	0.3336	-2.08583	0.282564
PGBD2	-0.306754	0.040751	0.3336	-2.08524	0.282564
RER1	0.107891	0.0407541	0.3336	2.0852	0.282564
ZMYM4	-0.213493	0.0407712	0.3336	-2.08502	0.282564
EIF2S3	-0.128635	0.040857	0.333757	-2.08411	0.282672
KLRF1	-0.666822	0.0408804	0.333757	-2.08386	0.282672
RNASEK	0.290123	0.0408902	0.333757	2.08375	0.282672
TSPO	0.383713	0.0409208	0.333757	2.08343	0.282732
MICAL1	0.3159	0.0410037	0.334167	2.08255	0.283089
FAM174A	-0.305503	0.0411869	0.335393	-2.0806	0.284164
ZFAND2A	0.331988	0.0412282	0.335463	2.08017	0.284164
ASB16	-0.262568	0.0412614	0.335466	-2.07982	0.284164
ERCC6	-0.224174	0.0413321	0.335774	-2.07907	0.284428
GOLGA3	-0.173436	0.0414087	0.336069	-2.07826	0.28467
TRMT112	0.185325	0.0414508	0.336069	2.07782	0.28467
CPM	-0.382729	0.0414669	0.336069	-2.07765	0.28467
FAM229A	0.309299	0.0415139	0.336183	2.07716	0.284752
EXD2	-0.252451	0.0416595	0.337096	-2.07563	0.28546
SHKBP1	0.439046	0.0418481	0.338097	2.07366	0.286231
EMC8	0.145418	0.0418492	0.338097	2.07364	0.286231
MMP9	0.790841	0.0419394	0.338558	2.0727	0.286588
NOL6	-0.253263	0.0420087	0.338711	-2.07198	0.286748
ISCA2	0.192968	0.0420245	0.338711	2.07182	0.286748
NAT14	0.287957	0.0421296	0.339291	2.07073	0.287188
TAZ	0.22903	0.0422173	0.339729	2.06982	0.28752
NRDE2	0.229056	0.0422684	0.339874	2.06929	0.287605
SKI	-0.265633	0.042368	0.340305	-2.06826	0.287973
EMID1	0.696034	0.0423885	0.340305	2.06805	0.287973
DPP4	-0.512751	0.0424548	0.34057	-2.06736	0.288171
PDE6B	-0.253988	0.0427166	0.342402	-2.06467	0.289765
PBX3	-0.263079	0.0427595	0.342477	-2.06423	0.289795
SEMA4F	-0.277426	0.0428744	0.34313	-2.06306	0.290325
VEZT	-0.313529	0.0430272	0.344083	-2.0615	0.291086
RABEPK	0.202443	0.0430703	0.344159	2.06106	0.291115
CCDC92	-0.303344	0.0431417	0.344437	-2.06033	0.291427
KIAA1551	-0.477801	0.0431724	0.344437	-2.06002	0.291427
WDR48	-0.176136	0.0433028	0.345165	-2.0587	0.292041
P2RY14	1.03304	0.0433311	0.345165	2.05841	0.292041
TGIF1	-0.258896	0.0434847	0.346119	-2.05686	0.292723
TRMT12	-0.235477	0.0435279	0.346139	-2.05642	0.292723
NDUFS6	0.286625	0.0435548	0.346139	2.05615	0.292723
NFKB2	0.306562	0.0436078	0.346219	2.05562	0.292723
MOAP1	-0.204761	0.0436724	0.346219	-2.05497	0.292723
DONSON	0.296766	0.0436839	0.346219	2.05485	0.292723
MTPAP	-0.198933	0.0437002	0.346219	-2.05469	0.292723
LDLRAP1	-0.321828	0.0438224	0.346919	-2.05346	0.293334
ACACB	-0.321424	0.0438644	0.346983	-2.05304	0.29339
ARHGAP24	0.482076	0.0439031	0.347021	2.05265	0.293416
MED18	0.127192	0.0440189	0.347668	2.05149	0.293901
PJA1	-0.270277	0.0441514	0.347973	-2.05017	0.29413
RMI2	0.471874	0.0442266	0.347973	2.04942	0.29413
ACTR3B	-0.287513	0.0442608	0.347973	-2.04908	0.29413
SFXN3	-0.237007	0.0442679	0.347973	-2.04901	0.29413
SMAGP	-0.245482	0.0442797	0.347973	-2.04889	0.29413
SNED1	-0.428187	0.0442908	0.347973	-2.04878	0.29413
GET4	0.224316	0.0443585	0.347973	2.04811	0.29413
PWWP2A	-0.248345	0.0443591	0.347973	-2.0481	0.29413
FGGY	0.321226	0.0443828	0.347973	2.04787	0.29413
JUP	-0.829593	0.0443975	0.347973	-2.04772	0.29413
SNRPB2	0.233056	0.0445873	0.349148	2.04584	0.295108
SESN1	-0.382037	0.0446156	0.349148	-2.04557	0.295108
ADARB1	-0.2745	0.0446976	0.349522	-2.04476	0.295383
MAST2	0.228736	0.0451324	0.352647	2.04049	0.297937
FMO5	-0.236719	0.0451661	0.352647	-2.04016	0.297937
QSER1	-0.351986	0.0452073	0.352699	-2.03976	0.297971
KCNE1	0.551258	0.0453962	0.353904	2.03791	0.298888
TCF7	-0.525109	0.0454383	0.353963	-2.0375	0.298956
PCMT1	0.294998	0.0456175	0.355088	2.03577	0.299679
SUV39H2	0.265765	0.0457315	0.355705	2.03466	0.300239
UHRF1BP1	-0.203061	0.0457819	0.355826	-2.03418	0.300335
TRIM24	-0.219149	0.0458635	0.35619	-2.03339	0.300639
LSM5	0.439079	0.0458992	0.356198	2.03304	0.300648
SCCPDH	0.281534	0.0460111	0.356753	2.03197	0.30102
SETD7	-0.319552	0.0460642	0.356753	-2.03146	0.30102
CNOT10	0.1481	0.0460753	0.356753	2.03135	0.30102
FGD1	-0.242961	0.0461455	0.357026	-2.03068	0.301167
RCSD1	-0.209238	0.0462225	0.357351	-2.02994	0.30144
TAF1	-0.267065	0.0463136	0.357558	-2.02907	0.30156
DDT	0.285679	0.046319	0.357558	2.02901	0.30156
BAX	0.220846	0.0464333	0.358075	2.02792	0.301965
PTAFR	0.401667	0.0464561	0.358075	2.02771	0.301965
STK24	-0.17141	0.0465106	0.358135	-2.02719	0.301965
ADSL	0.194808	0.0465338	0.358135	2.02696	0.301965
ZFP14	-0.363439	0.0465792	0.358215	-2.02653	0.302008
NMT2	-0.314045	0.0466861	0.358625	-2.02552	0.302394
MYL12B	0.260603	0.0467195	0.358625	2.0252	0.302394
C11orf84	0.214374	0.0467383	0.358625	2.02502	0.302394
KRBA1	-0.252711	0.0467835	0.358625	-2.02459	0.302394
WBP11	-0.213391	0.0468077	0.358625	-2.02436	0.302394
KLHDC8A	0.811791	0.0468559	0.358725	2.02391	0.302436
LMNB1	0.347978	0.0469105	0.358725	2.02339	0.30251
SNAPC3	-0.209229	0.0469338	0.358725	-2.02317	0.30251
ZCCHC8	-0.175913	0.0469609	0.358725	-2.02291	0.30251
ENO2	-0.314695	0.0470384	0.359024	-2.02218	0.302723
DUSP23	0.2521	0.0470702	0.359024	2.02188	0.302723
TFPT	0.273949	0.047176	0.359226	2.02088	0.302786
CYB561D2	0.172107	0.0472142	0.359226	2.02053	0.302786
TMEM25	-0.366554	0.0472215	0.359226	-2.02046	0.302786
PRSS23	-0.656293	0.0472371	0.359226	-2.02031	0.302786
C1QB	-1.01239	0.0473262	0.359475	-2.01947	0.302848
LLGL1	-0.203138	0.0473692	0.359475	-2.01907	0.302848
UBE2J2	0.140325	0.0473755	0.359475	2.01901	0.302848
ATP5C1	0.367933	0.0474102	0.359475	2.01868	0.302848
MSRB1	0.418032	0.0475294	0.360112	2.01757	0.303504
MTA1	-0.185906	0.0476491	0.360627	-2.01645	0.303894
DUSP13	0.681128	0.0476679	0.360627	2.01628	0.303894
LYSMD1	0.322719	0.0477308	0.360811	2.01569	0.304149
ZXDC	-0.246266	0.0477627	0.360811	-2.01539	0.304149
FAM78A	-0.192681	0.0478815	0.361442	-2.01429	0.304678
PRKCQ	-0.285975	0.0479314	0.361451	-2.01382	0.304678
BCL9	-0.239168	0.0479733	0.361451	-2.01343	0.304678
MRPL16	0.156705	0.0479887	0.361451	2.01329	0.304678
COPB1	0.203712	0.0481835	0.362651	2.01149	0.305496
TRPM2	0.435969	0.0482631	0.362984	2.01075	0.305814
PRPF38B	0.19244	0.0483188	0.363136	2.01024	0.306021
ATP9A	0.568835	0.0483949	0.363441	2.00954	0.306254
ST3GAL4	0.450021	0.0484641	0.363694	2.0089	0.306522
NDFIP1	-0.184803	0.0485406	0.364001	-2.0082	0.306681
VPS13D	-0.161679	0.0485773	0.364009	-2.00786	0.306681
FOXJ3	-0.20787	0.0486528	0.36429	-2.00717	0.306867
ARPC2	0.203289	0.0486859	0.36429	2.00686	0.306867
POR	0.40239	0.048759	0.364559	2.0062	0.306968
RFXANK	0.294763	0.048828	0.364559	2.00556	0.306968
SRA1	0.26028	0.0488287	0.364559	2.00556	0.306968
SNF8	0.194692	0.0488965	0.3648	2.00494	0.307039
GRAMD4	-0.2049	0.0490142	0.365072	-2.00387	0.307066
PLXDC1	-0.513044	0.0490593	0.365072	-2.00346	0.307066
PKD2	-0.44192	0.0491041	0.365072	-2.00305	0.307066
LCN2	1.0827	0.0491246	0.365072	2.00286	0.307066
PRICKLE4	0.256031	0.049129	0.365072	2.00282	0.307066
AHDC1	-0.243742	0.0491699	0.365072	-2.00245	0.307066
UBE2E3	-0.210733	0.0491828	0.365072	-2.00233	0.307066
BNIP3	-0.142999	0.0493682	0.366183	-2.00065	0.307909
RAPGEF3	0.402309	0.0494214	0.366312	2.00017	0.308018
RRN3	-0.284028	0.0494658	0.366315	-1.99977	0.308062
CHRNA10	0.274658	0.0494933	0.366315	1.99952	0.308062
PRKDC	-0.243051	0.0495655	0.366466	-1.99887	0.308116
C17orf80	-0.20917	0.0495951	0.366466	-1.9986	0.308116
PEX16	0.259564	0.0496211	0.366466	1.99837	0.308116
PRKAB2	-0.309288	0.0497082	0.366845	-1.99758	0.308432
RHOB	-0.294245	0.0497911	0.367026	-1.99684	0.308526
OLR1	1.06585	0.0498045	0.367026	1.99672	0.308526
GTPBP3	-0.221829	0.0499268	0.36717	-1.99562	0.308589
PDE4DIP	-0.222502	0.0499382	0.36717	-1.99552	0.308589
PPP1R12A	0.291494	0.0499896	0.36717	1.99506	0.308589
TAF1C	-0.212528	0.0500016	0.36717	-1.99495	0.308589
CCDC51	0.205619	0.0500035	0.36717	1.99493	0.308589
ZC3H14	-0.163633	0.0501821	0.367569	-1.99333	0.308836
CLASRP	0.200289	0.0501914	0.367569	1.99325	0.308836
FAM120C	-0.255559	0.0502129	0.367569	-1.99306	0.308836
ARPC4	0.281385	0.0502572	0.367569	1.99267	0.308836
PDE3B	-0.374258	0.0502856	0.367569	-1.99241	0.308836
EBNA1BP2	0.274912	0.0502923	0.367569	1.99235	0.308836
TMBIM1	-0.206935	0.0503091	0.367569	-1.9922	0.308836
SIVA1	0.216284	0.0503921	0.367912	1.99146	0.309225
PSMD14	0.292452	0.0504518	0.368086	1.99093	0.309455
ZNF558	-0.412746	0.050534	0.368162	-1.9902	0.309481
CD2BP2	0.195321	0.0505342	0.368162	1.9902	0.309481
ARPC3	0.274424	0.0505988	0.368371	1.98963	0.3097
INADL	-0.324502	0.0506799	0.368699	-1.98891	0.309893
TTI2	0.178576	0.0507201	0.368729	1.98856	0.309893
HK3	0.362378	0.050916	0.369873	1.98683	0.310337
ELMO3	0.296639	0.0510148	0.369873	1.98595	0.310337
GUCY1B3	-0.574215	0.0510423	0.369873	-1.98571	0.310337
PRR12	-0.282728	0.0510447	0.369873	-1.98569	0.310337
MYC	-0.346627	0.0510892	0.369873	-1.9853	0.310337
COL8A2	-0.430337	0.0511374	0.369873	-1.98488	0.310337
M6PR	-0.202892	0.0511651	0.369873	-1.98463	0.310337
LY9	-0.336543	0.0512367	0.369873	-1.98401	0.310337
DUT	0.288519	0.0513169	0.369873	1.9833	0.310337
MRPL14	0.251818	0.051337	0.369873	1.98313	0.310337
RPSA	0.31734	0.0513643	0.369873	1.98289	0.310337
HIC2	-0.182656	0.0513709	0.369873	-1.98283	0.310337
ATM	-0.332797	0.0515037	0.369873	-1.98167	0.310337
OPLAH	0.614639	0.0515333	0.369873	1.98141	0.310337
ZNF880	-0.292591	0.0515966	0.369873	-1.98086	0.310337
VCAN	-0.381711	0.0517167	0.369873	-1.97981	0.310337
SUCLG2	-0.272078	0.0517339	0.369873	-1.97966	0.310337
ZBTB47	-0.276048	0.051743	0.369873	-1.97958	0.310337
P2RX1	0.386945	0.0517583	0.369873	1.97945	0.310337
AHCY	0.276248	0.0517867	0.369873	1.9792	0.310337
PPARGC1B	-0.295023	0.051833	0.369873	-1.9788	0.310337
UBAP1L	-0.273482	0.0518674	0.369873	-1.9785	0.310337
HES4	-0.717744	0.051887	0.369873	-1.97833	0.310337
MRPL20	0.179598	0.0518958	0.369873	1.97826	0.310337
ATP2B1	-0.315587	0.051901	0.369873	-1.97821	0.310337
MAP3K4	-0.190394	0.0519063	0.369873	-1.97817	0.310337
PHF2	-0.285476	0.0519147	0.369873	-1.97809	0.310337
FUT7	0.369465	0.0520077	0.369873	1.97729	0.310337
CRIP3	0.424805	0.0520109	0.369873	1.97726	0.310337
COL9A3	0.659534	0.0520241	0.369873	1.97715	0.310337
SH3BGRL	-0.241343	0.0520324	0.369873	-1.97707	0.310337
RASSF3	-0.382164	0.0520664	0.369873	-1.97678	0.310337
CLCN6	-0.211664	0.0520698	0.369873	-1.97675	0.310337
AIM2	0.545796	0.0522334	0.370563	1.97534	0.31092
APOPT1	0.218202	0.0522394	0.370563	1.97529	0.31092
MYBL1	-0.597533	0.0523289	0.370932	-1.97451	0.311228
RAB4B	0.248344	0.0523639	0.370932	1.97421	0.311245
ERH	0.405762	0.0524117	0.371014	1.9738	0.311245
DCAF16	-0.207649	0.0524964	0.371357	-1.97307	0.311504
TMEM229B	-0.41455	0.0526373	0.371637	-1.97186	0.311612
PSMC2	0.290859	0.0527196	0.371637	1.97116	0.311612
UBE2G2	-0.166753	0.0527199	0.371637	-1.97116	0.311612
QRICH1	-0.122946	0.0527199	0.371637	-1.97116	0.311612
LTF	1.08464	0.0527389	0.371637	1.971	0.311612
TRIT1	-0.212504	0.0527538	0.371637	-1.97087	0.311612
METTL21A	0.197294	0.0528141	0.371805	1.97035	0.311754
KCTD17	-0.300588	0.0528565	0.371848	-1.96999	0.311828
PHF3	-0.218178	0.0529908	0.372537	-1.96884	0.31231
CHEK2	0.276114	0.0530519	0.37271	1.96832	0.312462
YIPF1	0.263595	0.0531272	0.372723	1.96768	0.312519
SYNRG	-0.148344	0.0531518	0.372723	-1.96747	0.312519
RBAK	-0.472385	0.0531629	0.372723	-1.96738	0.312519
ABCC10	-0.17157	0.0532881	0.373345	-1.96632	0.313129
ELOVL7	-0.558227	0.0534445	0.374185	-1.96499	0.313739
NCKAP5L	-0.282681	0.0535693	0.374573	-1.96394	0.313949
NSUN7	0.564606	0.0535882	0.374573	1.96378	0.313949
FBXL12	-0.162224	0.0536097	0.374573	-1.9636	0.313949
PGS1	0.360736	0.0538513	0.376004	1.96156	0.314889
DIEXF	-0.228487	0.0539144	0.376188	-1.96103	0.314975
TULP4	-0.247784	0.0539881	0.376287	-1.96042	0.315112
DTNB	0.238075	0.0540022	0.376287	1.9603	0.315112
FAM63B	0.290128	0.0541003	0.376381	1.95947	0.31522
PTGIR	-0.474426	0.0541035	0.376381	-1.95945	0.31522
NT5DC2	0.547766	0.054126	0.376381	1.95926	0.31522
THTPA	-0.25397	0.0542036	0.376665	-1.95861	0.315441
MBTPS1	-0.18909	0.0543439	0.377384	-1.95744	0.315907
SPG20	-0.275561	0.0543879	0.377434	-1.95707	0.315907
UHRF1	0.209198	0.0545142	0.378054	1.95602	0.316328
PMAIP1	-0.637344	0.0546405	0.378374	-1.95497	0.316719
NRG1	-0.669324	0.0546615	0.378374	-1.9548	0.316719
LRRFIP2	0.215086	0.0547032	0.378374	1.95445	0.316719
VPS45	-0.198469	0.0547083	0.378374	-1.95441	0.316719
SESN2	0.274085	0.0547784	0.378604	1.95383	0.316854
AIG1	0.332511	0.0548886	0.378615	1.95292	0.316854
GADD45GIP1	0.339444	0.0549062	0.378615	1.95277	0.316854
ZFP41	-0.225246	0.0549458	0.378615	-1.95244	0.316854
STOM	0.577824	0.0549535	0.378615	1.95238	0.316854
SLC17A5	0.16899	0.0549803	0.378615	1.95216	0.316854
ATF6	0.224555	0.0550164	0.378615	1.95186	0.316854
HIST1H2BK	0.478763	0.055039	0.378615	1.95168	0.316854
KCNC3	-0.462242	0.0551589	0.379165	-1.95069	0.317256
OXNAD1	-0.291309	0.055193	0.379165	-1.95041	0.317258
ZMYM1	-0.393481	0.055279	0.379501	-1.9497	0.317449
SNRPB	0.263971	0.0554288	0.379692	1.94847	0.317449
BRPF1	-0.157536	0.055474	0.379692	-1.9481	0.317449
CLIC3	-0.615984	0.0554832	0.379692	-1.94802	0.317449
SIN3B	-0.199629	0.0554984	0.379692	-1.9479	0.317449
ZNF652	-0.229232	0.0555025	0.379692	-1.94787	0.317449
DHX35	-0.19631	0.0555295	0.379692	-1.94764	0.317449
CASS4	-0.458861	0.0556169	0.380037	-1.94693	0.317668
MSRB3	0.46262	0.0557592	0.380116	1.94577	0.317668
GPR35	-0.354769	0.055787	0.380116	-1.94554	0.317668
ZKSCAN8	-0.256621	0.0557945	0.380116	-1.94548	0.317668
DHRS9	0.5301	0.0558004	0.380116	1.94543	0.317668
ELMSAN1	-0.296739	0.0558143	0.380116	-1.94532	0.317668
TRIM14	-0.285509	0.0558555	0.380144	-1.94498	0.317668
PACSIN1	-0.487647	0.0559371	0.380447	-1.94432	0.317943
ANKHD1	0.203904	0.0561249	0.381471	1.94279	0.31881
NDUFB4	0.209817	0.0562174	0.381788	1.94204	0.318928
MAGOHB	0.311441	0.0562543	0.381788	1.94174	0.318928
SIN3A	-0.17453	0.0562836	0.381788	-1.94151	0.318928
ATP6V0B	0.255532	0.0563487	0.381977	1.94098	0.319081
UQCC2	0.277825	0.0564239	0.382234	1.94037	0.319288
CRELD2	0.325468	0.0565257	0.38267	1.93955	0.319561
SLC35E3	0.224906	0.0566116	0.382998	1.93886	0.319803
ITPR1	-0.256074	0.0567084	0.3834	-1.93808	0.320135
PLEKHB2	-0.194138	0.0568561	0.383616	-1.93689	0.320335
OTUD3	-0.252996	0.056858	0.383616	-1.93688	0.320335
PRELID1	0.227887	0.0568705	0.383616	1.93678	0.320335
SLC39A10	-0.382912	0.0568903	0.383616	-1.93662	0.320335
CDC42EP4	-0.247209	0.057008	0.384087	-1.93567	0.320665
HIBADH	-0.251403	0.0570454	0.384087	-1.93538	0.320665
PRKX	-0.223129	0.0570727	0.384087	-1.93516	0.320665
MFSD10	0.231978	0.0571305	0.384103	1.93469	0.320665
PPP4C	0.252594	0.0571501	0.384103	1.93454	0.320665
ARHGAP17	-0.267485	0.05728	0.384723	-1.9335	0.321143
ESPN	-1.03733	0.0573575	0.384768	-1.93288	0.321143
LINC00493	0.297515	0.0574511	0.384768	1.93214	0.321143
L3MBTL3	-0.260018	0.0574529	0.384768	-1.93212	0.321143
TOX	-0.294305	0.0574818	0.384768	-1.93189	0.321143
ZMYND11	-0.345098	0.0574969	0.384768	-1.93177	0.321143
APMAP	0.370346	0.0575367	0.384768	1.93146	0.321143
TIMM8B	0.54121	0.0575586	0.384768	1.93128	0.321143
KLHL18	-0.132715	0.0575874	0.384768	-1.93106	0.321143
LUZP1	-0.193797	0.0576419	0.384874	-1.93062	0.321225
SHQ1	-0.269926	0.0576785	0.384874	-1.93033	0.321225
LOXL3	-0.23151	0.0577305	0.384969	-1.92992	0.321225
ETS1	-0.340384	0.0577687	0.384969	-1.92962	0.321225
DNHD1	-0.248131	0.0578308	0.384969	-1.92913	0.321255
KRBOX4	-0.276909	0.057882	0.384969	-1.92872	0.321255
NUDT22	0.218671	0.0578988	0.384969	1.92859	0.321255
TRMT6	0.213951	0.0579477	0.384969	1.9282	0.321255
ARHGAP33	0.321453	0.057989	0.384969	1.92788	0.321255
PPP2R3B	0.326608	0.0579935	0.384969	1.92784	0.321255
GATA2	-0.663237	0.0580498	0.385092	-1.9274	0.321313
CHAF1A	0.290222	0.05816	0.385573	1.92653	0.321668
SBK1	-0.451684	0.0583235	0.385951	-1.92525	0.321933
PTGER2	-0.276021	0.0583397	0.385951	-1.92512	0.321933
PFDN6	0.232353	0.0583471	0.385951	1.92506	0.321933
NAIP	0.376826	0.058381	0.385951	1.92479	0.321933
MAD2L1	0.518788	0.0584054	0.385951	1.9246	0.321933
TRERF1	-0.252072	0.0586662	0.387233	-1.92256	0.323035
KCTD7	-0.234753	0.0586957	0.387233	-1.92233	0.323035
ZZZ3	-0.392753	0.0587792	0.387233	-1.92168	0.323035
TFAP2E	-0.19525	0.0587828	0.387233	-1.92165	0.323035
CNPY2	0.212209	0.0588233	0.387233	1.92133	0.323035
MRPL18	0.173941	0.0588584	0.387233	1.92106	0.323035
TNFRSF25	-0.488798	0.0588919	0.387233	-1.9208	0.323035
POLR3E	-0.19162	0.0589447	0.387233	-1.92039	0.323035
MCU	0.287137	0.0589978	0.387233	1.91998	0.323035
POFUT1	-0.176454	0.0590553	0.387233	-1.91953	0.323035
FBXO32	-0.311885	0.0590674	0.387233	-1.91944	0.323035
ATP5H	0.221197	0.0591215	0.387233	1.91901	0.323035
ADAT2	-0.318017	0.059129	0.387233	-1.91896	0.323035
ZNF75D	-0.307431	0.0591425	0.387233	-1.91885	0.323035
HN1	0.294608	0.059167	0.387233	1.91866	0.323035
ZBTB38	-0.379709	0.0592117	0.387279	-1.91832	0.323063
GSPT2	-0.246659	0.0592545	0.387311	-1.91798	0.32308
MPC2	0.303154	0.0593076	0.387411	1.91757	0.323205
SLC24A4	-0.324444	0.0593479	0.387427	-1.91726	0.323212
SLC18B1	-0.375421	0.0594624	0.387927	-1.91638	0.323633
SOD2	0.391135	0.0595719	0.388394	1.91553	0.323994
FAM19A2	0.515089	0.0596774	0.388834	1.91472	0.324341
ZSCAN32	-0.153689	0.0599903	0.390323	-1.91231	0.325559
CAPN2	-0.225942	0.0600099	0.390323	-1.91216	0.325559
CAMP	0.750884	0.0600425	0.390323	1.91191	0.325559
PKD1	-0.230017	0.0600585	0.390323	-1.91179	0.325559
PNRC1	-0.272572	0.0601991	0.390918	-1.91071	0.325979
NOL3	0.315677	0.0602733	0.390918	1.91015	0.325979
KCNN4	0.340635	0.0603156	0.390918	1.90982	0.325979
MALT1	-0.33044	0.0603473	0.390918	-1.90958	0.325979
ACOT8	0.186353	0.0603534	0.390918	1.90954	0.325979
PELI3	-0.299681	0.0604025	0.390918	-1.90916	0.325979
GLOD4	-0.199832	0.0604355	0.390918	-1.90891	0.325979
ZNF714	0.275187	0.0604555	0.390918	1.90876	0.325979
METTL4	-0.335604	0.060539	0.39121	-1.90812	0.325992
SEMA6B	0.52293	0.0606178	0.391313	1.90752	0.325992
XPO4	-0.229639	0.0606942	0.391313	-1.90694	0.325992
NUDT1	0.321066	0.0607672	0.391313	1.90639	0.325992
CITED2	-0.34477	0.0607729	0.391313	-1.90635	0.325992
ADAMTS10	-0.491412	0.0607796	0.391313	-1.9063	0.325992
ZNF175	-0.284289	0.0607843	0.391313	-1.90626	0.325992
GEMIN7	0.221026	0.0608237	0.391321	1.90596	0.325992
SIDT1	-0.260499	0.0609382	0.391423	-1.90509	0.325992
CERKL	-0.478374	0.0609527	0.391423	-1.90498	0.325992
LRRC8C	-0.269267	0.0609764	0.391423	-1.9048	0.325992
RPL27	0.479536	0.0610183	0.391423	1.90449	0.325992
GSE1	-0.20622	0.0610308	0.391423	-1.90439	0.325992
CSNK2B	0.258389	0.0611612	0.39199	1.90341	0.326419
CHKA	0.239942	0.0611958	0.39199	1.90315	0.326419
TRIM41	0.156219	0.0613005	0.392415	1.90236	0.326772
MMD	-0.429107	0.0615082	0.392976	-1.9008	0.327454
TSPAN13	-0.498018	0.0615122	0.392976	-1.90077	0.327454
TJP3	-0.395119	0.0615313	0.392976	-1.90062	0.327454
UBP1	-0.276678	0.0615416	0.392976	-1.90055	0.327454
BOLA3	0.298658	0.0616	0.393103	1.90011	0.327611
BAZ1A	0.312953	0.0617355	0.393722	1.89909	0.328091
HYAL3	0.525009	0.0618536	0.39423	1.89821	0.328536
HLA-DPA1	-0.422581	0.0620024	0.394627	-1.8971	0.328884
CSRP2BP	-0.170762	0.0620058	0.394627	-1.89708	0.328884
CD300LF	0.28363	0.0620325	0.394627	1.89688	0.328884
UBL5	0.363968	0.06207	0.394627	1.8966	0.328884
GIMAP1	-0.320968	0.0621253	0.394733	-1.89619	0.328944
ZNF814	0.256824	0.0621665	0.394749	1.89588	0.328944
SAV1	-0.23837	0.0622602	0.395009	-1.89518	0.329108
PLEKHA8	-0.288653	0.0622845	0.395009	-1.895	0.329108
EDEM2	0.201674	0.0623753	0.395221	1.89433	0.329195
FAU	0.298732	0.0623967	0.395221	1.89417	0.329195
DGUOK	0.136288	0.0624358	0.395221	1.89388	0.329195
ATOX1	0.229505	0.0624725	0.395221	1.89361	0.329203
IKZF3	-0.407313	0.0625575	0.395515	-1.89298	0.329442
TMEM141	0.217165	0.062634	0.395754	1.89241	0.329519
RFFL	-0.254874	0.0626969	0.395763	-1.89195	0.329519
RTN2	0.412849	0.0627652	0.395763	1.89144	0.329519
OAZ2	-0.299722	0.0628023	0.395763	-1.89117	0.329519
ILK	0.263586	0.06282	0.395763	1.89104	0.329519
TNFAIP8L1	-0.275106	0.0628609	0.395763	-1.89074	0.329519
RPL8	0.246532	0.0628674	0.395763	1.89069	0.329519
LAMTOR5	0.28192	0.0631156	0.397009	1.88886	0.330509
CCDC115	-0.15886	0.0631429	0.397009	-1.88866	0.330509
TUBA1C	0.275494	0.0631953	0.397095	1.88828	0.330587
STARD10	0.383034	0.0633042	0.397381	1.88748	0.330788
THYN1	0.193655	0.0633185	0.397381	1.88738	0.330788
ARID5A	0.318409	0.0633576	0.397383	1.88709	0.330824
LSM7	0.255939	0.0634492	0.397407	1.88642	0.330832
PSMD12	0.150522	0.0634573	0.397407	1.88636	0.330832
CNIH4	0.337404	0.0634779	0.397407	1.88621	0.330832
SEC23IP	-0.194622	0.0635356	0.397525	-1.88579	0.330942
LINC00116	0.232782	0.0636766	0.397981	1.88476	0.331168
PLAGL2	-0.24621	0.0637127	0.397981	-1.8845	0.331168
AGPAT2	0.282188	0.0637252	0.397981	1.88441	0.331168
HECW2	-0.611536	0.0638475	0.398224	-1.88351	0.331199
STK32C	-0.298137	0.063899	0.398224	-1.88314	0.331199
ZNF787	0.290678	0.0639013	0.398224	1.88312	0.331199
MIIP	0.274678	0.0639197	0.398224	1.88299	0.331199
USP40	-0.213685	0.0639672	0.398278	-1.88264	0.331199
RFX5	-0.16457	0.0640119	0.398313	-1.88232	0.331243
C22orf39	-0.156951	0.0641543	0.398816	-1.88129	0.33166
DNAJB11	0.295339	0.0641706	0.398816	1.88117	0.33166
CYC1	0.227206	0.0642121	0.398832	1.88087	0.331704
FITM2	-0.21943	0.0643689	0.399418	-1.87974	0.332179
RPRD1B	-0.184445	0.0643844	0.399418	-1.87962	0.332179
SSR4	0.318008	0.0646	0.400512	1.87807	0.333012
TCEAL4	-0.254964	0.0646566	0.400602	-1.87766	0.333024
DFFB	-0.245317	0.0646927	0.400602	-1.8774	0.333024
DBI	0.497003	0.0647695	0.400835	1.87685	0.333223
GGA1	0.20716	0.0648355	0.401001	1.87638	0.333353
SOCS3	0.573785	0.0649689	0.401444	1.87542	0.333628
BRF2	-0.155773	0.0649936	0.401444	-1.87524	0.333628
GNPDA1	-0.2172	0.0650249	0.401444	-1.87502	0.333628
B9D2	0.278948	0.0652037	0.401885	1.87374	0.333938
TMEM165	0.366561	0.0652058	0.401885	1.87372	0.333938
PLEKHB1	-0.472647	0.0652141	0.401885	-1.87366	0.333938
TRAF5	-0.282763	0.0652741	0.402013	-1.87324	0.334058
PIP4K2B	-0.151287	0.0655748	0.403622	-1.87109	0.33536
ATP5O	0.360461	0.0656687	0.40375	1.87043	0.335373
KCTD18	-0.235327	0.0657242	0.40375	-1.87003	0.335373
SNRPD3	0.210992	0.0657914	0.40375	1.86955	0.335373
BACE2	0.516451	0.0657997	0.40375	1.8695	0.335373
BAG5	-0.150498	0.0658246	0.40375	-1.86932	0.335373
USMG5	0.383952	0.0659443	0.40375	1.86847	0.335373
TMED1	0.19518	0.065951	0.40375	1.86842	0.335373
ATP5I	0.423411	0.0659541	0.40375	1.8684	0.335373
MLLT4	0.409528	0.0659814	0.40375	1.86821	0.335373
TDRD9	0.519991	0.0659901	0.40375	1.86815	0.335373
CBLB	-0.255173	0.0661317	0.404138	-1.86715	0.335633
ZNRD1	0.201293	0.0661324	0.404138	1.86714	0.335633
MYB	0.536721	0.066196	0.404285	1.86669	0.335723
UBE2Q2	-0.337351	0.06624	0.404313	-1.86638	0.335723
ELP6	0.196179	0.0663236	0.404582	1.86579	0.335964
SGMS2	-0.395694	0.0665532	0.405606	-1.86418	0.336711
GHRL	0.373522	0.0665708	0.405606	1.86405	0.336711
ILF2	0.214297	0.066681	0.406036	1.86328	0.337055
GOLGA8B	-0.611529	0.0668661	0.406921	-1.86199	0.337765
TRAPPC5	0.400817	0.0670073	0.407432	1.861	0.338152
ZC3H8	-0.226861	0.0670808	0.407432	-1.86049	0.338152
ANKRD50	-0.350755	0.0671014	0.407432	-1.86034	0.338152
RORA	-0.417537	0.0671614	0.407432	-1.85992	0.338152
RABL2B	-0.157775	0.0671693	0.407432	-1.85987	0.338152
FAM214A	-0.318251	0.0671889	0.407432	-1.85973	0.338152
SPIDR	-0.234891	0.0673232	0.407537	-1.8588	0.338152
DHRSX	0.202965	0.067347	0.407537	1.85863	0.338152
TSPAN2	0.52438	0.0673471	0.407537	1.85863	0.338152
MZT2A	0.307475	0.0673654	0.407537	1.8585	0.338152
GRAMD1C	-0.501748	0.067487	0.40755	-1.85766	0.338152
IDS	-0.222763	0.0675608	0.40755	-1.85715	0.338152
FKTN	-0.268874	0.0675783	0.40755	-1.85703	0.338152
TMEM70	0.216206	0.0676095	0.40755	1.85681	0.338152
TTC7A	-0.224015	0.0676341	0.40755	-1.85664	0.338152
TRIP4	0.161279	0.0676347	0.40755	1.85663	0.338152
AGAP6	-0.250468	0.0676463	0.40755	-1.85655	0.338152
ARHGAP18	-0.258991	0.0677599	0.407897	-1.85577	0.338427
C4orf27	0.256471	0.0677835	0.407897	1.8556	0.338427
SH3D21	0.333166	0.0679038	0.408156	1.85477	0.33856
MT-ATP6	-0.425279	0.0679203	0.408156	-1.85466	0.33856
ZNF282	0.212371	0.0679463	0.408156	1.85448	0.33856
SETD5	0.147835	0.0681081	0.408662	1.85336	0.338998
SORT1	0.361624	0.0681103	0.408662	1.85335	0.338998
CDK2AP1	-0.251664	0.0683409	0.409792	-1.85176	0.339839
2022-09-08	-0.278567	0.0684097	0.409792	-1.85129	0.339839
TLDC2	-0.370548	0.0684188	0.409792	-1.85123	0.339839
RSAD1	-0.180707	0.068463	0.409817	-1.85092	0.339872
DDHD2	-0.219163	0.0685781	0.410266	-1.85014	0.340181
LYPLA2	0.222276	0.0686845	0.410663	1.84941	0.340506
GLCE	-0.306399	0.0687685	0.410747	-1.84883	0.340506
FAM160A2	0.235768	0.0687789	0.410747	1.84876	0.340506
FAN1	-0.242302	0.0689024	0.411097	-1.84792	0.340829
SLC25A5	0.213179	0.0689479	0.411097	1.84761	0.340829
PDK3	0.228857	0.0689579	0.411097	1.84754	0.340829
COX5A	0.204066	0.0691419	0.411954	1.84629	0.341545
POM121	-0.224766	0.0693495	0.41263	-1.84488	0.341937
TNFAIP2	-0.391075	0.0693564	0.41263	-1.84483	0.341937
TCF12	-0.280311	0.0693764	0.41263	-1.8447	0.341937
MEI1	0.301701	0.0696863	0.414233	1.8426	0.34322
KIF22	0.302743	0.0697843	0.414453	1.84194	0.343366
E2F1	0.447097	0.0698042	0.414453	1.8418	0.343366
RASGRP1	-0.367714	0.0698449	0.414454	-1.84153	0.343366
ARID3A	0.271942	0.0698986	0.414532	1.84117	0.343414
NRBP2	-0.30377	0.0700042	0.414917	-1.84045	0.343736
TIAF1	-0.219785	0.0700671	0.41505	-1.84003	0.343788
CEACAM3	0.378855	0.0701646	0.415387	1.83937	0.343973
PBX4	-0.317488	0.0703555	0.416277	-1.83809	0.344699
BCL6	0.49357	0.0705116	0.416677	1.83705	0.344927
ITPKB	-0.207301	0.0705192	0.416677	-1.837	0.344927
TMEM216	0.234243	0.0705977	0.416677	1.83647	0.344927
EFCAB12	0.446859	0.0706435	0.416677	1.83617	0.344927
WDR82	-0.132973	0.0706846	0.416677	-1.83589	0.344927
PFKFB2	0.673921	0.0706974	0.416677	1.83581	0.344927
ENOSF1	-0.292567	0.0707449	0.416677	-1.83549	0.344927
BTN3A3	-0.31929	0.0707488	0.416677	-1.83546	0.344927
CCSAP	-0.343218	0.0708598	0.416851	-1.83472	0.344995
HAGHL	0.280949	0.0708765	0.416851	1.83461	0.344995
SMAD2	-0.160574	0.0709256	0.416851	-1.83429	0.344995
ABCD4	-0.123569	0.0709413	0.416851	-1.83418	0.344995
COPE	0.268061	0.0710238	0.417067	1.83363	0.344995
MADD	-0.196477	0.0710944	0.417067	-1.83316	0.344995
CLCN4	-0.496328	0.0711064	0.417067	-1.83308	0.344995
CRTC3	-0.21279	0.0712004	0.417067	-1.83246	0.344995
SRCAP	-0.180706	0.0712025	0.417067	-1.83244	0.344995
NCBP2	-0.195512	0.0712607	0.417067	-1.83206	0.344995
URB1	-0.236132	0.0713333	0.417067	-1.83158	0.344995
HFE	-0.453655	0.0713816	0.417067	-1.83126	0.344995
OTUB1	0.212648	0.0714049	0.417067	1.8311	0.344995
CLN8	-0.247396	0.0714277	0.417067	-1.83095	0.344995
RDH5	0.296999	0.0714433	0.417067	1.83085	0.344995
NCOR2	-0.262313	0.0714669	0.417067	-1.83069	0.344995
SNRNP35	0.185143	0.0716201	0.417723	1.82968	0.345553
PAICS	0.308147	0.071762	0.417829	1.82874	0.345553
ACAT1	0.308276	0.0717694	0.417829	1.82869	0.345553
PLEKHO1	-0.309794	0.0717776	0.417829	-1.82864	0.345553
LMO2	-0.24256	0.0718017	0.417829	-1.82848	0.345553
MTPN	-0.470434	0.0718996	0.418161	-1.82784	0.345876
RPL22L1	0.621321	0.0721492	0.419375	1.8262	0.346839
FYTTD1	-0.308913	0.0722663	0.419817	-1.82543	0.34712
SNRPG	0.554312	0.072431	0.419993	1.82435	0.34712
HDHD3	0.259982	0.0724327	0.419993	1.82434	0.34712
DIS3L2	-0.156292	0.0724519	0.419993	-1.82421	0.34712
FGL2	-0.361907	0.0725346	0.419993	-1.82367	0.34712
ISOC2	0.352726	0.0726041	0.419993	1.82322	0.34712
PLCG1	-0.330435	0.0726071	0.419993	-1.8232	0.34712
MAP2K1	-0.182628	0.0726223	0.419993	-1.8231	0.34712
RNF145	0.186107	0.0726247	0.419993	1.82308	0.34712
CTLA4	0.406715	0.0727264	0.420343	1.82242	0.347382
DOPEY1	-0.253371	0.0727793	0.420412	-1.82208	0.347382
TPI1	0.226677	0.0729073	0.420549	1.82124	0.347459
CHMP4A	0.280821	0.0729448	0.420549	1.821	0.347459
ZNF765	-0.293443	0.0729892	0.420549	-1.82071	0.347459
ADO	-0.248162	0.0730063	0.420549	-1.8206	0.347459
FAM208B	-0.28184	0.0730086	0.420549	-1.82058	0.347459
GK	0.44151	0.073106	0.420874	1.81995	0.347705
ZFP62	-0.377383	0.0731625	0.420962	-1.81959	0.347788
PLK3	0.247913	0.0732385	0.421163	1.81909	0.347974
CTSS	-0.25613	0.0732939	0.421244	-1.81873	0.348061
GLYCTK	0.175436	0.0733615	0.421396	1.8183	0.348178
GTF2IRD2	0.249096	0.0735338	0.421708	1.81718	0.348391
SERPINB6	-0.231448	0.0736007	0.421708	-1.81675	0.348391
ZC3H4	-0.16791	0.073602	0.421708	-1.81674	0.348391
ARHGAP35	-0.195414	0.0736168	0.421708	-1.81665	0.348391
NSMAF	-0.300474	0.0736624	0.421708	-1.81635	0.348391
PDCD5	0.233229	0.0736629	0.421708	1.81635	0.348391
CDC37	0.191361	0.0737056	0.421716	1.81607	0.348391
SLC25A30	-0.266813	0.0737971	0.422004	-1.81548	0.348618
ZNF780B	-0.332776	0.0741868	0.423844	-1.81298	0.350032
CHCHD5	0.222511	0.0742016	0.423844	1.81288	0.350032
VGLL4	-0.215105	0.0742513	0.423891	-1.81257	0.350037
PYGB	-0.265649	0.0743141	0.423933	-1.81216	0.350037
ZFYVE28	-0.377518	0.0743627	0.423933	-1.81185	0.350037
BRD7	-0.137814	0.0743829	0.423933	-1.81172	0.350037
ALYREF	0.268967	0.0745003	0.424321	1.81097	0.350322
ARL15	-0.165723	0.074554	0.424321	-1.81063	0.350322
PSAP	-0.277636	0.0745753	0.424321	-1.81049	0.350322
S100PBP	0.149999	0.0747716	0.424816	1.80924	0.350665
CRISP3	0.832372	0.0748125	0.424816	1.80898	0.350665
CACNA2D2	-0.443084	0.0748221	0.424816	-1.80892	0.350665
BUB3	0.184299	0.0748283	0.424816	1.80888	0.350665
SRSF5	-0.17499	0.074957	0.42531	-1.80806	0.351083
NEDD9	-0.317659	0.0750925	0.425819	-1.8072	0.351411
NAA10	0.242434	0.0751298	0.425819	1.80696	0.351411
SLC41A3	-0.184462	0.0753384	0.426765	-1.80564	0.352094
ATP8B2	-0.315532	0.0756458	0.427523	-1.8037	0.352922
PRKACB	-0.423213	0.075673	0.427523	-1.80353	0.352922
CD101	-0.373839	0.0757027	0.427523	-1.80334	0.352922
NFKBIB	0.21491	0.0757248	0.427523	1.8032	0.352922
RAB11FIP3	-0.209102	0.0757298	0.427523	-1.80317	0.352922
S100P	0.605447	0.0757365	0.427523	1.80313	0.352922
PDE5A	-0.323899	0.0757899	0.427523	-1.80279	0.352922
PPM1N	0.450953	0.0758063	0.427523	1.80269	0.352922
TMEM59	0.199976	0.0759312	0.427888	1.8019	0.353192
2022-09-09	-0.231112	0.0759547	0.427888	-1.80175	0.353192
DYNLT1	0.319776	0.0760031	0.427925	1.80145	0.353262
POLR2J	0.215792	0.0761344	0.428044	1.80063	0.353342
WRNIP1	-0.157897	0.0761725	0.428044	-1.80039	0.353342
CCDC91	-0.288528	0.0762119	0.428044	-1.80014	0.353342
IL3RA	0.540267	0.0762261	0.428044	1.80005	0.353342
APOO	0.278161	0.0762333	0.428044	1.80001	0.353342
VPRBP	-0.184949	0.0763142	0.428118	-1.7995	0.353396
FAM195A	0.238859	0.0763984	0.428118	1.79897	0.353396
SLC38A7	-0.235185	0.0764393	0.428118	-1.79872	0.353396
ARMCX5	-0.277037	0.0764406	0.428118	-1.79871	0.353396
CES4A	-0.228786	0.0765144	0.428118	-1.79825	0.353396
ITPRIPL2	-0.338199	0.0765442	0.428118	-1.79806	0.353396
FAM122B	-0.305145	0.0765515	0.428118	-1.79801	0.353396
TAF10	0.207652	0.0765811	0.428118	1.79783	0.353396
CREBZF	-0.468705	0.0766374	0.428199	-1.79748	0.353407
ADRB2	-0.263821	0.0767263	0.428462	-1.79692	0.353555
ZC3H3	0.288194	0.0768091	0.428524	1.79641	0.353631
LINC00694	0.538316	0.0768212	0.428524	1.79633	0.353631
INTS9	-0.165646	0.0769483	0.429	-1.79554	0.354065
UQCRC2	0.139312	0.0771622	0.429943	1.79421	0.354739
EXOSC1	0.181597	0.0772082	0.429943	1.79393	0.354739
TMEM205	0.239145	0.0772436	0.429943	1.79371	0.354739
SNX19	-0.177893	0.0773316	0.430199	-1.79316	0.35496
SMARCC1	-0.124635	0.0775325	0.431082	-1.79192	0.355645
C17orf89	0.293062	0.0775767	0.431094	1.79165	0.355663
AGRN	-0.517658	0.0779332	0.432627	-1.78945	0.356909
PAFAH1B1	0.129225	0.077941	0.432627	1.7894	0.356909
SDF2L1	0.411157	0.0780032	0.432627	1.78902	0.356928
HNRNPC	0.142445	0.0780921	0.432627	1.78847	0.356928
MEX3C	-0.35185	0.078147	0.432627	-1.78813	0.356928
ZFYVE26	-0.20379	0.0781558	0.432627	-1.78808	0.356928
PI4KB	-0.123695	0.0781788	0.432627	-1.78794	0.356928
ACADSB	-0.290039	0.0782727	0.432627	-1.78736	0.356928
GRAMD1A	0.313005	0.0783234	0.432627	1.78705	0.356928
CSNK1E	0.189754	0.078354	0.432627	1.78686	0.356928
FNBP4	-0.176355	0.0783563	0.432627	-1.78685	0.356928
CD93	-0.365058	0.0783597	0.432627	-1.78683	0.356928
CMPK1	-0.367968	0.0785084	0.433214	-1.78592	0.357327
IKZF1	-0.153975	0.078582	0.433386	-1.78547	0.35741
IGFLR1	0.291693	0.0787934	0.434318	1.78418	0.35819
KCNE3	-0.306372	0.0788885	0.434494	-1.7836	0.358316
RACGAP1	0.286952	0.0789308	0.434494	1.78334	0.358316
PIK3R4	-0.136376	0.0790145	0.434494	-1.78283	0.358316
HIBCH	0.265986	0.079037	0.434494	1.7827	0.358316
TCIRG1	0.268661	0.0790672	0.434494	1.78251	0.358316
ZNF429	0.484013	0.0791252	0.434494	1.78216	0.358316
TUBGCP5	-0.245987	0.0791737	0.434494	-1.78186	0.358316
DBT	-0.17456	0.0792306	0.434494	-1.78152	0.358316
TMEM222	0.211229	0.0792445	0.434494	1.78143	0.358316
NCAPH2	0.23632	0.0792497	0.434494	1.7814	0.358316
GLUD1	-0.164407	0.0793643	0.434876	-1.78071	0.358617
SIPA1L3	-0.186985	0.0794252	0.434876	-1.78034	0.358617
FAM58A	0.169712	0.0794468	0.434876	1.78021	0.358617
PTGS2	-0.562607	0.0795806	0.435375	-1.7794	0.359057
SLC12A7	-0.436029	0.0797107	0.435854	-1.77861	0.359447
HDAC9	-0.42145	0.07982	0.436218	-1.77795	0.359674
EEF1D	0.182001	0.0798755	0.436289	1.77762	0.359685
DBP	-0.286559	0.0799425	0.436361	-1.77721	0.359749
SERP1	0.148124	0.079974	0.436361	1.77702	0.359749
PAQR6	0.474759	0.0800935	0.436501	1.7763	0.359928
HDAC1	0.119564	0.0801106	0.436501	1.7762	0.359928
ADPRH	-0.27819	0.0801276	0.436501	-1.7761	0.359928
ZNF207	0.0987642	0.0803453	0.436959	1.77479	0.360171
TSNARE1	-0.225229	0.0803914	0.436959	-1.77451	0.360171
RAPGEF1	-0.179457	0.0803982	0.436959	-1.77447	0.360171
UGCG	0.580994	0.0803992	0.436959	1.77447	0.360171
POM121C	-0.186478	0.080425	0.436959	-1.77431	0.360171
ZNF622	0.138773	0.0805162	0.437047	1.77377	0.360171
CTIF	-0.261159	0.0806474	0.437047	-1.77298	0.360171
C19orf53	0.22939	0.0806646	0.437047	1.77288	0.360171
BCL7C	0.223428	0.0806862	0.437047	1.77275	0.360171
NFATC2	-0.259814	0.08069	0.437047	-1.77273	0.360171
TTLL3	0.231201	0.080702	0.437047	1.77266	0.360171
DENND6B	-0.317314	0.0807402	0.437047	-1.77243	0.360171
ABAT	-0.236233	0.0807848	0.437058	-1.77216	0.360174
SETBP1	0.2646	0.0810459	0.438239	1.7706	0.361111
KREMEN1	0.626533	0.0811424	0.438425	1.77003	0.361321
NFE2L3	-0.291219	0.0812159	0.438425	-1.76959	0.361321
ZNF189	-0.279848	0.0812247	0.438425	-1.76954	0.361321
LRRC42	0.19327	0.0812517	0.438425	1.76938	0.361321
MT-ND4	-0.411817	0.0814425	0.438666	-1.76824	0.361533
DNTTIP1	0.21457	0.0814564	0.438666	1.76816	0.361533
NUDT2	0.256481	0.0814764	0.438666	1.76804	0.361533
WNT10B	-0.428143	0.0814828	0.438666	-1.76801	0.361533
C1orf109	-0.277866	0.0815106	0.438666	-1.76784	0.361533
ANO10	0.303319	0.0815858	0.43884	1.7674	0.361716
ICK	-0.309729	0.0816465	0.438936	-1.76704	0.361814
CEACAM4	0.401633	0.0819056	0.440098	1.7655	0.36274
UBE2I	0.131662	0.0819671	0.440197	1.76514	0.362769
TYMP	0.324122	0.0820485	0.440398	1.76466	0.362959
RHBDD2	0.245789	0.0820906	0.440398	1.76441	0.362976
SMC2	0.39544	0.0821687	0.440586	1.76395	0.363189
PNO1	0.177054	0.0824545	0.441887	1.76227	0.364204
IFFO2	-0.232033	0.0825863	0.442362	-1.7615	0.364536
OCEL1	-0.243024	0.0827528	0.442875	-1.76052	0.364935
BTBD19	0.459598	0.0827686	0.442875	1.76043	0.364935
HBG1	-1.12952	0.0828615	0.44314	-1.75989	0.365166
HEXIM2	0.167676	0.0829086	0.443161	1.75961	0.365199
TMEM223	0.172982	0.0830233	0.443192	1.75894	0.365245
SPCS2	0.19968	0.083104	0.443192	1.75847	0.365245
DNAJC7	0.14526	0.0831419	0.443192	1.75825	0.365245
ZNF320	-0.250768	0.0832002	0.443192	-1.75791	0.365245
SIRT6	0.203881	0.0832057	0.443192	1.75788	0.365245
FRY	-0.318305	0.0832245	0.443192	-1.75777	0.365245
GPR108	0.25181	0.0832711	0.443192	1.7575	0.365245
SLC2A3	0.378778	0.0833157	0.443192	1.75724	0.365245
TDRKH	-0.23427	0.0833467	0.443192	-1.75706	0.365245
GABPB1	0.184749	0.0833626	0.443192	1.75696	0.365245
VAV1	0.225133	0.0833908	0.443192	1.7568	0.365245
CD55	0.315562	0.0835051	0.44326	1.75613	0.365298
LDLR	0.314474	0.0835241	0.44326	1.75602	0.365298
ZNF783	-0.233127	0.0835357	0.44326	-1.75596	0.365298
APBB1	-0.346232	0.0835768	0.44326	-1.75572	0.365298
TUBG1	0.395723	0.0837944	0.443889	1.75446	0.365803
NOL12	0.147641	0.0838016	0.443889	1.75441	0.365803
SPON2	-0.54194	0.0838255	0.443889	-1.75428	0.365803
NOXA1	-0.371899	0.0840483	0.444839	-1.75299	0.366614
ATP5J	0.378482	0.0842889	0.445751	1.7516	0.36735
RRM1	0.291896	0.0843077	0.445751	1.75149	0.36735
TRIM33	0.17888	0.0844092	0.446049	1.7509	0.367569
IRF1	0.308461	0.0844823	0.446049	1.75048	0.367602
PDHA1	0.197155	0.0844948	0.446049	1.75041	0.367602
COG3	-0.233555	0.0845442	0.44608	-1.75013	0.367602
SDHAF2	0.166099	0.0846546	0.446432	1.74949	0.36786
ETFDH	0.136557	0.084722	0.446557	1.7491	0.367898
CASP6	-0.14313	0.0848255	0.446751	-1.74851	0.367989
AKAP1	-0.219943	0.0848672	0.446751	-1.74827	0.367989
HRAS	0.239219	0.0848898	0.446751	1.74814	0.367989
TRIM46	-0.312955	0.0849776	0.446984	-1.74764	0.368171
GLB1	-0.19862	0.0851961	0.447853	-1.74639	0.368761
ZHX2	-0.187381	0.0852599	0.447853	-1.74602	0.368766
CRY2	-0.137525	0.0852741	0.447853	-1.74594	0.368766
PPFIBP2	-0.305556	0.0854299	0.448039	-1.74505	0.368947
TRIM62	-0.171712	0.0854575	0.448039	-1.7449	0.368947
KBTBD6	0.374063	0.0855509	0.448039	1.74436	0.368947
POLR2L	0.269429	0.0855572	0.448039	1.74433	0.368947
ZNF260	-0.285078	0.0855972	0.448039	-1.7441	0.368947
GPR183	-0.398521	0.0856384	0.448039	-1.74387	0.368947
IL18BP	-0.22346	0.0856463	0.448039	-1.74382	0.368947
NAA16	-0.303469	0.0856774	0.448039	-1.74364	0.368947
MAN2A2	-0.373509	0.0857114	0.448039	-1.74345	0.368947
AMBRA1	-0.205427	0.0857781	0.448039	-1.74307	0.368947
EIF3I	0.206105	0.0857909	0.448039	1.743	0.368947
ZDHHC8	-0.197125	0.0858542	0.44814	-1.74264	0.369043
HMGB2	0.422504	0.0860447	0.448906	1.74156	0.369577
NHP2	0.237701	0.086252	0.449467	1.74038	0.369918
SLC45A3	-0.415834	0.0863087	0.449467	-1.74006	0.369918
CTPS1	0.243257	0.086383	0.449467	1.73964	0.369918
FBXO6	0.370969	0.0864228	0.449467	1.73942	0.369918
FAM207A	0.261755	0.0864437	0.449467	1.7393	0.369918
MYL6	0.387901	0.0865503	0.449467	1.7387	0.369918
PASK	-0.290622	0.0865763	0.449467	-1.73855	0.369918
CEP85	-0.196246	0.0866102	0.449467	-1.73836	0.369918
TRAPPC3	0.131931	0.086677	0.449467	1.73798	0.369918
COX11	-0.173244	0.0867048	0.449467	-1.73783	0.369918
FYN	-0.297209	0.0867253	0.449467	-1.73771	0.369918
C14orf2	0.414482	0.0867497	0.449467	1.73757	0.369918
SEMA4A	0.39054	0.0867862	0.449467	1.73737	0.369918
HPS5	-0.162711	0.0868254	0.449467	-1.73715	0.369918
MAP2K4	-0.205321	0.0868573	0.449467	-1.73697	0.369918
VIMP	0.224247	0.0868724	0.449467	1.73688	0.369918
UBE3C	-0.141028	0.0868986	0.449467	-1.73674	0.369918
ZNF627	-0.248092	0.0869757	0.449638	-1.7363	0.370077
ASNS	0.275916	0.0873334	0.451259	1.7343	0.371317
MAGOH	0.30553	0.0875594	0.452199	1.73303	0.372156
TM2D2	-0.118284	0.0876071	0.452217	-1.73277	0.372169
ZFP90	-0.21524	0.0877431	0.452655	-1.73201	0.372474
TRAPPC10	-0.197454	0.0877949	0.452655	-1.73172	0.372474
C19orf70	0.241769	0.0878247	0.452655	1.73155	0.372474
ZNF737	-0.287684	0.0878885	0.452756	-1.7312	0.372612
MRPL9	0.192836	0.0879725	0.452831	1.73073	0.372735
C12orf57	0.283895	0.0879914	0.452831	1.73062	0.372735
NCAPG2	0.378397	0.0880576	0.452944	1.73025	0.372805
QRICH2	0.249099	0.0882558	0.453502	1.72915	0.37326
C1R	0.297839	0.088296	0.453502	1.72893	0.37326
NDUFB3	0.488257	0.0883429	0.453502	1.72867	0.37326
CITED4	0.437538	0.0883435	0.453502	1.72867	0.37326
PSEN2	-0.231105	0.0886018	0.454452	-1.72724	0.37394
MAPK14	0.348644	0.0886358	0.454452	1.72705	0.37394
FIG4	0.18262	0.0886647	0.454452	1.72689	0.37394
PLCH2	-0.436725	0.088706	0.454452	-1.72666	0.37394
MRTO4	0.241008	0.0888031	0.454722	1.72612	0.374137
CCT2	0.299921	0.0888813	0.454895	1.72569	0.374293
PSMB2	0.186941	0.0893417	0.456759	1.72315	0.375637
SLC16A3	0.325925	0.0894067	0.456759	1.7228	0.375637
GGA2	-0.159097	0.089427	0.456759	-1.72269	0.375637
GCC2	-0.27522	0.0894832	0.456759	-1.72238	0.375637
CECR5	-0.165988	0.0895366	0.456759	-1.72209	0.375637
FCGR3A	-0.366043	0.0895552	0.456759	-1.72198	0.375637
SEMA7A	0.386691	0.0895952	0.456759	1.72176	0.375637
CTSH	0.289219	0.0896026	0.456759	1.72172	0.375637
PKN3	0.277223	0.0897358	0.456796	1.72099	0.375637
CTSB	-0.290896	0.0897443	0.456796	-1.72095	0.375637
GCA	0.392987	0.0897502	0.456796	1.72091	0.375637
CAMSAP1	-0.167669	0.0898352	0.456796	-1.72045	0.375637
ABCC1	-0.165536	0.0898655	0.456796	-1.72028	0.375637
LRG1	0.491076	0.0898776	0.456796	1.72022	0.375637
CEP152	0.186395	0.0899829	0.457104	1.71964	0.375863
RABGAP1	-0.143296	0.0900783	0.457265	-1.71912	0.375997
THEMIS	-0.48645	0.090104	0.457265	-1.71898	0.375997
SCRN1	-0.264979	0.0905521	0.459312	-1.71654	0.377619
BCL2L12	0.228115	0.0907215	0.459415	1.71562	0.377744
ATG4C	-0.250717	0.0907898	0.459415	-1.71525	0.377744
GTF3C5	0.170518	0.090795	0.459415	1.71522	0.377744
TMEM218	-0.146485	0.0908532	0.459415	-1.7149	0.377744
UBXN11	-0.244464	0.0908618	0.459415	-1.71486	0.377744
C4orf33	-0.360522	0.0908618	0.459415	-1.71486	0.377744
GYS1	0.2524	0.0908866	0.459415	1.71472	0.377744
PFN1	0.250811	0.0909544	0.459452	1.71436	0.377766
SETD1A	-0.183474	0.0909837	0.459452	-1.7142	0.377766
SPAG7	0.193973	0.0910679	0.459613	1.71374	0.377887
MTF1	0.263492	0.0911302	0.459613	1.71341	0.377887
MAFF	0.250214	0.0911504	0.459613	1.7133	0.377887
PIK3IP1	-0.261738	0.0913905	0.46053	-1.712	0.378384
CSRNP2	-0.143932	0.0914566	0.46053	-1.71164	0.378384
DHRS7B	0.242834	0.0915235	0.46053	1.71128	0.378384
THAP11	-0.134458	0.0915486	0.46053	-1.71115	0.378384
SULF2	-0.410531	0.0915725	0.46053	-1.71102	0.378384
TMEM230	-0.192005	0.0916759	0.46053	-1.71046	0.378384
RPS16	0.225529	0.0917013	0.46053	1.71032	0.378384
ZBTB21	-0.323919	0.091723	0.46053	-1.71021	0.378384
TRAF2	0.19971	0.0918163	0.46053	1.70971	0.378384
PPP1R14B	0.205431	0.0918693	0.46053	1.70942	0.378384
HYI	0.255855	0.0918852	0.46053	1.70934	0.378384
PARP15	-0.32424	0.0919029	0.46053	-1.70924	0.378384
RPS18	0.375972	0.091917	0.46053	1.70917	0.378384
ICAM1	0.332878	0.0921249	0.461234	1.70805	0.378869
NAA25	-0.234452	0.092148	0.461234	-1.70793	0.378869
COL9A2	0.642761	0.0922329	0.461234	1.70747	0.378869
CREBBP	-0.250377	0.0922377	0.461234	-1.70745	0.378869
MRPS18C	0.396511	0.0923569	0.461604	1.70681	0.379198
WDR11	-0.216873	0.0924353	0.461771	-1.70639	0.379262
WDR81	-0.220499	0.092552	0.462128	-1.70577	0.379619
SIK3	-0.1897	0.0926041	0.462163	-1.70549	0.379642
FPR1	0.399883	0.0926765	0.462298	1.7051	0.379766
DESI1	0.145554	0.0927766	0.462406	1.70457	0.379841
SLC9A8	0.274423	0.0927884	0.462406	1.7045	0.379841
C2CD5	-0.342008	0.0930372	0.46323	-1.70318	0.380594
TCN2	-0.540029	0.0930443	0.46323	-1.70314	0.380594
ITGA6	-0.300743	0.0931832	0.463474	-1.70241	0.380724
SHMT2	0.28075	0.0931837	0.463474	1.7024	0.380724
UQCRH	0.348478	0.0934383	0.464514	1.70105	0.381538
CDK2AP2	0.222768	0.0934862	0.464526	1.7008	0.381538
DIRC2	0.259561	0.0937494	0.465265	1.69941	0.382121
ROBO3	-0.39241	0.093771	0.465265	-1.69929	0.382121
CDK17	-0.38897	0.0937711	0.465265	-1.69929	0.382121
PTPN22	0.274835	0.0939811	0.465778	1.69818	0.382528
STS	-0.306674	0.0940517	0.465778	-1.69781	0.382528
HLA-DQA1	-1.35316	0.0940525	0.465778	-1.69781	0.382528
SH3BP5L	-0.223426	0.0940565	0.465778	-1.69779	0.382528
NOD1	-0.234022	0.0943084	0.466799	-1.69646	0.383286
SLAIN2	-0.19642	0.0944051	0.467052	-1.69595	0.383466
NDUFAF6	0.198412	0.0945758	0.467204	1.69506	0.383586
ODF2L	-0.262134	0.0945979	0.467204	-1.69494	0.383586
RALGAPA1	-0.238593	0.0946026	0.467204	-1.69492	0.383586
TSSK6	0.169075	0.0946184	0.467204	1.69483	0.383586
PPA2	0.242355	0.0946982	0.467373	1.69441	0.383757
PET100	0.344578	0.0949739	0.468419	1.69297	0.384465
HNRNPH1	-0.176678	0.0950474	0.468419	-1.69259	0.384465
NXT1	0.164301	0.0950475	0.468419	1.69259	0.384465
COX17	0.271575	0.0951193	0.468494	1.69221	0.384506
C1QBP	0.204323	0.0951543	0.468494	1.69203	0.384506
TUSC2	0.147016	0.0952036	0.468512	1.69177	0.384559
C19orf38	0.233062	0.0953547	0.468887	1.69098	0.384883
S1PR5	-0.542038	0.0953849	0.468887	-1.69083	0.384883
TACO1	0.161514	0.0954172	0.468887	1.69066	0.384883
CTB-133G6.1	-0.251939	0.0954813	0.468976	-1.69033	0.384914
PARK7	0.172097	0.0956949	0.469235	1.68921	0.384995
PAG1	0.294133	0.0956978	0.469235	1.6892	0.384995
ACAD9	0.193283	0.0957244	0.469235	1.68906	0.384995
ZNF740	-0.134433	0.0957466	0.469235	-1.68895	0.384995
MIS18A	0.27088	0.0958681	0.469235	1.68832	0.384995
AASDHPPT	-0.235537	0.0958778	0.469235	-1.68826	0.384995
SURF4	0.14074	0.0959572	0.469235	1.68785	0.384995
RPS6KA4	-0.240634	0.0959731	0.469235	-1.68777	0.384995
NSMCE1	0.214765	0.0960053	0.469235	1.6876	0.384995
KDM1B	-0.244937	0.0960228	0.469235	-1.68751	0.384995
FAM175A	-0.28113	0.0960382	0.469235	-1.68743	0.384995
ZNF496	-0.359354	0.0961193	0.469407	-1.68701	0.385142
CASD1	-0.343961	0.0962305	0.469716	-1.68644	0.385425
CCNK	-0.180519	0.0962743	0.469716	-1.68621	0.385425
QDPR	-0.224505	0.0963464	0.469844	-1.68584	0.3855
PLD3	-0.287457	0.0965104	0.470332	-1.68499	0.38588
PTGER4	-0.320722	0.0965384	0.470332	-1.68485	0.38588
GPR141	0.347049	0.0968064	0.471027	1.68347	0.386435
MED19	0.171382	0.0968767	0.471027	1.68311	0.386435
CERS5	0.121954	0.0968897	0.471027	1.68304	0.386435
ZZEF1	-0.162405	0.0968991	0.471027	-1.68299	0.386435
SPINT1	-0.421272	0.0969111	0.471027	-1.68293	0.386435
SLC27A3	-0.233265	0.0969737	0.471071	-1.68261	0.386435
GADD45A	0.472478	0.0970124	0.471071	1.68241	0.386435
NOSIP	0.228518	0.0972545	0.471464	1.68117	0.386786
IDUA	-0.255025	0.097285	0.471464	-1.68101	0.386786
TPP2	-0.205294	0.0972979	0.471464	-1.68094	0.386786
MT-CO1	-0.388582	0.0973012	0.471464	-1.68093	0.386786
ELK4	-0.319106	0.0973235	0.471464	-1.68081	0.386786
XPR1	-0.186218	0.0974782	0.471836	-1.68002	0.387079
SLC39A6	-0.260509	0.0974924	0.471836	-1.67995	0.387079
GPR137B	-0.285431	0.0976934	0.472585	-1.67892	0.387707
PMF1	0.234103	0.0978302	0.472959	1.67822	0.387911
PSMD7	0.121506	0.0979888	0.472959	1.67741	0.387911
DUSP16	-0.292169	0.0979955	0.472959	-1.67738	0.387911
TSR3	0.206479	0.0980253	0.472959	1.67723	0.387911
RBM43	-0.310007	0.0980921	0.472959	-1.67689	0.387911
MINA	-0.211542	0.0981252	0.472959	-1.67672	0.387911
AKAP7	-0.359175	0.0981391	0.472959	-1.67665	0.387911
MYH3	-0.215177	0.0981465	0.472959	-1.67661	0.387911
MEGF6	-0.366331	0.0981865	0.472959	-1.67641	0.387911
GNMT	0.29335	0.0983213	0.473316	1.67572	0.388088
STX10	0.227353	0.0983543	0.473316	1.67555	0.388088
LFNG	-0.239878	0.098442	0.473316	-1.67511	0.388088
SLC7A6OS	-0.12516	0.0984457	0.473316	-1.67509	0.388088
PNPLA6	0.205722	0.0985164	0.473434	1.67473	0.388088
KLF3	-0.338725	0.0986234	0.473725	-1.67419	0.388088
SCNM1	0.237059	0.0986713	0.473733	1.67395	0.388088
FBRSL1	-0.14491	0.0987451	0.473808	-1.67357	0.388088
ARG1	0.805396	0.0988636	0.473808	1.67297	0.388088
ZNF248	-0.236749	0.0988744	0.473808	-1.67292	0.388088
SFT2D1	0.191253	0.0989027	0.473808	1.67277	0.388088
MFSD6	-0.22381	0.0990357	0.473808	-1.6721	0.388088
HINT1	0.426166	0.099037	0.473808	1.6721	0.388088
PIEZO1	-0.203444	0.0990576	0.473808	-1.67199	0.388088
VASH1	-0.400606	0.0991497	0.473808	-1.67153	0.388088
CAPG	0.281513	0.0992187	0.473808	1.67118	0.388088
MRPS12	0.221515	0.0993273	0.473808	1.67063	0.388088
ZNF562	-0.12869	0.0993394	0.473808	-1.67057	0.388088
PDE7A	-0.247001	0.0994143	0.473808	-1.67019	0.388088
FHIT	-0.457109	0.0994666	0.473808	-1.66993	0.388088
SYS1	-0.127202	0.0994808	0.473808	-1.66986	0.388088
MRPL22	0.38424	0.099555	0.473808	1.66948	0.388088
PIK3R5	-0.199114	0.0995565	0.473808	-1.66948	0.388088
SPOCK2	-0.346666	0.0995706	0.473808	-1.66941	0.388088
ANXA1	0.421752	0.0995819	0.473808	1.66935	0.388088
CERS2	-0.174302	0.0996063	0.473808	-1.66923	0.388088
CDV3	-0.170695	0.0996908	0.473808	-1.6688	0.388088
COG2	-0.145215	0.0996966	0.473808	-1.66877	0.388088
ASCC1	0.172567	0.0998031	0.473808	1.66824	0.388088
PARP16	-0.219591	0.0998281	0.473808	-1.66811	0.388088
TNIP2	0.141279	0.0998413	0.473808	1.66805	0.388088
WEE1	0.306915	0.0998462	0.473808	1.66802	0.388088
MFAP3L	-0.42649	0.099893	0.473808	-1.66779	0.388109
MOB1B	-0.420162	0.10007	0.473808	-1.6669	0.388203
CTC1	-0.18048	0.10007	0.473808	-1.6669	0.388203
GALNT11	-0.168529	0.100106	0.473808	-1.66672	0.388203
PPIB	0.300849	0.100171	0.473808	1.66639	0.388203
LCMT2	-0.194597	0.100216	0.473808	-1.66617	0.388203
NABP2	0.194385	0.100235	0.473808	1.66607	0.388203
PSME2	0.256645	0.100264	0.473808	1.66593	0.388203
CUTC	0.229678	0.10029	0.473808	1.6658	0.388203
TP53I11	0.373313	0.100307	0.473808	1.66571	0.388203
PTPN4	-0.309808	0.100487	0.474437	-1.66482	0.388709
ASMTL	0.249682	0.100592	0.474566	1.66429	0.388772
ETFB	0.248378	0.100606	0.474566	1.66422	0.388772
RAB2A	0.168612	0.100659	0.474595	1.66396	0.388772
STAU1	-0.181108	0.100783	0.474797	-1.66334	0.388912
TMEM11	0.179505	0.100795	0.474797	1.66328	0.388912
TMED9	0.177224	0.100856	0.474865	1.66298	0.38901
HSPE1	0.409936	0.100927	0.474959	1.66262	0.389118
ZNHIT1	0.226875	0.100971	0.474959	1.6624	0.389118
UTP11L	0.160028	0.101015	0.474959	1.66219	0.389118
KIAA0319	-0.479688	0.101119	0.475231	-1.66167	0.38931
PPP2CB	-0.161522	0.101391	0.476266	-1.66032	0.390152
RRP1B	-0.20528	0.101432	0.476266	-1.66011	0.390152
SAMD3	-0.339488	0.101598	0.476827	-1.65929	0.390553
MCM5	0.281926	0.10173	0.477013	1.65864	0.390742
TIAM2	-0.228364	0.101776	0.477013	-1.65841	0.390742
PHF20L1	0.207479	0.101778	0.477013	1.6584	0.390742
SUV39H1	0.239849	0.101907	0.477399	1.65777	0.391059
PNMA1	-0.203345	0.102184	0.478301	-1.6564	0.391738
PDZD11	0.160489	0.10221	0.478301	1.65627	0.391738
DENND6A	-0.256757	0.102288	0.478301	-1.65589	0.391738
ZNF510	-0.269001	0.102307	0.478301	-1.65579	0.391738
UNK	-0.12719	0.102333	0.478301	-1.65567	0.391738
PSMD9	0.159032	0.102405	0.478422	1.65531	0.391841
SNX29	-0.260693	0.102558	0.478701	-1.65456	0.391936
SMC4	0.30964	0.102559	0.478701	1.65456	0.391936
KLRG1	-0.435163	0.102657	0.4789	-1.65407	0.392093
CRCP	-0.123044	0.102714	0.4789	-1.6538	0.392093
GRAP	-0.323328	0.102742	0.4789	-1.65366	0.392093
CSTA	0.4592	0.102789	0.4789	1.65343	0.392093
SPTBN5	-0.44932	0.103051	0.479765	-1.65214	0.392727
SNRPC	0.187754	0.103087	0.479765	1.65197	0.392727
IL27RA	-0.262148	0.103132	0.479765	-1.65175	0.392727
TLR5	0.387963	0.103162	0.479765	1.65161	0.392727
PTER	-0.219825	0.10327	0.480051	-1.65108	0.392922
ATR	-0.186422	0.103355	0.48023	-1.65066	0.393058
MAN2B2	-0.149775	0.103423	0.480325	-1.65033	0.393108
RPA2	0.10837	0.103493	0.4804	1.64999	0.393108
UNC119B	-0.151583	0.103533	0.4804	-1.64979	0.393108
BCL7A	-0.339552	0.103711	0.480471	-1.64893	0.393108
ZNF236	-0.195763	0.10374	0.480471	-1.64879	0.393108
FCAR	0.376591	0.103755	0.480471	1.64871	0.393108
PYGO2	-0.119882	0.10378	0.480471	-1.64859	0.393108
WASL	-0.291214	0.103783	0.480471	-1.64858	0.393108
LIMK2	0.357336	0.103955	0.480547	1.64774	0.393199
EXOC6	0.320896	0.103984	0.480547	1.6476	0.393199
VPS37C	-0.169558	0.103986	0.480547	-1.64759	0.393199
RCBTB2	-0.282311	0.103987	0.480547	-1.64758	0.393199
NDUFA4	0.474559	0.104071	0.480719	1.64718	0.39338
NIT2	0.229875	0.104142	0.480827	1.64684	0.393494
SART3	-0.121066	0.104232	0.481028	-1.6464	0.393643
MAP3K12	-0.19262	0.104444	0.481766	-1.64537	0.394252
MTDH	0.197645	0.104486	0.481766	1.64517	0.394267
ARPC1B	0.22619	0.104591	0.482031	1.64466	0.394456
ZBTB26	-0.379682	0.104709	0.482305	-1.64409	0.394662
C19orf25	0.163417	0.104784	0.482305	1.64373	0.394662
NKIRAS2	-0.146943	0.104813	0.482305	-1.64359	0.394662
N4BP2L1	-0.222892	0.104839	0.482305	-1.64346	0.394662
DCAF17	-0.249122	0.104927	0.482402	-1.64304	0.394745
RAB8A	-0.186165	0.104954	0.482402	-1.64291	0.394745
MIEN1	0.228589	0.105177	0.483195	1.64184	0.395264
SOCS2	-0.305411	0.105222	0.483195	-1.64162	0.395264
KLHL26	-0.177421	0.105336	0.483195	-1.64107	0.395264
DCTN2	0.163708	0.105399	0.483195	1.64077	0.395264
PAN2	-0.182972	0.105409	0.483195	-1.64072	0.395264
IL1R1	0.448875	0.10541	0.483195	1.64072	0.395264
MSANTD4	-0.333895	0.105502	0.483287	-1.64027	0.395344
DNAJC17	0.190666	0.105524	0.483287	1.64017	0.395344
JADE2	-0.311393	0.105693	0.483753	-1.63936	0.395692
HAUS8	0.172912	0.10572	0.483753	1.63923	0.395692
SLC9A3R2	-0.377659	0.105874	0.484237	-1.63849	0.396118
PGRMC1	-0.333539	0.106141	0.485245	-1.63721	0.396887
RELL1	-0.299632	0.106312	0.485769	-1.6364	0.397274
SLAMF1	-0.251826	0.106351	0.485769	-1.63621	0.397274
ZCRB1	0.215634	0.106441	0.485858	1.63579	0.397367
CLPP	0.198885	0.106531	0.485858	1.63535	0.397367
TTL	-0.159892	0.106543	0.485858	-1.6353	0.397367
LRRC37B	-0.213925	0.10656	0.485858	-1.63522	0.397367
ZNF587	-0.203672	0.106644	0.486025	-1.63482	0.397499
MT-ND3	-0.302356	0.106891	0.486932	-1.63364	0.398122
PLCG2	0.219817	0.106985	0.487141	1.6332	0.398264
FOLR3	0.669031	0.107203	0.487921	1.63216	0.398812
ATP10D	-0.25283	0.107292	0.488106	-1.63174	0.398997
SLC2A5	0.542417	0.107383	0.488306	1.63131	0.399189
JMY	-0.299687	0.107634	0.488976	-1.63013	0.399653
SUGP2	-0.140485	0.107673	0.488976	-1.62994	0.399653
LPAR6	-0.515208	0.107707	0.488976	-1.62978	0.399653
APOBEC3B	0.559357	0.107722	0.488976	1.62971	0.399653
PLEKHG3	-0.281067	0.107867	0.489144	-1.62903	0.399807
ERN1	-0.2522	0.107888	0.489144	-1.62893	0.399807
YBEY	0.322225	0.107902	0.489144	1.62886	0.399807
GLIPR2	0.203398	0.108043	0.489342	1.6282	0.399838
WRAP53	0.185989	0.108131	0.489342	1.62779	0.399838
RFC2	0.17715	0.108138	0.489342	1.62775	0.399838
ATAD2	0.347596	0.108185	0.489342	1.62753	0.399838
ZNF274	-0.13936	0.108215	0.489342	-1.62739	0.399838
VPS72	0.160034	0.108233	0.489342	1.62731	0.399838
UBIAD1	-0.162295	0.108404	0.4899	-1.6265	0.400254
NDUFB10	0.206536	0.108474	0.490002	1.62617	0.400339
KLHL20	-0.185758	0.108676	0.490695	-1.62523	0.400885
MSRA	0.303871	0.108779	0.490944	1.62474	0.401042
PLTP	0.357911	0.108831	0.490963	1.6245	0.401042
SRP14	0.297262	0.108942	0.491246	1.62398	0.401248
TAF5L	-0.208008	0.109238	0.492364	-1.6226	0.402172
HMG20A	-0.158734	0.109379	0.492418	-1.62194	0.402172
ZNF121	-0.219845	0.109403	0.492418	-1.62183	0.402172
IAH1	0.180429	0.109408	0.492418	1.62181	0.402172
ATF7IP2	-0.215736	0.109445	0.492418	-1.62163	0.402172
C22orf29	-0.10524	0.10949	0.492418	-1.62142	0.402179
AUP1	0.154362	0.109651	0.492925	1.62067	0.402568
PDP1	-0.422271	0.109762	0.493076	-1.62016	0.402687
ZNF384	-0.112145	0.109812	0.493076	-1.61993	0.402687
F5	0.394357	0.109858	0.493076	1.61971	0.402687
SCARB2	-0.237499	0.109994	0.493076	-1.61908	0.402743
GADD45G	0.398341	0.11007	0.493076	1.61873	0.402743
IFFO1	-0.191107	0.110071	0.493076	-1.61872	0.402743
CAPRIN2	-0.227613	0.110156	0.493076	-1.61833	0.402743
RPL26L1	0.38005	0.110227	0.493076	1.618	0.402743
FCRL3	-0.327368	0.110267	0.493076	-1.61782	0.402743
PDZD4	-0.550703	0.110295	0.493076	-1.61769	0.402743
BOD1	-0.242877	0.110321	0.493076	-1.61757	0.402743
DPY19L1	-0.266944	0.110325	0.493076	-1.61755	0.402743
DPY30	0.295051	0.110348	0.493076	1.61744	0.402743
MRPL41	0.238407	0.110375	0.493076	1.61732	0.402743
TCEA3	-0.440453	0.110407	0.493076	-1.61717	0.402743
PDCD4	-0.158086	0.110521	0.493297	-1.61664	0.402873
CYP4V2	-0.280108	0.110553	0.493297	-1.61649	0.402873
C20orf196	0.220577	0.110629	0.493418	1.61615	0.402967
MPST	0.243871	0.110753	0.493757	1.61557	0.40323
CCNG1	-0.277704	0.110812	0.493804	-1.6153	0.40323
FBL	0.225846	0.110957	0.493833	1.61463	0.40323
TULP3	-0.176824	0.110964	0.493833	-1.6146	0.40323
SAMHD1	-0.227842	0.111006	0.493833	-1.61441	0.40323
MSL2	-0.237938	0.111011	0.493833	-1.61438	0.40323
PDXDC1	-0.146442	0.111195	0.493864	-1.61354	0.40323
CISD1	0.246525	0.11122	0.493864	1.61342	0.40323
PAIP2	-0.205368	0.111257	0.493864	-1.61325	0.40323
HLA-DRB5	-1.55497	0.11131	0.493864	-1.61301	0.40323
ZNF441	-0.514156	0.111321	0.493864	-1.61296	0.40323
MRPS34	0.227984	0.111366	0.493864	1.61275	0.40323
POMGNT2	-0.212444	0.111455	0.493864	-1.61234	0.40323
SNRNP40	0.156409	0.111475	0.493864	1.61225	0.40323
MVP	0.233715	0.111495	0.493864	1.61216	0.40323
RIC3	-0.296681	0.111526	0.493864	-1.61201	0.40323
SSNA1	0.184186	0.111549	0.493864	1.61191	0.40323
LATS1	-0.27046	0.111606	0.493902	-1.61165	0.403247
AGO1	-0.141781	0.111669	0.493967	-1.61136	0.4033
SIGLEC1	-0.937869	0.111833	0.494313	-1.61061	0.403534
NAP1L1	-0.198818	0.111877	0.494313	-1.61041	0.403534
SLC4A7	-0.382557	0.111908	0.494313	-1.61027	0.403534
CD74	-0.320593	0.11194	0.494313	-1.61012	0.403534
SELO	0.175173	0.112064	0.494502	1.60955	0.403653
GSTM4	0.389725	0.112079	0.494502	1.60948	0.403653
NLRC4	0.274901	0.112191	0.494594	1.60897	0.403702
C6orf62	-0.303263	0.112197	0.494594	-1.60894	0.403702
ITFG2	-0.158097	0.112313	0.494892	-1.60842	0.403965
TRAT1	-0.513334	0.112464	0.495333	-1.60773	0.404276
BAD	0.233442	0.11251	0.495333	1.60752	0.404276
ERP27	0.195454	0.112561	0.495347	1.60728	0.404279
CENPU	0.411146	0.112735	0.495727	1.60649	0.404531
PLCB3	-0.187121	0.112745	0.495727	-1.60645	0.404531
CARKD	-0.161674	0.113009	0.496623	-1.60525	0.405148
EMG1	0.20482	0.113166	0.496623	1.60454	0.405148
ARHGAP4	0.195552	0.113176	0.496623	1.60449	0.405148
RAB5B	-0.235033	0.113199	0.496623	-1.60438	0.405148
MID1IP1	-0.226799	0.113249	0.496623	-1.60416	0.405148
PDE1B	0.247812	0.11328	0.496623	1.60402	0.405148
DYRK1A	-0.290468	0.113288	0.496623	-1.60398	0.405148
CTDP1	0.20896	0.113443	0.49709	1.60328	0.405536
CYSLTR1	-0.320504	0.11367	0.49787	-1.60226	0.406126
TSPAN3	-0.203441	0.113827	0.498345	-1.60155	0.406477
NFYA	-0.215236	0.11396	0.498715	-1.60095	0.406791
VDAC3	0.130937	0.114121	0.499207	1.60022	0.407152
BRMS1	0.203516	0.114294	0.499686	1.59944	0.407536
RBMS1	0.195094	0.114328	0.499686	1.59929	0.407536
CLEC12A	0.572778	0.11449	0.500014	1.59856	0.407799
MAT2A	-0.213515	0.114501	0.500014	-1.59851	0.407799
FBXO33	0.172756	0.114605	0.500256	1.59804	0.407951
GALNT6	-0.256716	0.114728	0.500307	-1.59749	0.407951
WIPI1	0.193688	0.114769	0.500307	1.59731	0.407951
CDCA4	0.199688	0.114803	0.500307	1.59716	0.407951
CDKN1A	-0.34256	0.114881	0.500307	-1.59681	0.407951
CNNM3	-0.169777	0.114905	0.500307	-1.5967	0.407951
INSR	-0.261951	0.114968	0.500307	-1.59642	0.407951
PITPNM2	-0.349914	0.114997	0.500307	-1.59629	0.407951
RPS19	0.238559	0.115029	0.500307	1.59614	0.407951
HSD17B7	0.13683	0.115155	0.500307	1.59558	0.407951
TIMM13	0.199703	0.115156	0.500307	1.59558	0.407951
DDX20	-0.117792	0.115156	0.500307	-1.59557	0.407951
INSL3	0.461442	0.115283	0.500307	1.59501	0.407951
ITGAE	0.188915	0.115294	0.500307	1.59496	0.407951
BMF	-0.248838	0.115372	0.500307	-1.59461	0.407951
C4orf48	0.268277	0.115404	0.500307	1.59447	0.407951
ZNF710	-0.199342	0.115451	0.500307	-1.59426	0.407951
NTNG2	0.364073	0.115457	0.500307	1.59423	0.407951
RMND5A	-0.31688	0.115497	0.500307	-1.59406	0.407951
OLFM2	-0.364278	0.115708	0.501012	-1.59311	0.408459
TCEB3	-0.107614	0.115851	0.501253	-1.59248	0.40847
TMIGD2	-0.410553	0.115862	0.501253	-1.59243	0.40847
BTBD9	0.149408	0.115922	0.501289	1.59216	0.40847
SEC13	0.174464	0.115975	0.501289	1.59193	0.40847
DUSP18	0.245976	0.116017	0.501289	1.59174	0.40847
PNKD	-0.20465	0.116094	0.501294	-1.5914	0.40847
MAPK11	0.280567	0.116117	0.501294	1.59129	0.40847
SEPSECS	-0.26862	0.116207	0.501294	-1.59089	0.40847
ZSCAN30	-0.227033	0.116214	0.501294	-1.59086	0.40847
ALKBH7	0.229202	0.116288	0.501347	1.59053	0.408524
GPRIN3	-0.321243	0.116361	0.501347	-1.59021	0.408524
TRIM35	-0.156941	0.116389	0.501347	-1.59009	0.408524
TMEM189	-0.1406	0.116486	0.501347	-1.58966	0.408524
SETDB2	-0.219078	0.116507	0.501347	-1.58957	0.408524
MYL12A	0.169658	0.116591	0.501347	1.58919	0.408524
LIX1L	-0.131832	0.116613	0.501347	-1.58909	0.408524
ZNF263	-0.105741	0.116737	0.501347	-1.58855	0.408524
CLIP2	-0.346367	0.116737	0.501347	-1.58855	0.408524
ZFHX3	-0.22658	0.116787	0.501347	-1.58833	0.408524
ZNF585B	-0.174315	0.116814	0.501347	-1.58821	0.408524
ACTR1B	-0.107529	0.116814	0.501347	-1.58821	0.408524
EHBP1	-0.142466	0.116996	0.501916	-1.5874	0.408959
MED13L	-0.274154	0.117113	0.502209	-1.58689	0.409222
CRELD1	-0.191975	0.11731	0.50284	-1.58602	0.409781
SREK1	0.151595	0.11743	0.503032	1.58549	0.409968
SIGLEC7	-0.318686	0.117453	0.503032	-1.58539	0.409968
TLDC1	-0.164555	0.117502	0.503033	-1.58517	0.409968
PDPR	-0.237585	0.11785	0.503189	-1.58365	0.409968
NDUFA11	0.196171	0.117851	0.503189	1.58364	0.409968
NDUFA3	0.26042	0.117865	0.503189	1.58358	0.409968
PTP4A1	-0.316944	0.117884	0.503189	-1.5835	0.409968
ARF5	0.16664	0.117892	0.503189	1.58346	0.409968
ARFIP1	-0.287133	0.117902	0.503189	-1.58342	0.409968
GPBP1L1	-0.169891	0.117954	0.503189	-1.58319	0.409968
CLYBL	-0.268045	0.117963	0.503189	-1.58315	0.409968
NDUFB1	0.298406	0.117981	0.503189	1.58307	0.409968
DUSP2	0.284611	0.11803	0.503189	1.58285	0.409968
IRAK2	0.301458	0.118088	0.503228	1.5826	0.409968
FAM20B	-0.249327	0.118338	0.503746	-1.58151	0.409968
ZHX3	-0.167132	0.118381	0.503746	-1.58132	0.409968
STX2	-0.316694	0.11849	0.503746	-1.58084	0.409968
SNN	-0.296763	0.1185	0.503746	-1.5808	0.409968
PAN3	-0.283746	0.118564	0.503746	-1.58052	0.409968
ATP5G1	0.268759	0.118569	0.503746	1.5805	0.409968
ARL3	0.2006	0.118591	0.503746	1.5804	0.409968
TGFBR3	-0.3934	0.11864	0.503746	-1.58019	0.409968
ZNF200	0.249374	0.118738	0.503746	1.57976	0.409968
PHTF1	0.298318	0.118769	0.503746	1.57962	0.409968
ARHGAP10	-0.23729	0.118814	0.503746	-1.57943	0.409968
CDC7	0.276101	0.118844	0.503746	1.5793	0.409968
HUWE1	-0.157822	0.11885	0.503746	-1.57927	0.409968
GPR68	-0.289278	0.118947	0.503806	-1.57885	0.409968
EIF3A	-0.176273	0.119005	0.503806	-1.5786	0.409968
ERVK3-1	-0.187322	0.119041	0.503806	-1.57844	0.409968
ATXN3	-0.147325	0.119244	0.503806	-1.57756	0.409968
RPS3	0.208155	0.119266	0.503806	1.57746	0.409968
COQ5	0.198574	0.119353	0.503806	1.57708	0.409968
GNG5	0.207291	0.119402	0.503806	1.57687	0.409968
NRF1	0.0895848	0.119449	0.503806	1.57667	0.409968
EIF5A	0.181012	0.119497	0.503806	1.57645	0.409968
GZF1	-0.170451	0.119538	0.503806	-1.57628	0.409968
CRK	0.187086	0.119681	0.503806	1.57566	0.409968
TPGS1	0.233757	0.119706	0.503806	1.57555	0.409968
RRAS	-0.315027	0.119786	0.503806	-1.5752	0.409968
LILRB3	0.327709	0.119807	0.503806	1.57511	0.409968
IER5L	-0.262744	0.119892	0.503806	-1.57474	0.409968
XPNPEP1	-0.162041	0.119946	0.503806	-1.57451	0.409968
SPIN1	-0.264527	0.120003	0.503806	-1.57427	0.409968
ETAA1	-0.396703	0.120008	0.503806	-1.57424	0.409968
TIMELESS	0.254576	0.12003	0.503806	1.57415	0.409968
NAPEPLD	-0.180051	0.120032	0.503806	-1.57414	0.409968
NOP9	-0.116597	0.120053	0.503806	-1.57405	0.409968
CHAMP1	-0.15153	0.120059	0.503806	-1.57402	0.409968
CUX1	-0.197239	0.12012	0.503806	-1.57376	0.409968
SENP5	-0.111228	0.120219	0.503806	-1.57333	0.409968
SPATA2L	0.243627	0.120229	0.503806	1.57329	0.409968
CCDC12	0.161766	0.120258	0.503806	1.57316	0.409968
FRG1	0.20298	0.120322	0.503806	1.57289	0.409968
SP2	-0.196434	0.12033	0.503806	-1.57285	0.409968
LMNB2	0.227768	0.120341	0.503806	1.57281	0.409968
SF3A1	-0.229423	0.120358	0.503806	-1.57273	0.409968
ITSN1	-0.356736	0.12039	0.503806	-1.57259	0.409968
PNPO	-0.20852	0.12053	0.504097	-1.57199	0.410156
GPS2	0.192503	0.120558	0.504097	1.57187	0.410156
CRTAM	-0.327905	0.120804	0.50463	-1.57081	0.410495
VRK1	0.341453	0.120833	0.50463	1.57069	0.410495
POLA1	0.23636	0.120862	0.50463	1.57056	0.410495
ATP6V1C1	0.256278	0.120934	0.50463	1.57025	0.410495
PI4KA	-0.145655	0.121008	0.50463	-1.56993	0.410495
CROCC	-0.247279	0.121021	0.50463	-1.56988	0.410495
GPR25	-0.455164	0.12103	0.50463	-1.56984	0.410495
FANCF	-0.211218	0.121095	0.504695	-1.56956	0.410579
BCS1L	0.186916	0.121175	0.504745	1.56921	0.410602
YWHAG	-0.215131	0.121241	0.504745	-1.56893	0.410602
ITPR3	-0.280379	0.121255	0.504745	-1.56887	0.410602
PCNXL4	-0.237633	0.121353	0.504795	-1.56845	0.410618
ZNF226	-0.237139	0.121366	0.504795	-1.5684	0.410618
CBFA2T3	-0.286963	0.121437	0.504886	-1.56809	0.410686
RPUSD4	-0.146797	0.121497	0.504932	-1.56783	0.410739
ZNF14	-0.266504	0.121641	0.505322	-1.56722	0.410996
COPS4	0.220531	0.121756	0.505595	1.56673	0.411203
ZNHIT6	-0.192633	0.121921	0.506078	-1.56602	0.411581
PTPRA	-0.0927396	0.122141	0.506456	-1.56508	0.411821
MPDU1	0.171353	0.122145	0.506456	1.56507	0.411821
CCL28	-0.216828	0.122161	0.506456	-1.565	0.411821
FAM131A	-0.176698	0.122362	0.506975	-1.56414	0.412224
PCNXL2	-0.266521	0.122465	0.506975	-1.5637	0.412224
DPH1	-0.206764	0.12247	0.506975	-1.56368	0.412224
DPYD	-0.239114	0.122484	0.506975	-1.56362	0.412224
RUNX1	0.226343	0.122535	0.506982	1.5634	0.412239
PIP5K1C	-0.188522	0.122601	0.507048	-1.56312	0.412264
PRIM1	0.237316	0.122833	0.507797	1.56214	0.412831
TCL1A	-0.798653	0.122905	0.507797	-1.56183	0.412831
ZNF766	-0.180034	0.122931	0.507797	-1.56172	0.412831
EVL	-0.244268	0.123066	0.508075	-1.56115	0.413073
PSME1	0.20275	0.123097	0.508075	1.56102	0.413073
PFDN2	0.179291	0.123289	0.50866	1.5602	0.413527
MEAF6	-0.116258	0.123385	0.508852	-1.5598	0.41368
CYFIP2	0.184759	0.123521	0.509208	1.55922	0.413909
CLUAP1	-0.239034	0.123575	0.509223	-1.559	0.41392
ZEB2	-0.260504	0.123666	0.509394	-1.55861	0.414027
ATP6V1E1	0.149155	0.123801	0.509745	1.55804	0.414323
PLA2G15	-0.226645	0.123871	0.509826	-1.55775	0.414402
MED1	-0.117557	0.123987	0.509896	-1.55726	0.414402
CDR2	-0.239603	0.123987	0.509896	-1.55726	0.414402
SYNGR1	-0.269702	0.124091	0.510063	-1.55682	0.414516
PHB	0.203223	0.124127	0.510063	1.55667	0.414516
IKBKAP	-0.119093	0.124203	0.510168	-1.55635	0.414606
ERCC4	-0.180879	0.124353	0.510581	-1.55572	0.414954
TARBP1	-0.23287	0.124644	0.511182	-1.5545	0.415397
SMURF2	-0.187337	0.124661	0.511182	-1.55442	0.415397
RPS6KA1	0.211328	0.124664	0.511182	1.55441	0.415397
TBC1D10A	-0.147862	0.124699	0.511182	-1.55426	0.415397
MTFR1	-0.258197	0.12486	0.511429	-1.55359	0.415539
DGAT2	0.415184	0.124945	0.511429	1.55323	0.415539
CHST14	-0.160056	0.125008	0.511429	-1.55297	0.415539
GOSR1	-0.0977435	0.125022	0.511429	-1.55291	0.415539
GPN3	0.214538	0.125023	0.511429	1.5529	0.415539
TMED3	0.192715	0.125059	0.511429	1.55275	0.415539
ZNF25	-0.302444	0.125122	0.511483	-1.55249	0.415545
GBA	0.288924	0.125186	0.511539	1.55222	0.415545
ATP6AP2	-0.168638	0.125276	0.511606	-1.55185	0.415578
GTF3C2	-0.130581	0.125303	0.511606	-1.55174	0.415578
VENTX	-0.335948	0.12541	0.51169	-1.55129	0.4157
TRIM13	0.121277	0.125423	0.51169	1.55123	0.4157
RAB22A	-0.216147	0.125585	0.512147	-1.55056	0.416026
GGT1	0.310323	0.125728	0.512524	1.54996	0.416364
ARHGAP12	-0.346706	0.125891	0.512858	-1.54928	0.416513
CMTM2	0.439945	0.125992	0.512858	1.54886	0.416513
IL27	0.381074	0.126178	0.512858	1.54809	0.416513
NCOA6	-0.192716	0.126189	0.512858	-1.54804	0.416513
SYTL1	0.181735	0.12621	0.512858	1.54796	0.416513
C14orf1	0.173542	0.126211	0.512858	1.54795	0.416513
ECI1	0.211003	0.12623	0.512858	1.54787	0.416513
DPEP3	0.46951	0.126233	0.512858	1.54786	0.416513
B4GALT5	0.341613	0.126261	0.512858	1.54775	0.416513
PRDX4	0.316251	0.126969	0.515506	1.54481	0.418609
FBXO21	-0.13332	0.127013	0.515506	-1.54463	0.418609
ATP6V0E2	-0.246861	0.127093	0.515624	-1.5443	0.418684
PPM1K	-0.273873	0.127366	0.516181	-1.54317	0.419041
CD84	-0.204801	0.12737	0.516181	-1.54316	0.419041
ZNF616	-0.165131	0.127381	0.516181	-1.54311	0.419041
ATG16L1	-0.138281	0.127594	0.516698	-1.54223	0.419342
TMCC3	-0.315772	0.1277	0.516698	-1.54179	0.419342
TXLNG	-0.188572	0.127733	0.516698	-1.54166	0.419342
GNAQ	0.251402	0.127784	0.516698	1.54145	0.419342
ASPHD2	0.212255	0.127788	0.516698	1.54143	0.419342
SCAF8	-0.148354	0.127811	0.516698	-1.54134	0.419342
PEX26	-0.117729	0.12795	0.517052	-1.54077	0.419615
DHODH	0.1284	0.128055	0.517228	1.54033	0.41969
RAB34	-0.211227	0.128094	0.517228	-1.54017	0.41969
DYRK4	0.228415	0.128154	0.517264	1.53993	0.419711
UGP2	0.146063	0.128269	0.517451	1.53945	0.419875
PYCARD	0.246227	0.128335	0.517451	1.53918	0.419875
BANK1	-0.38983	0.128352	0.517451	-1.53912	0.419875
ZFYVE21	-0.15559	0.128489	0.517596	-1.53856	0.419922
ALDH1A1	-0.448187	0.1285	0.517596	-1.53851	0.419922
MAFG	0.222669	0.128539	0.517596	1.53835	0.419922
IGFBP2	0.712991	0.128663	0.51789	1.53784	0.42009
TCF20	-0.157318	0.128758	0.51807	-1.53745	0.42023
LPIN2	-0.28084	0.128968	0.518506	-1.5366	0.42059
IL10RB	0.197191	0.129012	0.518506	1.53641	0.42059
TYW1	-0.141882	0.129064	0.518506	-1.5362	0.42059
DCLRE1B	-0.181834	0.129069	0.518506	-1.53618	0.42059
SAP30BP	0.128472	0.129169	0.518701	1.53578	0.420742
BEND7	0.515743	0.129399	0.519425	1.53484	0.42133
CTSC	0.22204	0.12958	0.519927	1.5341	0.421708
KIAA0586	-0.157004	0.129767	0.519927	-1.53334	0.42176
MDFIC	-0.324219	0.12979	0.519927	-1.53325	0.42176
NR2C2	-0.202997	0.129805	0.519927	-1.53319	0.42176
ERLIN1	0.318601	0.129827	0.519927	1.53309	0.42176
PRRC2B	-0.156347	0.129829	0.519927	-1.53309	0.42176
RPL3	0.22493	0.129883	0.51994	1.53287	0.421783
CACNB1	-0.268693	0.13004	0.520351	-1.53223	0.422128
CEP97	0.245594	0.130182	0.520351	1.53166	0.422128
DOCK5	-0.275969	0.130195	0.520351	-1.5316	0.422128
R3HCC1	0.180059	0.130216	0.520351	1.53152	0.422128
TMEM88	0.425897	0.13024	0.520351	1.53142	0.422128
TRIM52	-0.254019	0.130313	0.520438	-1.53113	0.422193
TSPYL4	-0.223678	0.130472	0.520774	-1.53048	0.422398
RAD21	-0.266408	0.130643	0.520774	-1.52979	0.422398
CCDC53	0.211781	0.130668	0.520774	1.52969	0.422398
MBOAT2	0.36412	0.130672	0.520774	1.52967	0.422398
PRKRA	-0.150532	0.130699	0.520774	-1.52956	0.422398
MDH1	0.215913	0.130702	0.520774	1.52955	0.422398
EHD1	0.235641	0.130753	0.520774	1.52935	0.422398
DSN1	0.17198	0.130836	0.520902	1.52901	0.422465
GORASP1	-0.159459	0.131074	0.521224	-1.52805	0.422732
CCDC109B	-0.211239	0.131081	0.521224	-1.52802	0.422732
ARFIP2	0.141128	0.131093	0.521224	1.52797	0.422732
IL4R	0.324103	0.131121	0.521224	1.52786	0.422732
TYSND1	-0.166732	0.131227	0.521444	-1.52743	0.422928
NEXN	-0.410765	0.131366	0.521631	-1.52687	0.423044
SERPING1	0.617708	0.131376	0.521631	1.52683	0.423044
ADAP1	0.227087	0.131559	0.522128	1.5261	0.423478
CEP290	-0.382457	0.131603	0.522128	-1.52592	0.423478
RNF169	-0.299003	0.13187	0.522782	-1.52485	0.424015
ZNF641	-0.24372	0.131879	0.522782	-1.52481	0.424015
ZDHHC16	0.138135	0.131925	0.522782	1.52463	0.424015
THBS3	0.215557	0.131972	0.522782	1.52444	0.424034
TXNL1	0.150902	0.1321	0.522886	1.52392	0.424043
ZNF117	-0.493736	0.132136	0.522886	-1.52378	0.424043
SGMS1	-0.248307	0.132163	0.522886	-1.52367	0.424043
LAMTOR2	0.188441	0.132335	0.522886	1.52298	0.424043
SENP7	-0.40662	0.13234	0.522886	-1.52297	0.424043
STX12	-0.14444	0.132342	0.522886	-1.52296	0.424043
NPIPB5	-0.200945	0.132458	0.522886	-1.52249	0.424043
TSC1	-0.118461	0.132464	0.522886	-1.52247	0.424043
PLBD1	0.275218	0.132486	0.522886	1.52238	0.424043
DIMT1	-0.193746	0.132536	0.522886	-1.52218	0.424043
CENPC	-0.234283	0.132584	0.522886	-1.52199	0.424043
PSMD8	0.184453	0.132617	0.522886	1.52186	0.424043
FAM120AOS	-0.152938	0.132697	0.522886	-1.52154	0.424043
TM9SF4	-0.168279	0.132749	0.522886	-1.52133	0.424043
MBP	-0.202407	0.132833	0.522886	-1.521	0.424043
TMEM170B	-0.402458	0.132865	0.522886	-1.52087	0.424043
GBE1	0.245754	0.132867	0.522886	1.52086	0.424043
TMCC1	-0.201937	0.13304	0.522914	-1.52017	0.424094
TMUB1	0.194443	0.133047	0.522914	1.52014	0.424094
EPAS1	0.440704	0.133054	0.522914	1.52011	0.424094
MSRB2	0.297466	0.133078	0.522914	1.52002	0.424094
ARL8A	0.198668	0.133235	0.523327	1.5194	0.424425
MCFD2	-0.194991	0.133306	0.523406	-1.51911	0.424476
GNPDA2	-0.261295	0.133445	0.523751	-1.51856	0.424758
HYAL1	0.285742	0.133506	0.523789	1.51832	0.424758
FAM65A	-0.212257	0.133993	0.525472	-1.51638	0.426069
CCT4	0.166678	0.134037	0.525472	1.51621	0.426069
ST3GAL5	-0.226733	0.13417	0.525791	-1.51568	0.426265
TMEM101	0.10875	0.134262	0.525899	1.51532	0.426368
TSC22D2	-0.281972	0.1343	0.525899	-1.51517	0.426368
FBXO31	-0.199402	0.134454	0.5263	-1.51456	0.426656
RP5-966M1.6	0.295315	0.134667	0.52691	1.51372	0.427065
TTLL4	-0.193576	0.134811	0.52691	-1.51315	0.427065
C1orf27	-0.271673	0.134817	0.52691	-1.51313	0.427065
FGFR1	-0.284956	0.134884	0.52691	-1.51286	0.427065
PRR14	0.183759	0.134972	0.52691	1.51251	0.427065
CCDC125	0.278557	0.135024	0.52691	1.51231	0.427065
LRRFIP1	0.205819	0.135042	0.52691	1.51224	0.427065
DNMT1	-0.165481	0.135069	0.52691	-1.51213	0.427065
TMSB10	0.208422	0.135186	0.52691	1.51167	0.427065
REV3L	-0.229648	0.135219	0.52691	-1.51154	0.427065
TAPT1	-0.184873	0.13523	0.52691	-1.5115	0.427065
CD5	-0.324132	0.135292	0.52691	-1.51126	0.427065
FLOT2	0.279043	0.13532	0.52691	1.51115	0.427065
FRMD4B	-0.252255	0.135331	0.52691	-1.5111	0.427065
NUCB2	0.391373	0.135395	0.526961	1.51085	0.427143
FAM102B	-0.264058	0.135522	0.527253	-1.51035	0.427311
ADCK3	-0.199136	0.135625	0.527454	-1.50995	0.427374
C9orf172	-0.373769	0.135705	0.527564	-1.50963	0.427444
CNOT7	-0.185438	0.135868	0.527878	-1.509	0.427513
EHD4	-0.196031	0.135893	0.527878	-1.5089	0.427513
CHI3L2	0.282842	0.136004	0.527878	1.50846	0.427513
ADNP2	-0.175871	0.136054	0.527878	-1.50827	0.427513
EMB	0.283843	0.136161	0.527878	1.50785	0.427513
OSBPL11	-0.247305	0.136212	0.527878	-1.50765	0.427513
UPF2	0.134672	0.13623	0.527878	1.50758	0.427513
NUMA1	-0.165515	0.136258	0.527878	-1.50747	0.427513
MEFV	-0.271275	0.136314	0.527878	-1.50725	0.427513
ANKFY1	-0.200045	0.136347	0.527878	-1.50712	0.427513
BAZ2B	0.21792	0.136353	0.527878	1.5071	0.427513
NICN1	-0.123295	0.136569	0.528423	-1.50625	0.428048
AP1AR	-0.44528	0.136597	0.528423	-1.50614	0.428048
ATP5L	0.2846	0.13666	0.528465	1.5059	0.428062
MFF	0.126133	0.136745	0.528594	1.50557	0.428113
CCT7	0.208235	0.136834	0.528687	1.50522	0.428178
TM9SF1	0.15181	0.136872	0.528687	1.50507	0.428178
EIF4G2	-0.202696	0.136965	0.528847	-1.50471	0.428318
UQCR10	0.199148	0.137339	0.530039	1.50325	0.42923
TTC21A	-0.334447	0.137377	0.530039	-1.50311	0.42923
USP25	-0.263657	0.137464	0.530173	-1.50277	0.429324
IKZF5	-0.291099	0.13767	0.530715	-1.50197	0.429694
C1orf56	0.205359	0.137737	0.530715	1.50171	0.429694
ZNF608	0.628308	0.13776	0.530715	1.50162	0.429694
INF2	-0.321048	0.137911	0.531098	-1.50104	0.429977
CNOT4	-0.138834	0.138224	0.531793	-1.49982	0.430471
ATPIF1	0.179763	0.138228	0.531793	1.49981	0.430471
ASF1B	0.270094	0.138248	0.531793	1.49973	0.430471
DYSF	0.376051	0.138566	0.532645	1.49851	0.431082
RNF167	0.188423	0.138576	0.532645	1.49846	0.431082
ATP5A1	0.189836	0.138671	0.532645	1.4981	0.431082
ZNF721	-0.306387	0.138677	0.532645	-1.49808	0.431082
CEP41	0.142591	0.13876	0.532763	1.49776	0.431082
SMUG1	0.126937	0.138907	0.532892	1.49719	0.431082
ZNF761	-0.295032	0.138916	0.532892	-1.49716	0.431082
RPS8	0.256534	0.138967	0.532892	1.49696	0.431082
PBLD	-0.192251	0.139194	0.532892	-1.49609	0.431082
LANCL2	0.202934	0.139224	0.532892	1.49597	0.431082
DENND2D	-0.1704	0.139311	0.532892	-1.49564	0.431082
HNRNPA0	-0.145612	0.139334	0.532892	-1.49555	0.431082
GFOD1	0.248243	0.139359	0.532892	1.49545	0.431082
ZDHHC3	0.164708	0.139395	0.532892	1.49531	0.431082
UBTD1	0.283459	0.13946	0.532892	1.49506	0.431082
FOXRED1	0.207179	0.139516	0.532892	1.49485	0.431082
SLC22A17	-0.355176	0.139529	0.532892	-1.4948	0.431082
PIAS3	-0.144706	0.139561	0.532892	-1.49467	0.431082
OXLD1	0.14281	0.139578	0.532892	1.49461	0.431082
CNNM2	-0.138575	0.139733	0.532892	-1.49402	0.431082
C2CD3	-0.15857	0.139758	0.532892	-1.49392	0.431082
CXCR6	-0.37273	0.139806	0.532892	-1.49374	0.431082
ADNP	-0.173155	0.139832	0.532892	-1.49364	0.431082
PROSC	-0.114926	0.139842	0.532892	-1.4936	0.431082
PRPF38A	0.0933249	0.139875	0.532892	1.49347	0.431082
CARD11	-0.238938	0.139896	0.532892	-1.49339	0.431082
PHYKPL	0.137125	0.139941	0.532892	1.49322	0.431082
MIS18BP1	-0.276519	0.139991	0.532892	-1.49303	0.431092
TFEC	-0.496398	0.140137	0.53325	-1.49247	0.431354
SGTA	0.164892	0.140346	0.533848	1.49167	0.431834
TMEM209	-0.261601	0.14049	0.534011	-1.49112	0.431977
CASK	-0.187184	0.140496	0.534011	-1.4911	0.431977
P2RY10	-0.295887	0.140567	0.534011	-1.49083	0.431981
ZSWIM7	-0.138499	0.140642	0.534011	-1.49054	0.431981
LRRN2	-0.316015	0.140753	0.534011	-1.49012	0.431981
CIPC	-0.210511	0.140754	0.534011	-1.49011	0.431981
NPM1	0.229594	0.140754	0.534011	1.49011	0.431981
ACSS1	-0.152847	0.140968	0.53457	-1.4893	0.432296
TOR1AIP2	0.123581	0.141006	0.53457	1.48915	0.432296
PSPC1	0.104858	0.141077	0.534642	1.48888	0.432296
PHIP	0.196466	0.141235	0.534779	1.48828	0.432296
KCNJ15	0.368825	0.141289	0.534779	1.48808	0.432296
NPHP3	0.248676	0.141447	0.534779	1.48748	0.432296
KLF10	-0.267237	0.141458	0.534779	-1.48744	0.432296
CORO1A	0.197407	0.141503	0.534779	1.48726	0.432296
TMEM184C	-0.141753	0.141532	0.534779	-1.48715	0.432296
CCND2	0.226079	0.141606	0.534779	1.48687	0.432296
SQLE	0.276269	0.141685	0.534779	1.48657	0.432296
TYW5	0.185973	0.141688	0.534779	1.48656	0.432296
MAFK	-0.170851	0.141809	0.534779	-1.4861	0.432296
CSDE1	-0.19021	0.141848	0.534779	-1.48596	0.432296
ICA1	0.280853	0.14185	0.534779	1.48595	0.432296
ZMYND15	0.325154	0.141924	0.534779	1.48567	0.432296
NUDCD3	-0.12752	0.141926	0.534779	-1.48566	0.432296
TNFRSF10A	-0.178474	0.142066	0.534779	-1.48513	0.432296
NCK2	-0.228676	0.142089	0.534779	-1.48505	0.432296
TBC1D9B	-0.134043	0.142136	0.534779	-1.48487	0.432296
HSPA4	0.133854	0.142154	0.534779	1.4848	0.432296
DHRS7	0.172314	0.14216	0.534779	1.48477	0.432296
C5orf24	-0.317132	0.142206	0.534779	-1.4846	0.432296
QKI	-0.287665	0.142211	0.534779	-1.48458	0.432296
COMMD5	0.10101	0.14231	0.534814	1.48421	0.432296
DMPK	0.24059	0.142337	0.534814	1.48411	0.432296
IKZF2	-0.390865	0.142377	0.534814	-1.48396	0.432296
POGZ	-0.117684	0.142432	0.534826	-1.48375	0.432296
SFXN5	0.219192	0.142571	0.535142	1.48322	0.432407
GLYR1	-0.157208	0.142707	0.535142	-1.48271	0.432407
NAA40	-0.14267	0.142726	0.535142	-1.48264	0.432407
APOL1	0.329144	0.142769	0.535142	1.48248	0.432407
WAC	-0.19232	0.142815	0.535142	-1.4823	0.432407
TMEM45B	-0.386886	0.14283	0.535142	-1.48225	0.432407
FBXW8	-0.185792	0.142905	0.535199	-1.48197	0.432417
LGR6	-0.496482	0.142966	0.535199	-1.48174	0.432417
SNTA1	0.203549	0.143002	0.535199	1.4816	0.432417
SCAND1	0.21713	0.143141	0.535436	1.48108	0.432562
TDG	0.147135	0.143255	0.535436	1.48065	0.432562
UBASH3A	-0.363483	0.143293	0.535436	-1.48051	0.432562
TMEM159	-0.155716	0.143364	0.535436	-1.48024	0.432562
ISOC1	-0.200515	0.143381	0.535436	-1.48017	0.432562
PSMG1	0.222249	0.143416	0.535436	1.48004	0.432562
NUP133	-0.106219	0.143459	0.535436	-1.47988	0.432562
RNF157	-0.340572	0.143502	0.535436	-1.47972	0.432562
CASP5	0.462956	0.143536	0.535436	1.47959	0.432562
TRIM56	0.245747	0.143593	0.53545	1.47938	0.432575
CYTIP	-0.161036	0.143665	0.53545	-1.47911	0.432575
NR6A1	0.260074	0.143697	0.53545	1.47899	0.432575
NDUFA8	0.151555	0.143845	0.535761	1.47843	0.432778
CACTIN	-0.116986	0.143987	0.535761	-1.4779	0.432778
MRVI1	-0.357009	0.143995	0.535761	-1.47787	0.432778
ZNF83	-0.377468	0.143996	0.535761	-1.47787	0.432778
FCRL6	-0.507872	0.144042	0.535761	-1.47769	0.432778
SNRPD1	0.377046	0.144098	0.535775	1.47748	0.432778
NDUFS2	0.143615	0.144224	0.535862	1.47701	0.432794
IMPA2	0.267722	0.14424	0.535862	1.47695	0.432794
FBXL15	0.195564	0.144279	0.535862	1.47681	0.432794
PSMC3	0.21795	0.144523	0.536312	1.4759	0.433153
GNPTG	-0.113375	0.14453	0.536312	-1.47587	0.433153
LSM6	0.171946	0.14457	0.536312	1.47572	0.433153
IL2RG	0.201008	0.144609	0.536312	1.47557	0.433153
SLC26A2	-0.31097	0.144685	0.536325	-1.47529	0.433153
POLA2	0.177423	0.144727	0.536325	1.47514	0.433153
COPRS	0.162447	0.14477	0.536325	1.47498	0.433153
LMF2	0.140963	0.144923	0.53653	1.47441	0.433303
SELPLG	0.269513	0.144973	0.53653	1.47422	0.433303
GPAA1	0.188348	0.144983	0.53653	1.47418	0.433303
USP18	-0.632363	0.145128	0.536873	-1.47364	0.433607
KIAA1109	-0.325221	0.145276	0.537226	-1.47309	0.433868
TNIK	-0.182613	0.145408	0.537521	-1.4726	0.434177
PNKP	0.169824	0.145668	0.538143	1.47164	0.434633
SNRK	-0.282197	0.145724	0.538143	-1.47143	0.434633
KIF13B	-0.162584	0.145823	0.538143	-1.47106	0.434633
MED27	0.181355	0.145827	0.538143	1.47105	0.434633
TMUB2	0.172785	0.145886	0.538143	1.47083	0.434633
WIPI2	-0.176915	0.145892	0.538143	-1.47081	0.434633
TAP1	0.297144	0.146002	0.538357	1.4704	0.434792
HMGA1	0.226708	0.146146	0.538691	1.46987	0.434998
SURF1	0.166177	0.146404	0.539449	1.46891	0.435549
BICD2	-0.220736	0.146547	0.539782	-1.46838	0.43582
EIF2B2	0.139051	0.146615	0.539838	1.46813	0.435841
EXOC2	-0.131413	0.146786	0.540273	-1.4675	0.43618
RBM48	-0.113603	0.146929	0.540608	-1.46697	0.436475
PHKA2	0.167882	0.147043	0.540832	1.46655	0.436661
FASTK	0.170814	0.147205	0.541154	1.46596	0.43694
LRRC27	-0.215345	0.147273	0.541154	-1.46571	0.43694
FUZ	0.262366	0.147289	0.541154	1.46565	0.43694
C11orf31	0.176404	0.147733	0.542335	1.46402	0.437833
NUP214	0.192258	0.14776	0.542335	1.46392	0.437833
GIMAP5	-0.287994	0.14777	0.542335	-1.46388	0.437833
SLC35E2	-0.231211	0.148079	0.543276	-1.46275	0.438482
PCMTD2	-0.375669	0.148146	0.543306	-1.4625	0.4385
ATP6V1H	0.129259	0.148194	0.543306	1.46233	0.4385
ABI3	-0.329394	0.148268	0.543354	-1.46205	0.4385
LAMC1	0.472459	0.148346	0.543354	1.46177	0.4385
TIGD5	-0.154518	0.148378	0.543354	-1.46165	0.4385
PSPH	0.207513	0.148419	0.543354	1.4615	0.4385
CLEC12B	0.589769	0.148548	0.543633	1.46103	0.438755
EDRF1	-0.169478	0.148672	0.543728	-1.46058	0.438828
AHSA1	0.160167	0.148681	0.543728	1.46055	0.438828
OLA1	0.18748	0.148743	0.543761	1.46032	0.438865
RFX2	0.382417	0.148929	0.543987	1.45964	0.438968
AGK	-0.17998	0.148949	0.543987	-1.45957	0.438968
TAB1	-0.162312	0.148969	0.543987	-1.45949	0.438968
C6orf1	0.143774	0.149118	0.543987	1.45895	0.438968
KIAA0753	-0.150817	0.149129	0.543987	-1.45891	0.438968
DCUN1D5	0.263992	0.149175	0.543987	1.45874	0.438968
RAC2	0.19215	0.149228	0.543987	1.45855	0.438968
ADAM19	-0.252753	0.14923	0.543987	-1.45855	0.438968
SUSD3	0.231891	0.149397	0.544405	1.45794	0.439249
UBC	0.265978	0.149589	0.544465	1.45724	0.439249
HDAC6	-0.117439	0.14966	0.544465	-1.45698	0.439249
CCDC61	0.15874	0.149675	0.544465	1.45693	0.439249
MED29	-0.0829754	0.149693	0.544465	-1.45686	0.439249
PPP1R32	0.238659	0.149743	0.544465	1.45668	0.439249
POLD3	0.138441	0.149767	0.544465	1.45659	0.439249
RYR1	-0.299034	0.149821	0.544465	-1.45639	0.439249
PHTF2	-0.358019	0.14984	0.544465	-1.45633	0.439249
COQ6	-0.144088	0.149893	0.544465	-1.45614	0.439249
USB1	0.226121	0.150071	0.544782	1.45549	0.439465
NDUFB11	0.221916	0.150087	0.544782	1.45543	0.439465
SMIM1	0.656826	0.150191	0.544968	1.45505	0.439576
TBC1D7	0.182357	0.150375	0.545381	1.45439	0.439891
RHBDD3	0.177086	0.150411	0.545381	1.45426	0.439891
CYTH1	-0.136964	0.150569	0.545419	-1.45368	0.439891
NDUFS5	0.333737	0.150616	0.545419	1.45352	0.439891
DHX32	-0.204272	0.150625	0.545419	-1.45348	0.439891
TMEM160	0.222478	0.150635	0.545419	1.45345	0.439891
CPNE1	0.190433	0.15079	0.545634	1.45289	0.439978
MRPL44	0.137387	0.150913	0.545634	1.45245	0.439978
UBAP2L	-0.114434	0.150934	0.545634	-1.45237	0.439978
RHOH	0.164842	0.150943	0.545634	1.45233	0.439978
MYBPC3	0.389186	0.150961	0.545634	1.45227	0.439978
TUBB2A	0.817758	0.151081	0.545877	1.45184	0.440127
ZBTB6	-0.340703	0.151188	0.546014	-1.45145	0.440193
ADCY3	0.38814	0.151226	0.546014	1.45131	0.440193
ST3GAL3	-0.238848	0.151287	0.546041	-1.4511	0.440218
FAR2	0.293255	0.151347	0.546065	1.45088	0.440234
ZNF707	-0.119663	0.151638	0.546862	-1.44983	0.440741
ARFGAP1	0.131729	0.151758	0.546862	1.4494	0.440741
UVRAG	-0.16826	0.151761	0.546862	-1.44939	0.440741
COMMD1	0.197632	0.151781	0.546862	1.44932	0.440741
ICAM2	-0.24446	0.151961	0.547169	-1.44867	0.440872
ADRM1	0.197822	0.151976	0.547169	1.44862	0.440872
MIEF1	-0.109275	0.152115	0.547169	-1.44812	0.440872
ZNF264	-0.132916	0.152131	0.547169	-1.44806	0.440872
PGM2	0.179696	0.152134	0.547169	1.44805	0.440872
RRP36	0.130801	0.152256	0.547417	1.44761	0.441057
ANKMY2	-0.178472	0.152636	0.54859	-1.44625	0.441999
DGAT1	0.173573	0.152767	0.548868	1.44578	0.442189
TIMM10	0.403559	0.152873	0.549055	1.44541	0.442336
ZNF611	0.144482	0.153047	0.549228	1.44478	0.442479
SMYD4	-0.153792	0.153048	0.549228	-1.44478	0.442479
CRIP1	0.231758	0.153082	0.549228	1.44466	0.442479
RFK	-0.28119	0.153193	0.549251	-1.44426	0.442514
ZBTB17	0.139337	0.153196	0.549251	1.44425	0.442514
HSP90AA1	0.279066	0.153378	0.549663	1.4436	0.442812
KIAA0907	-0.148435	0.153453	0.549663	-1.44334	0.442812
ILF3	-0.119369	0.153472	0.549663	-1.44327	0.442812
HMGN2	0.176752	0.153597	0.54992	1.44282	0.443027
ZNF33A	-0.22608	0.153841	0.550517	-1.44195	0.44347
CHCHD7	0.159584	0.15388	0.550517	1.44182	0.44347
RARS	0.165028	0.153957	0.550517	1.44154	0.44347
C1GALT1C1	0.233276	0.154005	0.550517	1.44137	0.44347
FAM21C	-0.204049	0.154033	0.550517	-1.44127	0.44347
NFS1	0.0976128	0.1541	0.550564	1.44104	0.443472
PUS3	0.153164	0.154242	0.550697	1.44053	0.443574
FAM195B	0.197451	0.154245	0.550697	1.44052	0.443574
PRMT1	0.238434	0.15442	0.550887	1.4399	0.4437
YAF2	0.180102	0.154448	0.550887	1.4398	0.4437
RBBP9	-0.205712	0.154459	0.550887	-1.43976	0.4437
CBS	0.481579	0.154684	0.551496	1.43896	0.444137
MGAT4A	-0.281569	0.154784	0.551506	-1.43861	0.444148
POLE	0.17714	0.154801	0.551506	1.43855	0.444148
GLTSCR1	-0.158646	0.154878	0.551506	-1.43828	0.444148
TMEM261	0.232356	0.154909	0.551506	1.43817	0.444148
ZMAT5	0.209535	0.154978	0.551506	1.43792	0.444148
FBXO18	-0.111623	0.155041	0.551506	-1.4377	0.444148
TMEM106A	-0.230943	0.155064	0.551506	-1.43762	0.444148
ZMYM3	-0.175024	0.155181	0.551563	-1.43721	0.444205
RHOG	0.273651	0.155188	0.551563	1.43718	0.444205
GRPEL2	-0.276023	0.15527	0.551664	-1.43689	0.444339
ZC3H10	-0.122848	0.15545	0.552113	-1.43626	0.444668
JMJD6	0.174409	0.155569	0.552343	1.43584	0.444813
CCPG1	0.271233	0.155692	0.552427	1.4354	0.444843
SPN	-0.225294	0.155701	0.552427	-1.43537	0.444843
FBXW11	-0.147169	0.155813	0.552589	-1.43498	0.444971
FUK	-0.137958	0.155854	0.552589	-1.43483	0.444971
TMEM129	-0.114469	0.155928	0.552659	-1.43457	0.444971
HCK	0.252544	0.156191	0.553399	1.43365	0.445495
HSD17B10	0.236369	0.156359	0.553802	1.43306	0.445734
PSMD1	0.165862	0.156432	0.553868	1.4328	0.445812
RNF144A	-0.23572	0.156541	0.554063	-1.43242	0.445971
C9orf69	-0.116036	0.157258	0.55641	-1.42991	0.447763
EOMES	-0.36579	0.15747	0.556806	-1.42917	0.448015
GTPBP10	-0.219435	0.157492	0.556806	-1.42909	0.448015
PHF8	-0.127589	0.157533	0.556806	-1.42895	0.448015
SGPL1	-0.12755	0.157692	0.556892	-1.42839	0.448085
FAM168B	-0.120041	0.15771	0.556892	-1.42833	0.448085
CUEDC2	0.181136	0.157721	0.556892	1.42829	0.448085
ALG13	-0.235001	0.157829	0.557083	-1.42792	0.448193
KNSTRN	0.179464	0.157909	0.557172	1.42764	0.448257
DHTKD1	0.149288	0.157986	0.557251	1.42737	0.448344
VPS13C	-0.226553	0.158126	0.557553	-1.42688	0.448609
DAP	-0.202112	0.158251	0.557668	-1.42645	0.448651
PLXNA1	-0.227193	0.158308	0.557668	-1.42625	0.448651
PSMA1	0.136051	0.158418	0.557668	1.42587	0.448651
C14orf80	0.213377	0.158419	0.557668	1.42586	0.448651
ARRDC3	-0.3702	0.158456	0.557668	-1.42573	0.448651
IL24	-0.272298	0.158485	0.557668	-1.42563	0.448651
AOC2	-0.316365	0.158714	0.55828	-1.42484	0.449135
GTF2H1	-0.134373	0.158807	0.558418	-1.42451	0.449222
ZSWIM6	-0.235903	0.158904	0.558566	-1.42418	0.449345
ZNF592	-0.159455	0.159208	0.559064	-1.42312	0.449787
TAF12	0.122449	0.159231	0.559064	1.42305	0.449787
KIAA1468	-0.313099	0.159327	0.559064	-1.42271	0.449787
OTUD4	-0.256514	0.159329	0.559064	-1.42271	0.449787
ANKRD42	-0.18179	0.159367	0.559064	-1.42257	0.449787
PBX2	-0.195512	0.159397	0.559064	-1.42247	0.449787
HMGN4	-0.207571	0.159468	0.559064	-1.42223	0.449787
ZNF671	-0.13456	0.159483	0.559064	-1.42217	0.449787
DDX6	-0.23743	0.159583	0.559103	-1.42183	0.449805
ZNF786	-0.148697	0.159653	0.559103	-1.42159	0.449805
ZNF343	-0.123635	0.159675	0.559103	-1.42151	0.449805
INIP	-0.112066	0.159713	0.559103	-1.42138	0.449805
ELF1	-0.245524	0.16011	0.559727	-1.42001	0.450175
GGA3	-0.134258	0.16017	0.559727	-1.4198	0.450175
PLEKHG2	0.178418	0.160213	0.559727	1.41965	0.450175
PRMT5	0.175778	0.160283	0.559727	1.41941	0.450175
OSCAR	0.257349	0.160308	0.559727	1.41933	0.450175
ALPK1	0.25977	0.160349	0.559727	1.41918	0.450175
MRPS23	0.176781	0.160367	0.559727	1.41912	0.450175
SCFD1	0.163252	0.160385	0.559727	1.41906	0.450175
CDA	0.352785	0.160418	0.559727	1.41895	0.450175
RBM25	0.148924	0.160461	0.559727	1.4188	0.450175
SFXN1	0.180665	0.160501	0.559727	1.41866	0.450175
BAG2	0.221592	0.160547	0.559727	1.4185	0.450175
DTX3	-0.223153	0.160966	0.56091	-1.41706	0.451108
TMEM39B	-0.156737	0.160996	0.56091	-1.41696	0.451108
DENR	-0.194178	0.161083	0.561023	-1.41666	0.451198
DROSHA	-0.123016	0.161724	0.562731	-1.41447	0.45252
KBTBD7	0.323475	0.161909	0.562731	1.41384	0.45252
PDPK1	-0.1975	0.161911	0.562731	-1.41383	0.45252
SGK1	-0.247724	0.161918	0.562731	-1.4138	0.45252
FES	0.253035	0.161923	0.562731	1.41379	0.45252
PPP1R9B	-0.169948	0.161933	0.562731	-1.41375	0.45252
SLC23A2	-0.217127	0.161988	0.562731	-1.41356	0.45252
LIN7B	0.219475	0.162013	0.562731	1.41348	0.45252
ATP5SL	0.121019	0.1622	0.563187	1.41284	0.452881
RRS1	-0.19759	0.162275	0.563258	-1.41258	0.45296
LIPE	0.192527	0.162405	0.563354	1.41214	0.453046
CORO2A	0.241703	0.162413	0.563354	1.41211	0.453046
CDKN2C	0.277348	0.162895	0.5642	1.41047	0.453575
HRH2	0.353416	0.162993	0.5642	1.41014	0.453575
SUMO3	-0.111164	0.163028	0.5642	-1.41002	0.453575
DDX46	0.126117	0.163053	0.5642	1.40993	0.453575
SDHAF1	0.146023	0.163088	0.5642	1.40982	0.453575
RAB32	0.224276	0.163114	0.5642	1.40973	0.453575
CHMP3	0.154934	0.163197	0.5642	1.40945	0.453575
ALOX5	0.250746	0.163218	0.5642	1.40937	0.453575
HAUS4	0.238052	0.163259	0.5642	1.40923	0.453575
APOL6	0.326277	0.163261	0.5642	1.40923	0.453575
SEPW1	0.164776	0.163367	0.5642	1.40887	0.453575
PAQR4	0.162981	0.163379	0.5642	1.40883	0.453575
STK39	-0.157622	0.163399	0.5642	-1.40876	0.453575
STARD9	-0.195804	0.163501	0.5642	-1.40841	0.453575
JAGN1	0.113888	0.163557	0.5642	1.40822	0.453575
FBXO2	0.283835	0.163582	0.5642	1.40814	0.453575
THRA	-0.179098	0.163598	0.5642	-1.40809	0.453575
WHSC1L1	-0.149559	0.16366	0.5642	-1.40787	0.453575
ERC1	-0.151536	0.163704	0.5642	-1.40773	0.453575
CFD	0.585079	0.163784	0.564247	1.40745	0.453637
NR1H3	-0.203782	0.163878	0.564247	-1.40714	0.453637
TMEM176B	-1.03353	0.163883	0.564247	-1.40712	0.453637
C3orf18	-0.237038	0.16395	0.564286	-1.40689	0.4537
EEF1B2	0.353361	0.164156	0.564686	1.4062	0.453802
MUS81	0.101359	0.164221	0.564686	1.40597	0.453802
CERS6	-0.204724	0.164294	0.564686	-1.40573	0.453802
MICU1	0.185974	0.164362	0.564686	1.4055	0.453802
RPL24	0.278932	0.164578	0.564686	1.40477	0.453802
RFT1	0.111114	0.164581	0.564686	1.40476	0.453802
ADCK1	-0.20374	0.164757	0.564686	-1.40417	0.453802
ZNF853	-0.242509	0.164775	0.564686	-1.4041	0.453802
EPB41	-0.36378	0.164914	0.564686	-1.40364	0.453802
HES6	0.421317	0.16494	0.564686	1.40355	0.453802
BUD31	0.17289	0.164942	0.564686	1.40354	0.453802
DDA1	0.108831	0.165027	0.564686	1.40326	0.453802
SPECC1L	0.123214	0.165052	0.564686	1.40317	0.453802
SDE2	-0.215359	0.165093	0.564686	-1.40303	0.453802
DDX49	0.170201	0.165246	0.564686	1.40252	0.453802
CEP95	-0.16082	0.165334	0.564686	-1.40222	0.453802
PDE4A	-0.221227	0.16536	0.564686	-1.40213	0.453802
BATF2	0.4957	0.165383	0.564686	1.40206	0.453802
ZNF514	-0.22227	0.165389	0.564686	-1.40204	0.453802
TRMU	0.139739	0.165442	0.564686	1.40186	0.453802
KIF21A	-0.253878	0.165459	0.564686	-1.4018	0.453802
MGST3	0.222095	0.165474	0.564686	1.40175	0.453802
METTL20	0.259388	0.165574	0.564686	1.40142	0.453802
KIAA0430	-0.224816	0.165686	0.564686	-1.40104	0.453802
C16orf58	-0.151005	0.165694	0.564686	-1.40101	0.453802
ZNF174	-0.115466	0.165809	0.564686	-1.40063	0.453802
CDC23	-0.159331	0.165816	0.564686	-1.4006	0.453802
TOB1	-0.222039	0.165881	0.564686	-1.40039	0.453802
TBCA	0.240387	0.165901	0.564686	1.40032	0.453802
SUN1	-0.208355	0.165964	0.564686	-1.40011	0.453802
MANBAL	0.157487	0.166006	0.564686	1.39997	0.453802
DCTD	-0.112137	0.166032	0.564686	-1.39988	0.453802
LRFN3	-0.303011	0.166118	0.564686	-1.39959	0.453802
RPL36AL	0.198066	0.166162	0.564686	1.39944	0.453802
LSM4	0.158178	0.166163	0.564686	1.39944	0.453802
VAMP5	0.31864	0.166168	0.564686	1.39942	0.453802
HLA-DQB1	-1.71927	0.166176	0.564686	-1.3994	0.453802
WBP4	0.206202	0.166217	0.564686	1.39926	0.453802
KCNA3	-0.226778	0.166312	0.564686	-1.39894	0.453802
COL7A1	0.339575	0.166321	0.564686	1.39891	0.453802
NUDT9	-0.167447	0.166381	0.564686	-1.39871	0.453802
NCOA4	-0.451242	0.166384	0.564686	-1.3987	0.453802
N6AMT1	-0.213939	0.166438	0.564686	-1.39852	0.453808
SNX21	-0.241327	0.166631	0.565154	-1.39787	0.454132
KIAA1143	-0.163516	0.166709	0.56523	-1.39761	0.454191
WDR3	-0.167168	0.166951	0.565866	-1.3968	0.454715
FLCN	-0.275577	0.167117	0.566238	-1.39625	0.454993
MBD5	-0.184539	0.167309	0.566653	-1.39561	0.455241
C1orf216	-0.160245	0.167362	0.566653	-1.39544	0.455241
GAS7	0.29196	0.167441	0.566653	1.39517	0.455241
P4HB	0.197006	0.16747	0.566653	1.39508	0.455241
MLLT11	-0.214743	0.167521	0.566653	-1.3949	0.455241
DHRS1	0.173154	0.167571	0.566653	1.39474	0.455241
ZGPAT	0.145683	0.167679	0.566832	1.39438	0.455327
CCDC137	0.128758	0.167736	0.566836	1.39419	0.455327
PAF1	0.211408	0.167908	0.566932	1.39362	0.455327
UPRT	-0.189629	0.167937	0.566932	-1.39352	0.455327
TRANK1	-0.24787	0.168	0.566932	-1.39331	0.455327
IER2	0.211614	0.168048	0.566932	1.39315	0.455327
XPC	-0.158682	0.168085	0.566932	-1.39303	0.455327
GP1BA	-0.387561	0.168097	0.566932	-1.39299	0.455327
BID	0.186418	0.168281	0.567313	1.39238	0.455645
PPARD	-0.157569	0.168352	0.567313	-1.39214	0.455645
MRPS18A	0.171299	0.168376	0.567313	1.39206	0.455645
MVB12A	0.189175	0.168553	0.567607	1.39148	0.455869
POLD4	0.171182	0.168574	0.567607	1.39141	0.455869
2022-09-02	-0.124596	0.168752	0.56779	-1.39082	0.455952
FH	0.203297	0.168836	0.56779	1.39054	0.455952
C9orf64	-0.138002	0.168901	0.56779	-1.39032	0.455952
MAVS	-0.147695	0.168967	0.56779	-1.39011	0.455952
DERL3	0.520059	0.168993	0.56779	1.39002	0.455952
PCBP2	-0.153662	0.169006	0.56779	-1.38998	0.455952
DNAJC11	-0.164421	0.169067	0.56779	-1.38978	0.455952
RPS14	0.271107	0.169072	0.56779	1.38976	0.455952
RPH3A	0.707659	0.169413	0.568654	1.38863	0.45657
MRFAP1L1	-0.236634	0.169441	0.568654	-1.38854	0.45657
HLA-C	0.597437	0.169685	0.569287	1.38774	0.457005
HS6ST1	-0.145162	0.169924	0.569903	-1.38695	0.457431
CDIP1	-0.221355	0.170163	0.56994	-1.38616	0.457431
TMEM123	-0.414407	0.170216	0.56994	-1.38599	0.457431
C1orf233	-0.228253	0.170271	0.56994	-1.38581	0.457431
KCTD20	-0.131491	0.17035	0.56994	-1.38555	0.457431
BAG3	-0.233007	0.17037	0.56994	-1.38548	0.457431
MRPS28	0.335787	0.170387	0.56994	1.38543	0.457431
EPC2	-0.243162	0.170402	0.56994	-1.38538	0.457431
NUCKS1	0.17958	0.170457	0.56994	1.3852	0.457431
OSM	0.333391	0.170493	0.56994	1.38508	0.457431
RGS18	-0.40425	0.170532	0.56994	-1.38495	0.457431
PLAC8	0.28368	0.170603	0.56994	1.38471	0.457431
COX6B1	0.212597	0.17061	0.56994	1.38469	0.457431
ZMYM2	-0.28753	0.170659	0.56994	-1.38453	0.457431
PAXBP1	-0.238438	0.170763	0.570102	-1.38419	0.457562
IFITM3	0.458233	0.171129	0.571137	1.38299	0.45833
SMAD4	-0.141745	0.171372	0.571704	-1.3822	0.458741
APBA2	-0.298228	0.171411	0.571704	-1.38207	0.458741
ANKRD39	0.150313	0.171615	0.572133	1.3814	0.459065
PTPN6	0.212465	0.171651	0.572133	1.38128	0.459065
TTC39B	-0.225957	0.171822	0.572517	-1.38072	0.459328
HSPB11	0.289654	0.172035	0.572777	1.38003	0.459554
MEA1	0.167498	0.172051	0.572777	1.37998	0.459554
KRIT1	-0.186007	0.172068	0.572777	-1.37992	0.459554
VAMP7	-0.295824	0.172286	0.573237	-1.37921	0.459904
ZNF169	-0.160748	0.172318	0.573237	-1.37911	0.459904
NDUFA6	0.252543	0.172426	0.573409	1.37876	0.460022
RPL36	0.201155	0.172502	0.573476	1.37851	0.46005
TTC13	-0.16901	0.172713	0.573989	-1.37782	0.460418
ASB6	-0.0754518	0.172865	0.57431	-1.37733	0.460642
UNC50	0.115216	0.172938	0.574367	1.37709	0.460688
ATXN1L	-0.147742	0.173335	0.575477	-1.3758	0.461481
PADI4	0.365927	0.173385	0.575477	1.37564	0.461481
MED31	0.14896	0.17358	0.575937	1.37501	0.461796
STK25	-0.10094	0.173752	0.576321	-1.37445	0.462056
HEBP2	0.175771	0.173863	0.576343	1.37409	0.462056
HEATR6	-0.163324	0.173879	0.576343	-1.37404	0.462056
IFI6	0.44351	0.173928	0.576343	1.37388	0.462056
SLC25A4	0.29072	0.174149	0.576686	1.37317	0.462288
CIITA	-0.299944	0.174186	0.576686	-1.37305	0.462288
GTF3C4	-0.118131	0.1742	0.576686	-1.373	0.462288
CNNM4	-0.169488	0.174257	0.576687	-1.37282	0.462288
PRX	-0.232031	0.174449	0.576841	-1.3722	0.462288
PQBP1	0.177536	0.174556	0.576841	1.37185	0.462288
TWF2	0.162573	0.174592	0.576841	1.37173	0.462288
HLA-F	0.189143	0.174698	0.576841	1.37139	0.462288
NABP1	0.267281	0.174746	0.576841	1.37124	0.462288
RAD51B	0.164136	0.17482	0.576841	1.371	0.462288
RAB9A	-0.0948797	0.174845	0.576841	-1.37092	0.462288
ENTPD1	0.184704	0.174864	0.576841	1.37086	0.462288
PRKRIR	-0.276446	0.17487	0.576841	-1.37084	0.462288
SLFN5	-0.374416	0.174895	0.576841	-1.37076	0.462288
OXR1	-0.327937	0.174923	0.576841	-1.37067	0.462288
SMYD2	-0.167008	0.175021	0.576976	-1.37035	0.462341
C15orf40	0.121991	0.175152	0.576999	1.36993	0.462365
CAAP1	-0.255815	0.175155	0.576999	-1.36992	0.462365
MFSD8	-0.182413	0.175197	0.576999	-1.36979	0.462365
PVR	-0.171184	0.175343	0.577296	-1.36932	0.462562
PALB2	-0.185334	0.175411	0.577299	-1.3691	0.462588
PHKB	-0.107614	0.175457	0.577299	-1.36895	0.462588
TMEM109	-0.167372	0.175846	0.578315	-1.3677	0.463358
SNRPE	0.365759	0.175879	0.578315	1.3676	0.463358
PTDSS2	0.161506	0.17602	0.578594	1.36714	0.463591
RBM18	-0.118345	0.176319	0.579269	-1.36619	0.464078
SBDS	-0.180334	0.176338	0.579269	-1.36612	0.464078
RAB3IL1	0.563297	0.176403	0.579295	1.36592	0.4641
BCORL1	0.203371	0.176484	0.579374	1.36566	0.464127
DYNLT3	-0.323824	0.176586	0.579525	-1.36533	0.464223
PF4V1	-0.599637	0.176729	0.579808	-1.36487	0.464467
ACSL6	-0.496224	0.176888	0.580143	-1.36437	0.464702
E2F3	-0.280648	0.17703	0.580423	-1.36391	0.464843
ZNF212	-0.103399	0.177213	0.580564	-1.36333	0.464843
KLHL36	-0.132892	0.177299	0.580564	-1.36305	0.464843
DDX18	-0.136337	0.177307	0.580564	-1.36303	0.464843
GSN	0.310346	0.177329	0.580564	1.36296	0.464843
HEXDC	0.177707	0.177363	0.580564	1.36285	0.464843
SETD1B	-0.146305	0.177451	0.580564	-1.36257	0.464843
GRPEL1	0.108446	0.177516	0.580564	1.36236	0.464843
CSF3R	0.302346	0.17758	0.580564	1.36216	0.464843
LDB1	-0.107796	0.177584	0.580564	-1.36215	0.464843
F8	0.245441	0.177846	0.58061	1.36131	0.464843
TCP1	0.130049	0.178061	0.58061	1.36063	0.464843
RSPRY1	-0.153915	0.178086	0.58061	-1.36055	0.464843
EIF2B3	0.195097	0.178213	0.58061	1.36015	0.464843
SLC22A5	-0.183197	0.17823	0.58061	-1.36009	0.464843
MZF1	0.157512	0.178289	0.58061	1.35991	0.464843
PROSER1	-0.121412	0.178309	0.58061	-1.35984	0.464843
COG5	-0.122651	0.178356	0.58061	-1.35969	0.464843
OLIG1	0.28595	0.178483	0.58061	1.35929	0.464843
ALDH9A1	-0.126054	0.178526	0.58061	-1.35915	0.464843
SH3GLB1	0.198238	0.17853	0.58061	1.35914	0.464843
CD163	-0.503329	0.178548	0.58061	-1.35908	0.464843
HNRNPAB	0.169093	0.178559	0.58061	1.35905	0.464843
GALT	-0.163101	0.178646	0.58061	-1.35877	0.464843
NKRF	-0.172809	0.178659	0.58061	-1.35873	0.464843
B3GNT8	0.307878	0.17867	0.58061	1.3587	0.464843
EDC3	0.125992	0.178705	0.58061	1.35859	0.464843
SS18L1	-0.207572	0.178784	0.58061	-1.35833	0.464843
RALGAPB	-0.139332	0.178788	0.58061	-1.35832	0.464843
PSMG3	0.147912	0.1789	0.58061	1.35797	0.464843
C8orf58	-0.184712	0.178959	0.58061	-1.35778	0.464843
TMTC2	-0.19516	0.178982	0.58061	-1.35771	0.464843
ZFAND2B	0.184714	0.178993	0.58061	1.35767	0.464843
ZNF575	-0.175796	0.178996	0.58061	-1.35767	0.464843
GNLY	-0.50609	0.179044	0.58061	-1.35751	0.464843
SLC24A1	-0.152034	0.179183	0.58061	-1.35707	0.464843
TIRAP	-0.112017	0.179187	0.58061	-1.35706	0.464843
ZNF419	-0.162134	0.179287	0.58061	-1.35674	0.464843
CORO1B	-0.203795	0.179288	0.58061	-1.35674	0.464843
SLC20A2	-0.0998373	0.179358	0.58061	-1.35652	0.464843
TRAPPC1	0.203409	0.179392	0.58061	1.35641	0.464843
SLC20A1	-0.168777	0.179413	0.58061	-1.35635	0.464843
ZNF436	-0.168156	0.179476	0.580629	-1.35615	0.464857
SLA2	-0.274941	0.179743	0.581312	-1.3553	0.465495
AIDA	-0.2651	0.179829	0.581405	-1.35503	0.465577
SNRPA	0.19487	0.179914	0.581498	1.35476	0.465649
RHBDF2	0.217932	0.18004	0.581589	1.35437	0.465701
CXorf65	0.245828	0.180113	0.581589	1.35414	0.465701
HEMK1	-0.139427	0.180113	0.581589	-1.35414	0.465701
CHIC1	-0.293414	0.180313	0.581692	-1.35351	0.465763
TTC39C	-0.180323	0.180341	0.581692	-1.35342	0.465763
CHM	-0.31263	0.180451	0.581692	-1.35307	0.465763
PER2	-0.162019	0.180456	0.581692	-1.35306	0.465763
NPIPB3	-0.145226	0.180463	0.581692	-1.35304	0.465763
PLA2G12A	-0.177526	0.180491	0.581692	-1.35295	0.465763
IKBKB	-0.0964954	0.180567	0.581692	-1.35271	0.465763
HOXB3	-0.300113	0.180599	0.581692	-1.35261	0.465763
DOCK10	-0.194169	0.180803	0.582164	-1.35197	0.466106
ADAT3	0.194143	0.180862	0.582171	1.35178	0.466134
BST2	0.259529	0.181017	0.582485	1.3513	0.466376
ASL	0.19233	0.181145	0.582714	1.3509	0.466543
CATSPER2	-0.234955	0.181307	0.583054	-1.35039	0.466839
C15orf52	-0.21666	0.181442	0.583305	-1.34996	0.467023
RGS2	-0.330292	0.181632	0.583385	-1.34937	0.467067
PAFAH1B2	0.0944414	0.181647	0.583385	1.34932	0.467067
TNRC6C	-0.154383	0.181661	0.583385	-1.34928	0.467067
G3BP2	-0.18221	0.181747	0.583385	-1.34901	0.467067
POP7	0.17594	0.181787	0.583385	1.34888	0.467067
RAPGEF2	-0.272943	0.181817	0.583385	-1.34879	0.467067
TNPO3	0.139499	0.181912	0.583385	1.34849	0.467067
GRINA	0.283014	0.181923	0.583385	1.34846	0.467067
GOLPH3L	0.169622	0.182228	0.584179	1.34751	0.467639
PCMTD1	-0.339689	0.182311	0.584264	-1.34725	0.467689
TUFM	0.181144	0.182623	0.58508	1.34627	0.468236
CEP192	-0.190671	0.182756	0.585203	-1.34586	0.46827
DNAJC9	0.171695	0.182776	0.585203	1.3458	0.46827
PMS2	-0.123566	0.182864	0.585301	-1.34552	0.468335
RASSF5	-0.178435	0.183173	0.58608	-1.34456	0.468858
YPEL1	-0.181864	0.183255	0.58608	-1.34431	0.468858
AUH	-0.148396	0.183364	0.58608	-1.34397	0.468858
EXOC7	-0.106617	0.183384	0.58608	-1.34391	0.468858
SMARCC2	-0.141863	0.183475	0.58608	-1.34362	0.468858
CD44	0.185476	0.183496	0.58608	1.34356	0.468858
P2RY2	-0.225738	0.183508	0.58608	-1.34352	0.468858
UQCRC1	0.204403	0.183759	0.586563	1.34274	0.469226
AEBP1	-0.371778	0.183774	0.586563	-1.34269	0.469226
COMMD4	0.165264	0.183858	0.586649	1.34243	0.469286
COA6	0.162052	0.183927	0.586686	1.34222	0.469299
LIN7A	0.33355	0.184105	0.586982	1.34167	0.469493
CDK4	0.184594	0.184134	0.586982	1.34158	0.469493
BRCA1	0.16457	0.184311	0.587361	1.34103	0.469587
RUVBL2	0.22429	0.184368	0.587361	1.34085	0.469587
PAOX	-0.196326	0.184607	0.587368	-1.34011	0.469587
USP30	0.119925	0.184633	0.587368	1.34003	0.469587
HK1	-0.319855	0.184636	0.587368	-1.34002	0.469587
CACFD1	0.177714	0.184644	0.587368	1.34	0.469587
TUBB	0.22964	0.184657	0.587368	1.33996	0.469587
USE1	0.170528	0.184803	0.587649	1.33951	0.469797
NEDD4L	0.441475	0.184949	0.58774	1.33906	0.469939
UBXN8	0.19938	0.184982	0.58774	1.33895	0.469939
SCARB1	-0.197641	0.185004	0.58774	-1.33889	0.469939
EFHD2	0.187705	0.185236	0.588294	1.33817	0.470334
CXorf40A	0.076508	0.185552	0.589039	1.3372	0.470876
SECTM1	0.32015	0.185613	0.589039	1.33701	0.470876
ZNF330	-0.130689	0.185703	0.589039	-1.33673	0.470876
RPS15A	0.392669	0.185747	0.589039	1.3366	0.470876
GNAZ	-0.461251	0.185758	0.589039	-1.33656	0.470876
HIVEP3	-0.234457	0.185861	0.589183	-1.33625	0.470999
DLEC1	-0.231814	0.185947	0.589275	-1.33598	0.471063
ATAD3A	0.235947	0.186207	0.589916	1.33518	0.471573
KAT6B	-0.131352	0.186442	0.590354	-1.33446	0.471821
MVK	0.155739	0.186461	0.590354	1.3344	0.471821
ARHGEF18	-0.131816	0.186562	0.590354	-1.33409	0.471821
TUBE1	-0.241529	0.186576	0.590354	-1.33405	0.471821
GSR	0.14465	0.186712	0.590457	1.33363	0.471845
TP53INP2	0.229199	0.186738	0.590457	1.33356	0.471845
RBL1	0.186162	0.186782	0.590457	1.33342	0.471845
HIVEP2	-0.239917	0.186929	0.590738	-1.33297	0.472055
PPTC7	-0.257187	0.187046	0.590928	-1.33261	0.472173
ENGASE	-0.229714	0.187117	0.590969	-1.33239	0.472173
RPL13A	0.211953	0.187255	0.591223	1.33197	0.472304
CD160	-0.431535	0.187365	0.591235	-1.33164	0.472304
REPIN1	-0.0940364	0.187375	0.591235	-1.33161	0.472304
ZNF75A	0.131194	0.187474	0.591367	1.3313	0.472391
TXN2	0.142209	0.187544	0.591406	1.33109	0.472422
SVIP	0.318704	0.187839	0.5919	1.33019	0.47275
PGPEP1	0.179606	0.187856	0.5919	1.33013	0.47275
CDK13	-0.101974	0.187884	0.5919	-1.33005	0.47275
TRAF3IP2	-0.171856	0.187932	0.5919	-1.3299	0.47275
TSEN2	-0.163238	0.188084	0.592195	-1.32944	0.47292
PSMA4	0.345333	0.188447	0.592287	1.32833	0.47292
UCK1	0.0920694	0.188579	0.592287	1.32793	0.47292
NAB2	-0.199278	0.188637	0.592287	-1.32775	0.47292
MDK	0.362439	0.188645	0.592287	1.32773	0.47292
RBMXL1	-0.125909	0.188792	0.592287	-1.32728	0.47292
RPS26	0.301523	0.188814	0.592287	1.32722	0.47292
SLIRP	0.31411	0.188837	0.592287	1.32715	0.47292
ORAI2	0.235828	0.18886	0.592287	1.32708	0.47292
TRPM7	-0.286143	0.188886	0.592287	-1.327	0.47292
NOTCH2NL	0.204929	0.188907	0.592287	1.32693	0.47292
DZIP3	-0.222562	0.18895	0.592287	-1.32681	0.47292
MANBA	-0.153967	0.188965	0.592287	-1.32676	0.47292
PPP1R16B	-0.192884	0.189012	0.592287	-1.32662	0.47292
PPM1M	0.171953	0.18903	0.592287	1.32656	0.47292
NDUFA1	0.307111	0.189035	0.592287	1.32654	0.47292
ILKAP	0.115937	0.189044	0.592287	1.32652	0.47292
BIRC6	-0.142131	0.189158	0.592287	-1.32617	0.47292
CMTR2	-0.28964	0.189232	0.592287	-1.32595	0.47292
PTGS1	-0.399684	0.18927	0.592287	-1.32583	0.47292
CNTROB	0.165613	0.18927	0.592287	1.32583	0.47292
CSF1	0.279007	0.189496	0.592813	1.32515	0.473381
STX8	0.169515	0.189649	0.592935	1.32468	0.473434
RPS29	0.397797	0.189651	0.592935	1.32468	0.473434
CDKN2AIP	-0.189991	0.189743	0.593042	-1.3244	0.473492
SHROOM1	-0.509769	0.189901	0.593355	-1.32392	0.473773
DDX3X	-0.276019	0.190105	0.593811	-1.3233	0.47411
SLC12A9	0.198651	0.190628	0.595263	1.32172	0.475274
RGS10	-0.291746	0.190758	0.595487	-1.32133	0.475424
NDST1	-0.252847	0.190862	0.595546	-1.32102	0.475504
ALKBH5	-0.112907	0.1909	0.595546	-1.3209	0.475504
VPS4A	0.137887	0.191003	0.595546	1.32059	0.475544
KDM8	-0.14001	0.191047	0.595546	-1.32046	0.475544
SBNO1	0.106389	0.191132	0.595546	1.3202	0.475544
HCFC1R1	0.194319	0.191179	0.595546	1.32006	0.475544
CDCA7L	0.306515	0.191184	0.595546	1.32005	0.475544
TRIM3	-0.159646	0.191355	0.595625	-1.31953	0.475544
GCC1	-0.156691	0.191433	0.595625	-1.3193	0.475544
NLRC5	0.190791	0.191516	0.595625	1.31905	0.475544
ENOPH1	-0.200594	0.191528	0.595625	-1.31901	0.475544
SDAD1	-0.129083	0.191539	0.595625	-1.31898	0.475544
TMEM234	0.168162	0.191559	0.595625	1.31892	0.475544
ZNF197	-0.228919	0.191643	0.595704	-1.31867	0.475601
ZNF107	-0.358192	0.191983	0.596581	-1.31765	0.476255
ANKIB1	-0.240537	0.192166	0.596883	-1.3171	0.476482
CXXC5	-0.220721	0.192226	0.596883	-1.31692	0.476482
RPL27A	0.222111	0.192255	0.596883	1.31683	0.476482
REXO1	-0.10869	0.192355	0.596965	-1.31653	0.47654
CAP1	0.150593	0.192398	0.596965	1.3164	0.47654
NCR3	-0.319971	0.192935	0.598376	-1.31479	0.477526
DIABLO	0.123396	0.192985	0.598376	1.31464	0.477526
RAB12	-0.278002	0.193028	0.598376	-1.31451	0.477526
KLHL25	-0.227244	0.193177	0.598484	-1.31407	0.477565
DDX26B	-0.219447	0.19318	0.598484	-1.31406	0.477565
EIF4A3	0.176734	0.193323	0.598646	1.31363	0.477693
ZBTB1	-0.309907	0.193349	0.598646	-1.31355	0.477693
ZNF524	0.165828	0.193477	0.598861	1.31317	0.477869
ZNF444	0.164753	0.19364	0.599	1.31269	0.477907
PARG	-0.119618	0.19365	0.599	-1.31266	0.477907
CHRAC1	-0.103292	0.193826	0.599	-1.31213	0.477907
XPA	-0.1753	0.193831	0.599	-1.31212	0.477907
USP34	-0.177652	0.193857	0.599	-1.31204	0.477907
UBA7	-0.178323	0.193873	0.599	-1.31199	0.477907
DDX39B	0.154709	0.193937	0.599017	1.3118	0.477933
ARHGDIB	0.181099	0.194061	0.599218	1.31143	0.478074
LSM10	0.151663	0.194281	0.599421	1.31078	0.478093
DGKH	-0.425326	0.194337	0.599421	-1.31061	0.478093
GNA11	-0.187213	0.194383	0.599421	-1.31047	0.478093
ZNF816	-0.283537	0.194488	0.599421	-1.31016	0.478093
RAP1B	-0.255255	0.194489	0.599421	-1.31016	0.478093
WDR83	0.14261	0.194523	0.599421	1.31006	0.478093
MEF2D	-0.125048	0.194546	0.599421	-1.30999	0.478093
SPPL3	-0.137677	0.194646	0.599421	-1.30969	0.478093
CDC14B	-0.238283	0.194654	0.599421	-1.30967	0.478093
MRPS16	0.123169	0.194745	0.599517	1.3094	0.478093
TAF4	-0.135308	0.195015	0.599517	-1.3086	0.478093
GM2A	0.25049	0.195016	0.599517	1.3086	0.478093
MTHFD1	0.237686	0.19515	0.599517	1.3082	0.478093
VPS35	0.133001	0.195183	0.599517	1.3081	0.478093
IFT20	0.22401	0.195335	0.599517	1.30765	0.478093
KLHL17	-0.173365	0.195345	0.599517	-1.30762	0.478093
GARS	0.184085	0.195372	0.599517	1.30754	0.478093
COX7C	0.422836	0.195419	0.599517	1.3074	0.478093
PILRB	0.22317	0.195427	0.599517	1.30738	0.478093
PABPC1L	0.171663	0.19548	0.599517	1.30722	0.478093
ZNF517	-0.145798	0.195511	0.599517	-1.30713	0.478093
PGM1	0.186772	0.19554	0.599517	1.30704	0.478093
ADK	0.222401	0.195558	0.599517	1.30699	0.478093
FICD	0.139744	0.195564	0.599517	1.30697	0.478093
MESDC1	-0.133523	0.195627	0.599533	-1.30678	0.478146
FKBP2	0.22918	0.195873	0.599959	1.30606	0.47851
RASSF7	0.16133	0.195947	0.599959	1.30584	0.47851
LRRC8B	-0.221264	0.195954	0.599959	-1.30582	0.47851
SLC11A1	0.311699	0.196001	0.599959	1.30568	0.47851
ZNF92	-0.379291	0.196161	0.60027	-1.30521	0.478727
TRIM27	0.147203	0.196332	0.600615	1.3047	0.478953
RNF215	0.119957	0.196426	0.600721	1.30442	0.479026
ERBB2IP	-0.286269	0.196684	0.601242	-1.30366	0.479427
GORASP2	-0.137241	0.196714	0.601242	-1.30357	0.479427
TRRAP	-0.127823	0.196985	0.601661	-1.30278	0.479714
CRAT	-0.273854	0.197002	0.601661	-1.30273	0.479714
C6orf120	-0.227453	0.197106	0.601661	-1.30242	0.479714
SLC35B2	0.108886	0.197133	0.601661	1.30234	0.479714
C18orf21	0.153223	0.197144	0.601661	1.30231	0.479714
ZNF808	-0.156646	0.19723	0.601744	-1.30205	0.479762
ARIH1	-0.125379	0.197331	0.601865	-1.30176	0.479851
CA11	-0.215286	0.197388	0.601865	-1.30159	0.479851
POLD2	0.217846	0.19761	0.602363	1.30094	0.480225
ERMP1	-0.17169	0.197817	0.602816	-1.30033	0.480582
MYO18A	-0.177331	0.197944	0.603021	-1.29996	0.48072
PIGA	-0.327464	0.19816	0.603326	-1.29932	0.480899
ZNF438	0.26427	0.198197	0.603326	1.29921	0.480899
CLCN5	-0.1581	0.19822	0.603326	-1.29915	0.480899
ELP3	-0.143517	0.19847	0.603398	-1.29842	0.480899
TAF1B	-0.199776	0.19847	0.603398	-1.29841	0.480899
TMEM144	-0.306312	0.198508	0.603398	-1.2983	0.480899
ARID5B	0.211754	0.19851	0.603398	1.2983	0.480899
XRCC6BP1	0.272637	0.198539	0.603398	1.29821	0.480899
FTSJ2	-0.101282	0.198676	0.603557	-1.29781	0.480966
TP53BP1	-0.115305	0.198709	0.603557	-1.29771	0.480966
TMEM176A	-0.915032	0.198835	0.603697	-1.29735	0.480995
LRSAM1	0.1626	0.198885	0.603697	1.2972	0.480995
ARHGDIA	0.185263	0.198932	0.603697	1.29706	0.480995
ELP2	-0.133474	0.199054	0.603851	-1.29671	0.481034
USF1	0.162926	0.199121	0.603851	1.29651	0.481034
MAML1	-0.147821	0.199174	0.603851	-1.29636	0.481034
GGT7	-0.212015	0.199219	0.603851	-1.29622	0.481034
CPSF3	0.126838	0.199346	0.604056	1.29586	0.481199
BCL2A1	0.480439	0.199448	0.604189	1.29556	0.481295
RGS6	-0.400428	0.199568	0.604267	-1.29521	0.481324
C16orf54	-0.167593	0.199599	0.604267	-1.29512	0.481324
MZB1	0.660411	0.199651	0.604267	1.29496	0.481324
PRICKLE3	-0.142458	0.199782	0.604343	-1.29458	0.481352
TTC9C	0.0972625	0.199794	0.604343	1.29455	0.481352
ZNF331	-0.158214	0.199912	0.604353	-1.29421	0.481357
HIP1	0.255483	0.200017	0.604353	1.2939	0.481357
HEBP1	-0.167493	0.200074	0.604353	-1.29373	0.481357
PARP8	-0.224613	0.200102	0.604353	-1.29365	0.481357
EHD3	-0.305058	0.200117	0.604353	-1.29361	0.481357
APOBEC3G	0.134619	0.200152	0.604353	1.29351	0.481357
KCTD11	-0.154008	0.200504	0.604793	-1.29248	0.481604
STXBP2	0.262549	0.200595	0.604793	1.29222	0.481604
NARS	-0.130981	0.200626	0.604793	-1.29213	0.481604
FAM129B	-0.256525	0.20065	0.604793	-1.29206	0.481604
RXRB	-0.108196	0.20074	0.604793	-1.2918	0.481604
CYB561A3	-0.139298	0.200745	0.604793	-1.29178	0.481604
MAP4K5	-0.279802	0.200748	0.604793	-1.29177	0.481604
NTHL1	0.236952	0.200803	0.604793	1.29161	0.481604
MKRN2	-0.116891	0.20083	0.604793	-1.29154	0.481604
MYOM2	-0.789332	0.200914	0.604869	-1.29129	0.481669
ZNF773	-0.162346	0.201024	0.604886	-1.29097	0.481679
LETMD1	-0.108038	0.201038	0.604886	-1.29093	0.481679
LEPROT	-0.167933	0.20127	0.605291	-1.29026	0.481989
LOXL2	-0.176811	0.201291	0.605291	-1.2902	0.481989
RP11-192H23.4	0.190632	0.201357	0.605313	1.29001	0.481989
MS4A4E	0.264296	0.20143	0.605354	1.2898	0.482017
HARS2	-0.084649	0.201541	0.605458	-1.28947	0.482157
XRRA1	0.27006	0.201583	0.605458	1.28935	0.482157
FCGR2A	0.275651	0.201735	0.605738	1.28891	0.4824
COX6C	0.399996	0.201807	0.605775	1.28871	0.482412
YWHAE	0.121256	0.202123	0.606539	1.28779	0.482859
TREM1	-0.322604	0.20218	0.606539	-1.28763	0.482859
LCORL	-0.209043	0.202415	0.606584	-1.28695	0.482859
AKT1	-0.131116	0.202432	0.606584	-1.2869	0.482859
MYO5A	-0.160047	0.202487	0.606584	-1.28674	0.482859
RPF2	0.19981	0.202498	0.606584	1.28671	0.482859
TMEM185A	-0.165555	0.202553	0.606584	-1.28655	0.482859
ZNF217	-0.242338	0.202578	0.606584	-1.28648	0.482859
VAT1	0.250605	0.202609	0.606584	1.28639	0.482859
USP36	-0.147334	0.202714	0.606625	-1.28609	0.482868
CPPED1	-0.20291	0.202842	0.606625	-1.28572	0.482868
GBP5	0.463596	0.202882	0.606625	1.2856	0.482868
SIRT5	0.203235	0.202914	0.606625	1.28551	0.482868
COG1	-0.118994	0.202919	0.606625	-1.28549	0.482868
FAM109B	-0.129963	0.203255	0.60745	-1.28453	0.48355
MIPEP	0.215382	0.203545	0.607937	1.2837	0.48381
MFNG	-0.123653	0.203573	0.607937	-1.28362	0.48381
ITGAM	0.240791	0.203614	0.607937	1.2835	0.48381
ZFAND1	-0.325072	0.203713	0.607937	-1.28321	0.48381
FAM110A	-0.222519	0.203715	0.607937	-1.28321	0.48381
USP53	-0.231985	0.203894	0.608022	-1.28269	0.48381
KAT2B	-0.33462	0.203905	0.608022	-1.28266	0.48381
ZNF318	-0.119854	0.204079	0.608022	-1.28216	0.48381
RAB28	-0.195089	0.204155	0.608022	-1.28194	0.48381
FANCC	0.142942	0.204191	0.608022	1.28184	0.48381
MRPL24	0.17022	0.204387	0.608022	1.28128	0.48381
CLEC4E	0.329374	0.204432	0.608022	1.28115	0.48381
PGRMC2	-0.115713	0.204506	0.608022	-1.28094	0.48381
NSRP1	0.115393	0.20451	0.608022	1.28093	0.48381
CETP	0.255462	0.204571	0.608022	1.28075	0.48381
CHMP7	-0.106967	0.204597	0.608022	-1.28068	0.48381
NIPSNAP1	-0.131878	0.204607	0.608022	-1.28065	0.48381
ST14	-0.289945	0.204687	0.608022	-1.28042	0.48381
FGFR1OP	0.177588	0.204721	0.608022	1.28032	0.48381
KLC1	0.118478	0.204823	0.608022	1.28003	0.48381
SOAT1	-0.153186	0.204886	0.608022	-1.27985	0.48381
DLST	-0.065704	0.204967	0.608022	-1.27962	0.48381
CHST11	-0.162928	0.204984	0.608022	-1.27957	0.48381
PCF11	-0.218628	0.205022	0.608022	-1.27946	0.48381
CLDN15	0.156617	0.205066	0.608022	1.27934	0.48381
CAPN7	-0.182209	0.205067	0.608022	-1.27934	0.48381
GADD45B	0.230783	0.205091	0.608022	1.27926	0.48381
SSBP3	-0.263567	0.205167	0.608022	-1.27905	0.48381
KIAA1191	-0.146427	0.205169	0.608022	-1.27904	0.48381
PDRG1	0.0957229	0.205342	0.60836	1.27855	0.484102
DARS	0.154527	0.205536	0.608759	1.27799	0.484385
MBOAT1	-0.164959	0.205618	0.608823	-1.27776	0.484443
PEPD	-0.208146	0.205814	0.609132	-1.2772	0.484608
DCAF10	0.201639	0.205889	0.609132	1.27699	0.484608
DCTN4	-0.193809	0.205953	0.609132	-1.27681	0.484608
CBX1	-0.137361	0.20596	0.609132	-1.27679	0.484608
PWP1	0.139551	0.206181	0.60961	1.27616	0.484983
SEPHS2	0.135815	0.206317	0.609793	1.27577	0.485123
ABCC3	-0.392338	0.206362	0.609793	-1.27564	0.485123
ZNF79	-0.108985	0.206472	0.609941	-1.27533	0.485229
MRPS21	0.227927	0.206684	0.610116	1.27473	0.485311
ACTG1	0.143129	0.206715	0.610116	1.27464	0.485311
ODF3B	0.291523	0.206746	0.610116	1.27455	0.485311
SORD	-0.145129	0.206769	0.610116	-1.27448	0.485311
YWHAB	0.128254	0.206841	0.610152	1.27428	0.485336
ARL14EP	-0.264034	0.207003	0.610452	-1.27382	0.485589
IZUMO4	0.202044	0.207204	0.610869	1.27325	0.485915
HNRNPH3	-0.142015	0.207656	0.612026	-1.27197	0.486774
IL18RAP	0.42754	0.207718	0.612034	1.27179	0.486774
HNRNPL	0.123039	0.207832	0.612034	1.27147	0.486774
NSMF	-0.207605	0.207838	0.612034	-1.27146	0.486774
URI1	-0.166635	0.207911	0.612074	-1.27125	0.486822
BARD1	0.249957	0.208278	0.612827	1.27021	0.487327
PDGFRB	-0.374669	0.208287	0.612827	-1.27019	0.487327
CBWD2	-0.246778	0.208371	0.612864	-1.26995	0.487327
C1orf21	-0.306338	0.208454	0.612864	-1.26971	0.487327
CTSF	-0.244152	0.208503	0.612864	-1.26958	0.487327
DVL1	-0.112142	0.208539	0.612864	-1.26947	0.487327
ORAI1	0.185074	0.208676	0.613	1.26909	0.487408
GOLGA7B	-0.284424	0.20871	0.613	-1.26899	0.487408
IRAK3	0.305935	0.20878	0.613	1.26879	0.487408
TMEM44	0.179224	0.208825	0.613	1.26867	0.487408
ZNF576	0.107538	0.20896	0.613222	1.26829	0.487548
JUNB	0.21434	0.209083	0.613246	1.26794	0.487548
SPNS3	0.388206	0.209088	0.613246	1.26793	0.487548
EIF4A2	-0.228784	0.209206	0.613414	-1.2676	0.487642
NR2F6	0.197437	0.209391	0.613781	1.26707	0.487925
RAB13	0.272571	0.209452	0.613785	1.2669	0.487949
SMIM15	-0.248909	0.209585	0.613998	-1.26653	0.488091
MITD1	0.206748	0.209732	0.614216	1.26611	0.488252
DENND5A	-0.217174	0.209797	0.614216	-1.26593	0.488252
JAM3	-0.31315	0.209839	0.614216	-1.26581	0.488252
SLC25A17	0.105612	0.210011	0.614457	1.26533	0.488387
FAM129C	-0.416852	0.210042	0.614457	-1.26525	0.488387
RPUSD1	0.16534	0.210157	0.614571	1.26492	0.488405
DNASE1	0.162716	0.210204	0.614571	1.26479	0.488405
BBS4	-0.129375	0.210266	0.614571	-1.26462	0.488405
TEP1	-0.158412	0.210358	0.614571	-1.26436	0.488405
TXNDC16	-0.211555	0.210381	0.614571	-1.26429	0.488405
STX4	0.112244	0.210481	0.614612	1.26401	0.488405
ARHGAP5	-0.24558	0.210515	0.614612	-1.26392	0.488405
SNAPC5	-0.125747	0.210634	0.614784	-1.26358	0.488546
ZNF275	-0.155927	0.210705	0.614817	-1.26339	0.488567
FAM89B	0.174579	0.211388	0.616467	1.26148	0.489845
ZFP3	-0.22239	0.211391	0.616467	-1.26147	0.489845
STIP1	0.188622	0.211602	0.616905	1.26088	0.490174
FBXL6	0.118565	0.211662	0.616905	1.26071	0.490174
COL6A2	-0.366988	0.211852	0.617229	-1.26018	0.490354
NBEAL2	0.206754	0.212101	0.617229	1.25948	0.490354
COPS5	0.138645	0.212231	0.617229	1.25912	0.490354
RPS7	0.453937	0.212238	0.617229	1.2591	0.490354
GIMAP4	-0.217125	0.212355	0.617229	-1.25878	0.490354
CREG1	-0.26843	0.212355	0.617229	-1.25878	0.490354
FBXW5	0.1423	0.212386	0.617229	1.25869	0.490354
SEC14L1	-0.250863	0.212501	0.617229	-1.25837	0.490354
FIBP	0.164901	0.212524	0.617229	1.25831	0.490354
ASB1	0.0990328	0.21254	0.617229	1.25826	0.490354
WDR4	0.173	0.212583	0.617229	1.25814	0.490354
MFHAS1	-0.232966	0.212627	0.617229	-1.25802	0.490354
LRCH3	0.107516	0.212709	0.617229	1.25779	0.490354
MST1	0.201781	0.212813	0.617229	1.2575	0.490354
PSKH1	-0.098585	0.212815	0.617229	-1.2575	0.490354
KDM2A	-0.144661	0.212832	0.617229	-1.25745	0.490354
SLC25A13	-0.143172	0.212916	0.617229	-1.25722	0.490354
ARHGEF11	-0.224271	0.212953	0.617229	-1.25711	0.490354
FNBP1	-0.112785	0.213067	0.617229	-1.2568	0.490354
DEF6	0.178916	0.2131	0.617229	1.25671	0.490354
METTL1	0.24821	0.213213	0.617229	1.25639	0.490354
SPPL2A	0.179956	0.213311	0.617229	1.25612	0.490354
PLIN4	0.360686	0.213311	0.617229	1.25612	0.490354
DNAAF2	-0.169381	0.213431	0.617229	-1.25579	0.490354
HTATSF1	-0.160393	0.213574	0.617229	-1.25539	0.490354
SLC35D1	-0.1421	0.213576	0.617229	-1.25539	0.490354
ZBTB48	0.163015	0.213583	0.617229	1.25537	0.490354
MPHOSPH6	0.18309	0.213611	0.617229	1.25529	0.490354
TMC4	0.345052	0.213622	0.617229	1.25526	0.490354
PPP1R16A	0.156186	0.213727	0.617229	1.25497	0.490354
SNAP23	-0.201025	0.213762	0.617229	-1.25487	0.490354
CA2	-0.496236	0.21384	0.617229	-1.25465	0.490354
MIS12	-0.199124	0.213876	0.617229	-1.25455	0.490354
HECA	-0.229115	0.213923	0.617229	-1.25442	0.490354
MRPS22	0.188286	0.213947	0.617229	1.25436	0.490354
C3orf17	-0.138938	0.213979	0.617229	-1.25427	0.490354
SLCO3A1	0.175432	0.214004	0.617229	1.2542	0.490354
MNAT1	0.173362	0.214174	0.617546	1.25373	0.490591
BST1	0.198445	0.214343	0.617858	1.25326	0.490824
HOXB2	-0.247289	0.214491	0.617888	-1.25285	0.490839
ANKRD13C	-0.242225	0.214493	0.617888	-1.25285	0.490839
FAM13B	-0.194548	0.214534	0.617888	-1.25273	0.490839
B3GAT3	0.169654	0.214808	0.618501	1.25198	0.49119
ST6GALNAC3	0.314957	0.214877	0.618528	1.25178	0.491201
SECISBP2	-0.112303	0.215103	0.618743	-1.25116	0.491368
BBS10	-0.311434	0.215118	0.618743	-1.25112	0.491368
MBD3	0.162971	0.215134	0.618743	1.25108	0.491368
IPO11	0.219931	0.215696	0.620143	1.24953	0.492345
COQ7	0.134413	0.215741	0.620143	1.2494	0.492345
AP4M1	0.115201	0.215818	0.620188	1.24919	0.492366
FRS2	-0.214748	0.215991	0.620436	-1.24872	0.49252
FBXL3	-0.313115	0.216065	0.620436	-1.24851	0.49252
MTMR2	-0.133976	0.216086	0.620436	-1.24846	0.49252
KXD1	0.0910594	0.216333	0.620971	1.24778	0.492918
IRF9	0.183285	0.216574	0.621488	1.24712	0.493284
TCEB2	0.290031	0.216745	0.621651	1.24665	0.493411
HNRNPA2B1	0.103518	0.216772	0.621651	1.24657	0.493411
TRMT61B	-0.170915	0.216844	0.621651	-1.24637	0.493411
SLC12A4	-0.119595	0.216916	0.621651	-1.24618	0.493411
NPIPB4	-0.156895	0.216934	0.621651	-1.24613	0.493411
DOK2	-0.237438	0.217119	0.621689	-1.24562	0.493411
ADCK4	0.176548	0.217163	0.621689	1.2455	0.493411
SLC39A7	0.133552	0.217187	0.621689	1.24543	0.493411
EXT2	-0.114327	0.217321	0.621689	-1.24507	0.493411
ATXN7L1	-0.0941104	0.217339	0.621689	-1.24502	0.493411
HERC6	-0.338768	0.217353	0.621689	-1.24498	0.493411
SERINC2	0.343567	0.21739	0.621689	1.24488	0.493411
CHST7	-0.250043	0.217434	0.621689	-1.24476	0.493411
HLA-DMA	-0.253448	0.217586	0.621689	-1.24434	0.493411
SBNO2	0.243695	0.217645	0.621689	1.24418	0.493411
PNPT1	-0.241311	0.217671	0.621689	-1.24411	0.493411
RALY	0.173974	0.217755	0.621689	1.24388	0.493411
KPTN	0.206175	0.217776	0.621689	1.24382	0.493411
EHMT2	-0.168128	0.217819	0.621689	-1.2437	0.493411
IGFBP7	0.179576	0.217964	0.621689	1.24331	0.493411
GPC2	-0.204101	0.218025	0.621689	-1.24314	0.493411
GMPPA	0.204843	0.218135	0.621689	1.24284	0.493411
PCYT1A	0.135544	0.218147	0.621689	1.24281	0.493411
HOOK2	0.153231	0.218228	0.621689	1.24259	0.493411
KLF9	-0.316287	0.218243	0.621689	-1.24255	0.493411
MRPL53	0.143216	0.218248	0.621689	1.24253	0.493411
EGLN2	0.122891	0.218284	0.621689	1.24244	0.493411
CDYL2	0.181357	0.218557	0.622269	1.24169	0.493906
TIMM23	0.153188	0.218609	0.622269	1.24155	0.493906
GPER1	-0.474676	0.218723	0.62235	-1.24124	0.494011
MAP4K2	-0.154151	0.218759	0.62235	-1.24114	0.494011
SLC7A1	0.219685	0.218925	0.622649	1.24069	0.49424
TRIM25	0.236603	0.219001	0.622692	1.24048	0.49424
TTC31	-0.0983553	0.219165	0.622985	-1.24004	0.49449
AKAP11	-0.265063	0.219329	0.62328	-1.23959	0.494719
MCAT	0.162639	0.219665	0.624061	1.23868	0.495256
TMEM8B	-0.230158	0.219929	0.624639	-1.23796	0.495677
BCAT1	-0.307473	0.220028	0.624747	-1.23769	0.495748
SACS	-0.281342	0.220176	0.624991	-1.23729	0.495951
FAM46A	-0.172478	0.220337	0.625275	-1.23685	0.496158
ANKS6	-0.180818	0.220446	0.625412	-1.23656	0.496274
PPIL4	-0.192838	0.220577	0.625452	-1.2362	0.496305
TBC1D8	0.241581	0.220593	0.625452	1.23616	0.496305
OSTF1	0.138374	0.220656	0.625452	1.23599	0.496325
C2orf81	-0.252836	0.220705	0.625452	-1.23586	0.496325
TRIB3	0.192322	0.220877	0.625766	1.23539	0.496585
SOS1	-0.176689	0.221022	0.625926	-1.235	0.496596
HPS6	-0.144199	0.221269	0.625926	-1.23433	0.496596
CERK	-0.134916	0.221287	0.625926	-1.23428	0.496596
MRPL47	0.338338	0.221314	0.625926	1.23421	0.496596
SCRN2	0.163177	0.221477	0.625926	1.23377	0.496596
CHPF	0.378617	0.221535	0.625926	1.23361	0.496596
NDUFB2	0.193228	0.221611	0.625926	1.23341	0.496596
GTF2B	0.17531	0.221744	0.625926	1.23305	0.496596
ATRIP	0.127682	0.22177	0.625926	1.23298	0.496596
TMEM186	0.101622	0.221786	0.625926	1.23294	0.496596
TMEM161B	-0.272066	0.221814	0.625926	-1.23286	0.496596
NSMCE2	0.248901	0.221913	0.625926	1.23259	0.496596
DDX42	-0.106031	0.221929	0.625926	-1.23255	0.496596
METRNL	0.169337	0.221937	0.625926	1.23253	0.496596
CCDC142	0.146109	0.221965	0.625926	1.23245	0.496596
RPL9	0.413791	0.221984	0.625926	1.2324	0.496596
TEX261	-0.0827797	0.222021	0.625926	-1.2323	0.496596
TMEM126A	0.272052	0.222092	0.625926	1.23211	0.496596
CPEB2	-0.304077	0.222128	0.625926	-1.23201	0.496596
ARHGAP27	-0.188696	0.222167	0.625926	-1.23191	0.496596
PRSS57	0.367708	0.222218	0.625926	1.23177	0.496596
DMWD	0.159033	0.222278	0.625926	1.23161	0.496596
CTNNBIP1	-0.113111	0.22243	0.626067	-1.2312	0.49669
PYCR2	-0.0927144	0.222499	0.626067	-1.23101	0.49669
KAT5	0.108605	0.22261	0.626067	1.23072	0.49669
ADH5	0.155478	0.222677	0.626067	1.23054	0.49669
LRRC29	0.186529	0.222689	0.626067	1.2305	0.49669
SUPT4H1	0.132297	0.222695	0.626067	1.23049	0.49669
PMM1	0.111262	0.222951	0.626542	1.2298	0.497068
HENMT1	0.146607	0.222987	0.626542	1.2297	0.497068
RBX1	0.28633	0.223256	0.627126	1.22898	0.497443
GFOD2	0.219537	0.223621	0.627642	1.228	0.497819
CCDC88A	-0.228863	0.223649	0.627642	-1.22793	0.497819
NKG7	0.318141	0.223671	0.627642	1.22787	0.497819
SCARF1	0.353091	0.223685	0.627642	1.22783	0.497819
UEVLD	0.133599	0.223763	0.62769	1.22762	0.497864
CEP164	-0.122873	0.223908	0.627925	-1.22723	0.498037
EIF6	0.17373	0.224006	0.627965	1.22697	0.498063
RBM8A	0.0923369	0.224045	0.627965	1.22687	0.498063
FAM122A	-0.10762	0.224155	0.628101	-1.22657	0.498154
NDUFS8	0.196998	0.224291	0.628266	1.22621	0.498235
RPS6KA5	-0.220745	0.224337	0.628266	-1.22609	0.498235
POLD1	0.161529	0.224483	0.628502	1.2257	0.498414
NANS	0.128118	0.224637	0.628762	1.22528	0.4986
INTS12	0.0823965	0.225164	0.629747	1.22388	0.499304
AP3M2	-0.159847	0.225171	0.629747	-1.22386	0.499304
COX7A2L	0.155468	0.225173	0.629747	1.22385	0.499304
LCAT	0.195003	0.225253	0.629798	1.22364	0.499311
MS4A1	-0.50316	0.22533	0.629842	-1.22343	0.499358
MRPL33	0.171051	0.225508	0.630145	1.22296	0.499596
MRC2	-0.537257	0.225617	0.630145	-1.22267	0.499596
ZBTB11	-0.310248	0.225623	0.630145	-1.22265	0.499596
LCOR	0.200894	0.225688	0.630152	1.22248	0.499596
PPP2R2A	0.0868825	0.225815	0.630336	1.22214	0.499765
GBP1	0.398796	0.225972	0.63051	1.22172	0.499881
CLEC2D	-0.209357	0.226001	0.63051	-1.22165	0.499881
DUS2	0.172832	0.226162	0.630583	1.22122	0.499942
THOC6	0.166211	0.226184	0.630583	1.22116	0.499942
PAFAH1B3	0.191375	0.226211	0.630583	1.22109	0.499942
PAPD4	-0.227167	0.22631	0.630686	-1.22082	0.500032
MRPL13	0.34431	0.226435	0.630863	1.22049	0.500143
NSD1	-0.102768	0.226565	0.630989	-1.22015	0.500188
HAT1	0.28724	0.226604	0.630989	1.22004	0.500188
N4BP1	0.16306	0.226932	0.631502	1.21917	0.50052
PYROXD2	-0.147842	0.226982	0.631502	-1.21904	0.50052
ARID4B	0.16269	0.227069	0.631502	1.21881	0.50052
POLG	-0.112226	0.227158	0.631502	-1.21857	0.50052
ATRAID	0.146176	0.22727	0.631502	1.21828	0.50052
TBC1D14	-0.270701	0.227275	0.631502	-1.21826	0.50052
PEX1	-0.141732	0.227277	0.631502	-1.21826	0.50052
NCOR1	0.141469	0.227282	0.631502	1.21825	0.50052
C15orf62	-0.146777	0.227671	0.631683	-1.21722	0.500563
SGOL2	0.325347	0.227708	0.631683	1.21712	0.500563
SFT2D2	-0.144525	0.227776	0.631683	-1.21694	0.500563
TMEM150B	-0.326587	0.227795	0.631683	-1.21689	0.500563
MYO1E	-0.232457	0.227807	0.631683	-1.21686	0.500563
ELP4	0.141809	0.227859	0.631683	1.21672	0.500563
PLA2G16	-0.238431	0.227866	0.631683	-1.2167	0.500563
POMC	0.314351	0.227945	0.631683	1.21649	0.500563
PKN2	-0.294979	0.227947	0.631683	-1.21649	0.500563
LSS	-0.16766	0.228004	0.631683	-1.21633	0.500563
MPZ	0.224489	0.228077	0.631683	1.21614	0.500563
CTC-479C5.12	0.18212	0.228087	0.631683	1.21612	0.500563
RIMKLB	-0.191359	0.228222	0.631886	-1.21576	0.500733
CCDC88B	0.213865	0.228356	0.632085	1.21541	0.500863
FAAH	-0.206151	0.228603	0.632541	-1.21475	0.501198
AMIGO2	-0.202065	0.228644	0.632541	-1.21464	0.501198
MBD2	-0.132603	0.22871	0.632553	-1.21447	0.501213
BTG2	-0.169989	0.228936	0.632657	-1.21388	0.501234
ZSCAN18	-0.177725	0.228944	0.632657	-1.21386	0.501234
KIAA2013	0.169776	0.229027	0.632657	1.21364	0.501234
PCYT2	0.144375	0.229055	0.632657	1.21356	0.501234
ZNF280D	-0.21416	0.229057	0.632657	-1.21356	0.501234
RTF1	0.142436	0.229185	0.632839	1.21322	0.501394
KIAA1715	0.194849	0.229417	0.633279	1.21261	0.50174
INPP5B	-0.101614	0.229468	0.633279	-1.21248	0.50174
RNF7	0.143979	0.229692	0.633728	1.21188	0.502038
ATG4B	0.122252	0.22977	0.633772	1.21168	0.502078
TRIM5	-0.230977	0.229878	0.633897	-1.2114	0.502207
NOL8	-0.126237	0.23034	0.634827	-1.21018	0.502909
SLC35C2	0.11582	0.230358	0.634827	1.21014	0.502909
SSSCA1	0.194333	0.230401	0.634827	1.21002	0.502909
SNRNP70	0.143457	0.230522	0.634989	1.20971	0.503063
MSTO1	0.133033	0.230635	0.634991	1.20941	0.503092
CMSS1	0.193209	0.230646	0.634991	1.20938	0.503092
JTB	0.131116	0.230803	0.635164	1.20897	0.503227
DNAH1	-0.132903	0.230833	0.635164	-1.20889	0.503227
FBXO48	-0.153289	0.231123	0.635648	-1.20813	0.503579
EAPP	0.126639	0.231133	0.635648	1.20811	0.503579
EPS8L2	0.184091	0.231427	0.636106	1.20734	0.503873
ZNF28	-0.268994	0.231466	0.636106	-1.20723	0.503873
LRRC58	0.148137	0.231487	0.636106	1.20718	0.503873
ST6GAL1	-0.163822	0.231596	0.636235	-1.20689	0.50395
BRWD1	-0.22286	0.231658	0.636235	-1.20673	0.50395
SDHD	-0.152961	0.231805	0.636406	-1.20635	0.504094
BEX2	-0.286659	0.231868	0.636406	-1.20618	0.504094
SMAD5	-0.224196	0.231906	0.636406	-1.20608	0.504094
NCAPD3	0.17231	0.231974	0.63642	1.20591	0.504133
CLOCK	-0.151452	0.232152	0.636648	-1.20544	0.504279
MARCKSL1	-0.208439	0.232181	0.636648	-1.20537	0.504279
EP400NL	0.121004	0.232248	0.636661	1.20519	0.504291
CARF	-0.217391	0.23233	0.636715	-1.20498	0.504339
PVRL2	0.455597	0.232501	0.637013	1.20453	0.504584
GTF2E1	-0.221364	0.232581	0.637062	-1.20432	0.504614
ZBTB49	-0.142852	0.232728	0.637237	-1.20394	0.504764
HERPUD2	-0.110497	0.23277	0.637237	-1.20383	0.504764
SMCHD1	-0.290296	0.233034	0.637789	-1.20315	0.505171
ISG20	0.182735	0.23328	0.638206	1.20251	0.505485
CDC5L	0.0963817	0.233311	0.638206	1.20243	0.505485
NRGN	-0.467613	0.233497	0.638545	-1.20194	0.505729
CWF19L1	0.0909725	0.233746	0.638975	1.20129	0.506022
MICAL2	-0.348329	0.233779	0.638975	-1.20121	0.506022
SIRPG	-0.279323	0.233929	0.639068	-1.20082	0.506082
RCCD1	0.163044	0.233938	0.639068	1.2008	0.506082
FAM65C	0.31858	0.234176	0.639548	1.20018	0.506455
TTC7B	-0.316433	0.234666	0.640654	-1.19891	0.507231
SMARCAD1	-0.225291	0.234823	0.640654	-1.19851	0.507231
DNASE1L1	0.118869	0.234887	0.640654	1.19834	0.507231
CEP89	0.0976144	0.234899	0.640654	1.19831	0.507231
SMARCA2	-0.119586	0.234954	0.640654	-1.19816	0.507231
MTRF1	-0.13851	0.234972	0.640654	-1.19812	0.507231
GPR137	0.175971	0.235019	0.640654	1.198	0.507231
MRPS33	0.293098	0.235127	0.640778	1.19772	0.507301
GSTK1	0.14879	0.235392	0.641183	1.19703	0.507593
PMM2	-0.165205	0.235401	0.641183	-1.19701	0.507593
SKA2	0.223522	0.23555	0.64127	1.19663	0.507645
CCDC6	-0.17102	0.235558	0.64127	-1.1966	0.507645
NUDT14	-0.199806	0.235844	0.641876	-1.19587	0.508114
E2F2	0.311463	0.235976	0.642037	1.19553	0.508216
ALG5	0.199253	0.236028	0.642037	1.19539	0.508216
DAGLB	-0.112331	0.23623	0.642244	-1.19487	0.508283
CLK1	-0.333494	0.236408	0.642244	-1.19441	0.508283
METTL8	0.174167	0.236412	0.642244	1.1944	0.508283
PDCD1	0.278272	0.236431	0.642244	1.19435	0.508283
CUEDC1	-0.20609	0.236533	0.642244	-1.19409	0.508283
STYX	-0.226003	0.236538	0.642244	-1.19408	0.508283
SEC61A1	0.148309	0.236577	0.642244	1.19398	0.508283
CORO1C	-0.129481	0.236658	0.642244	-1.19377	0.508283
RPL39	0.452196	0.236669	0.642244	1.19374	0.508283
PCBP1	-0.130037	0.236808	0.64245	-1.19339	0.508441
TSEN34	0.208806	0.236955	0.642663	1.19301	0.508579
GTF2IRD2B	0.15795	0.237012	0.642663	1.19286	0.508579
ACTR1A	0.115399	0.237146	0.642857	1.19252	0.508719
ZNF784	0.154518	0.237526	0.643579	1.19154	0.509303
ACAA2	0.126221	0.237601	0.643579	1.19135	0.509303
AMMECR1L	-0.114938	0.237686	0.643579	-1.19113	0.509303
SLA	-0.220243	0.237744	0.643579	-1.19098	0.509303
ZNF34	-0.141636	0.237825	0.643579	-1.19077	0.509303
DNMT3A	-0.126661	0.237863	0.643579	-1.19068	0.509303
FANCA	0.169279	0.237884	0.643579	1.19062	0.509303
SRRM1	-0.0853507	0.237916	0.643579	-1.19054	0.509303
KLHL5	-0.198045	0.238224	0.64417	-1.18975	0.50972
MRPS14	0.131685	0.2383	0.64417	1.18956	0.50972
CD320	0.260066	0.238387	0.64417	1.18933	0.50972
ORAOV1	-0.103103	0.238428	0.64417	-1.18923	0.50972
FFAR2	0.301057	0.238449	0.64417	1.18918	0.50972
THG1L	-0.156329	0.238528	0.644214	-1.18897	0.509751
PURA	0.1515	0.238766	0.644502	1.18837	0.509921
CNOT8	-0.148613	0.238858	0.644502	-1.18813	0.509921
GOPC	-0.256068	0.238888	0.644502	-1.18805	0.509921
CD302	-0.202025	0.238927	0.644502	-1.18795	0.509921
BRCC3	-0.18229	0.238949	0.644502	-1.1879	0.509921
UIMC1	-0.161977	0.239049	0.644602	-1.18764	0.509984
ABHD17B	-0.103474	0.239181	0.64478	-1.18731	0.509984
CCDC174	0.0862117	0.239288	0.64478	1.18703	0.509984
PRR5L	-0.256452	0.239445	0.64478	-1.18663	0.509984
TIMM50	0.165806	0.239593	0.64478	1.18625	0.509984
DHDDS	0.127351	0.239595	0.64478	1.18625	0.509984
SDC1	0.598117	0.239636	0.64478	1.18614	0.509984
MGAT2	-0.176062	0.239655	0.64478	-1.1861	0.509984
TYROBP	0.201638	0.239677	0.64478	1.18604	0.509984
ABHD16A	0.157174	0.239701	0.64478	1.18598	0.509984
EXOSC9	0.139422	0.239745	0.64478	1.18587	0.509984
RASGEF1A	0.248423	0.240006	0.645313	1.1852	0.510427
ZBTB16	0.466126	0.2401	0.645328	1.18496	0.510467
TMEM106B	-0.250387	0.240138	0.645328	-1.18486	0.510467
BCL2L2	-0.106093	0.240479	0.646074	-1.184	0.511011
MRPL40	0.209342	0.240617	0.646135	1.18365	0.511111
C4orf46	0.213074	0.240628	0.646135	1.18362	0.511111
REST	0.107035	0.240727	0.646232	1.18337	0.511186
CACNB3	-0.212405	0.240932	0.646527	-1.18284	0.511415
MCM3	0.194729	0.241023	0.646527	1.18261	0.511415
TBX21	-0.317516	0.24103	0.646527	-1.1826	0.511415
PRIM2	0.117773	0.24109	0.646527	1.18245	0.511415
CCDC77	-0.120751	0.241217	0.646698	-1.18212	0.511499
NDC80	0.224815	0.241306	0.646769	1.1819	0.51155
2022-03-09	-0.149588	0.241512	0.647042	-1.18137	0.511709
PNMA3	-0.387775	0.241588	0.647042	-1.18118	0.511709
MYCBP2	-0.114884	0.241615	0.647042	-1.18111	0.511709
C4orf3	0.18053	0.241745	0.647042	1.18078	0.511709
GTDC1	0.180844	0.241772	0.647042	1.18072	0.511709
HLA-DPB1	-0.283008	0.241889	0.647042	-1.18042	0.511709
ZNF468	-0.211116	0.241908	0.647042	-1.18037	0.511709
DUSP8	0.237288	0.241941	0.647042	1.18029	0.511709
ERICH1	0.159891	0.241977	0.647042	1.1802	0.511709
NUBP2	0.137463	0.242042	0.647047	1.18003	0.511709
CDK8	-0.211322	0.242111	0.647062	-1.17986	0.511713
DAPK3	0.171179	0.242307	0.647417	1.17936	0.511909
PIM2	0.16515	0.242394	0.64744	1.17914	0.511909
TGIF2	-0.13296	0.242501	0.64744	-1.17887	0.511909
SYNE1	0.147492	0.242576	0.64744	1.17868	0.511909
CCZ1	0.16229	0.242586	0.64744	1.17866	0.511909
LYSMD2	-0.227086	0.242632	0.64744	-1.17854	0.511909
ZBTB5	-0.141271	0.242709	0.647477	-1.17835	0.511947
NOA1	-0.090003	0.242903	0.64765	-1.17785	0.512078
AFTPH	0.0953123	0.242968	0.64765	1.17769	0.512078
HNRNPDL	-0.124032	0.243023	0.64765	-1.17755	0.512078
NBPF14	-0.366579	0.243027	0.64765	-1.17754	0.512078
MT-CO2	-0.261387	0.243136	0.647725	-1.17727	0.51218
SMC1A	-0.115494	0.243221	0.647725	-1.17705	0.51218
CLCF1	-0.176298	0.243279	0.647725	-1.17691	0.51218
SH3BP5	-0.19507	0.243308	0.647725	-1.17683	0.51218
COQ10A	-0.136517	0.243512	0.647743	-1.17632	0.51218
ASXL2	-0.17155	0.243518	0.647743	-1.1763	0.51218
CALML4	-0.126554	0.243562	0.647743	-1.17619	0.51218
FOXP3	-0.319734	0.243568	0.647743	-1.17618	0.51218
NPRL3	-0.468431	0.243697	0.647772	-1.17585	0.512191
SLC30A5	-0.157942	0.243705	0.647772	-1.17583	0.512191
LRP8	0.146269	0.243959	0.648276	1.17519	0.512541
PEF1	0.119004	0.24415	0.648604	1.17471	0.512793
VSIG4	-0.602219	0.244209	0.648604	-1.17456	0.512793
CFLAR	0.189646	0.244369	0.648701	1.17416	0.512882
C1orf198	-0.300215	0.244372	0.648701	-1.17415	0.512882
MED22	0.0982147	0.244495	0.64886	1.17384	0.512977
NDUFS7	0.16721	0.244578	0.648912	1.17364	0.513
NDUFV1	0.176631	0.244644	0.648919	1.17347	0.513007
SPDL1	0.222273	0.244749	0.649028	1.17321	0.513125
RPS6KB2	0.132386	0.244943	0.649364	1.17272	0.513388
RAB5A	-0.193133	0.245042	0.649364	-1.17247	0.513403
PMPCB	0.10404	0.245066	0.649364	1.17241	0.513403
ICAM3	0.197197	0.245138	0.649388	1.17223	0.513424
CXorf21	-0.191316	0.245257	0.649487	-1.17193	0.513479
ZNF500	-0.130781	0.245303	0.649487	-1.17182	0.513479
BYSL	0.180042	0.245609	0.650081	1.17105	0.513921
STX5	0.155004	0.245654	0.650081	1.17094	0.513921
RNASEH1	0.115223	0.245953	0.650419	1.17019	0.514132
SRRT	0.118448	0.245999	0.650419	1.17007	0.514132
FBP1	-0.264373	0.246024	0.650419	-1.17001	0.514132
PCM1	-0.142958	0.246036	0.650419	-1.16998	0.514132
CCNH	0.141071	0.246191	0.650662	1.16959	0.514336
ZNF720	-0.131149	0.246618	0.651455	-1.16853	0.514861
MMP25	0.293248	0.246748	0.651455	1.1682	0.514861
TBKBP1	0.254645	0.246793	0.651455	1.16809	0.514861
CD2AP	-0.320559	0.246832	0.651455	-1.16799	0.514861
CD180	-0.238457	0.246875	0.651455	-1.16788	0.514861
METTL14	-0.165746	0.246936	0.651455	-1.16773	0.514861
NUDT18	0.153541	0.246976	0.651455	1.16763	0.514861
TADA3	0.146748	0.247045	0.651455	1.16746	0.514861
ITGAV	-0.313435	0.247064	0.651455	-1.16741	0.514861
XRCC3	0.121015	0.247321	0.651886	1.16677	0.515192
DHX40	-0.145745	0.247355	0.651886	-1.16669	0.515192
ANAPC1	-0.125638	0.247594	0.652347	-1.16609	0.515483
OSTC	0.211624	0.247756	0.652573	1.16569	0.515628
IFI30	0.176711	0.247856	0.652573	1.16544	0.515628
TBC1D2	-0.193144	0.247871	0.652573	-1.1654	0.515628
RAP1GAP	0.772452	0.248048	0.652872	1.16496	0.515838
CISD3	0.176335	0.248156	0.652987	1.16469	0.515925
RABGEF1	0.169492	0.248454	0.653606	1.16395	0.516376
MAPK8	-0.186179	0.248537	0.653654	-1.16375	0.51642
BRWD3	-0.17722	0.248677	0.653763	-1.1634	0.516482
POLR2H	0.114185	0.248805	0.653763	1.16308	0.516482
NFU1	0.160001	0.248815	0.653763	1.16306	0.516482
KLHL8	0.168031	0.248837	0.653763	1.163	0.516482
LGALS8	0.125178	0.248906	0.653763	1.16283	0.516492
UBE2D2	0.07329	0.249036	0.653763	1.16251	0.516492
ZNF512	-0.100795	0.249055	0.653763	-1.16246	0.516492
SPSB2	0.162201	0.249089	0.653763	1.16238	0.516492
MLF2	0.163475	0.249209	0.65391	1.16208	0.516557
IGFBP4	0.303802	0.249366	0.654154	1.16169	0.516744
MRPL43	0.10981	0.249534	0.654342	1.16128	0.516893
PDLIM7	0.263394	0.249566	0.654342	1.1612	0.516893
GNB4	-0.253726	0.249724	0.65459	-1.1608	0.517093
GPR155	0.175845	0.249874	0.654782	1.16043	0.517159
EID2	-0.0987923	0.250037	0.654782	-1.16003	0.517159
KDSR	-0.1297	0.250045	0.654782	-1.16001	0.517159
TIGIT	-0.248101	0.250086	0.654782	-1.15991	0.517159
ZNF507	-0.225154	0.250156	0.654782	-1.15974	0.517159
BNIPL	0.251222	0.250181	0.654782	1.15967	0.517159
TTC37	-0.177522	0.250298	0.65482	-1.15938	0.517159
IQSEC1	-0.134656	0.250333	0.65482	-1.1593	0.517159
ZFPL1	0.118526	0.250387	0.65482	1.15916	0.517159
HIRIP3	0.188383	0.250452	0.654822	1.159	0.517164
VPREB3	-0.481015	0.250573	0.65497	-1.15871	0.517251
RBMX2	0.119721	0.250696	0.655062	1.1584	0.517269
IFIT2	-0.436709	0.250736	0.655062	-1.1583	0.517269
OSBP	-0.0813492	0.250937	0.655421	-1.15781	0.517555
RABL6	0.150134	0.251158	0.655829	1.15726	0.517828
GPATCH2	-0.197501	0.251383	0.656015	-1.15671	0.517991
SMARCB1	0.176804	0.251413	0.656015	1.15663	0.517991
DALRD3	0.0927114	0.251611	0.656015	1.15615	0.517991
NME8	0.244686	0.251631	0.656015	1.1561	0.517991
WDR73	-0.082053	0.251663	0.656015	-1.15602	0.517991
MBTD1	-0.17715	0.251666	0.656015	-1.15601	0.517991
ESAM	-0.402	0.251678	0.656015	-1.15598	0.517991
FOS	-0.270646	0.251753	0.656046	-1.1558	0.517991
THAP3	0.0961016	0.251862	0.656161	1.15553	0.51805
MAP3K14	-0.14336	0.252087	0.656581	-1.15497	0.518342
ASH1L	-0.126629	0.252377	0.657168	-1.15426	0.518823
IRS2	0.281037	0.252489	0.657231	1.15399	0.518858
BTAF1	-0.235677	0.252529	0.657231	-1.15389	0.518858
NEK9	-0.0948532	0.25276	0.657581	-1.15332	0.519195
PNPLA1	0.282092	0.252887	0.657581	1.15301	0.519195
DMXL1	-0.200487	0.252956	0.657581	-1.15284	0.519195
MTAP	-0.132072	0.253014	0.657581	-1.1527	0.519195
SCYL3	0.105569	0.253018	0.657581	1.15269	0.519195
NBPF9	-0.16947	0.253049	0.657581	-1.15261	0.519195
SEC11C	0.335284	0.253193	0.657664	1.15226	0.519235
DMTF1	-0.221746	0.25321	0.657664	-1.15222	0.519235
CLTA	0.102864	0.253314	0.657767	1.15196	0.519308
PIGX	0.176005	0.253426	0.657892	1.15169	0.519399
S100A11	0.249209	0.253649	0.658092	1.15114	0.519455
PTOV1	0.169683	0.253653	0.658092	1.15113	0.519455
TMEM71	-0.196632	0.253701	0.658092	-1.15102	0.519455
CYCS	0.171745	0.25382	0.658092	1.15072	0.519455
HNRNPLL	0.164195	0.253963	0.658092	1.15037	0.519455
SLC25A36	-0.241515	0.254005	0.658092	-1.15027	0.519455
IDH2	0.178521	0.254131	0.658092	1.14996	0.519455
RRNAD1	0.116979	0.254132	0.658092	1.14996	0.519455
VAMP4	-0.214382	0.254151	0.658092	-1.14991	0.519455
TPM2	-0.2913	0.254196	0.658092	-1.1498	0.519455
ATF1	-0.15757	0.254237	0.658092	-1.1497	0.519455
SLC9A1	0.214665	0.254274	0.658092	1.14961	0.519455
CMPK2	-0.413944	0.254403	0.658258	-1.1493	0.519579
TARS	0.135915	0.254603	0.658384	1.14881	0.519626
MYBBP1A	-0.164069	0.254678	0.658384	-1.14863	0.519626
ATXN2L	-0.0987848	0.254714	0.658384	-1.14854	0.519626
AGFG1	0.175059	0.254752	0.658384	1.14845	0.519626
YY1	-0.0933076	0.254773	0.658384	-1.14839	0.519626
KLHL42	-0.145106	0.254946	0.658512	-1.14797	0.519675
ZNF2	-0.104839	0.255008	0.658512	-1.14782	0.519675
CHMP2A	0.195943	0.255109	0.658512	1.14758	0.519675
HS3ST3B1	-0.285264	0.2552	0.658512	-1.14735	0.519675
ZNF302	-0.239443	0.255295	0.658512	-1.14712	0.519675
PRKAR2B	-0.325843	0.25539	0.658512	-1.14689	0.519675
FAM173A	0.164258	0.255556	0.658512	1.14649	0.519675
UBQLN4	-0.138412	0.255596	0.658512	-1.14639	0.519675
AKNA	-0.163082	0.255621	0.658512	-1.14633	0.519675
STK16	0.150518	0.25567	0.658512	1.14621	0.519675
INO80D	-0.175509	0.255792	0.658512	-1.14591	0.519675
CEP85L	-0.254593	0.255867	0.658512	-1.14573	0.519675
SCAMP1	-0.200532	0.255871	0.658512	-1.14572	0.519675
TOMM20	-0.152949	0.255916	0.658512	-1.14561	0.519675
RECQL5	0.120101	0.255921	0.658512	1.1456	0.519675
DNAJC10	-0.196269	0.255925	0.658512	-1.14559	0.519675
IGBP1	0.112597	0.255979	0.658512	1.14546	0.519675
SLC1A4	0.260021	0.255981	0.658512	1.14545	0.519675
IDI1	0.339805	0.256234	0.658899	1.14484	0.519957
GAA	-0.198921	0.25626	0.658899	-1.14477	0.519957
FLVCR1	0.162123	0.256397	0.659081	1.14444	0.52009
TPST2	0.159144	0.25646	0.659081	1.14429	0.52009
DHRS13	0.252435	0.256642	0.659384	1.14385	0.520334
ZNF184	-0.198442	0.256821	0.659543	-1.14341	0.520421
CTU1	0.153483	0.256833	0.659543	1.14338	0.520421
OSGIN1	-0.244984	0.256901	0.659553	-1.14322	0.520421
IBTK	-0.210836	0.257026	0.659553	-1.14292	0.520421
RNF220	-0.0748164	0.25703	0.659553	-1.14291	0.520421
C11orf95	-0.161717	0.257099	0.659566	-1.14274	0.520421
MLKL	0.16587	0.257226	0.659727	1.14243	0.520575
LRR1	0.170949	0.257345	0.659866	1.14214	0.520679
ZFX	-0.163364	0.25754	0.660201	-1.14167	0.520923
C2orf44	-0.114037	0.257655	0.66033	-1.14139	0.521009
CXCL16	0.245532	0.257804	0.660342	1.14103	0.521009
CYB561	-0.233696	0.257828	0.660342	-1.14097	0.521009
BASP1	0.284612	0.25788	0.660342	1.14085	0.521009
PTP4A2	-0.124146	0.257918	0.660342	-1.14075	0.521009
FKBP4	0.201717	0.258039	0.660463	1.14046	0.52109
RPS20	0.244435	0.258124	0.660463	1.14026	0.521096
PEX6	-0.184628	0.258217	0.660463	-1.14003	0.521096
HECTD4	-0.200818	0.258223	0.660463	-1.14002	0.521096
HAUS6	-0.200556	0.258303	0.660501	-1.13982	0.521122
TIMMDC1	0.0819911	0.258382	0.660536	1.13963	0.521158
EEF2	-0.172544	0.258445	0.660536	-1.13948	0.521158
GK5	-0.225641	0.258524	0.660571	-1.13929	0.521194
EXOC3	0.132206	0.258646	0.66072	1.13899	0.521292
AL592183.1	-0.278623	0.258811	0.660774	-1.1386	0.52132
MT-CYB	-0.287115	0.258832	0.660774	-1.13855	0.52132
CDK6	-0.168953	0.258861	0.660774	-1.13848	0.52132
ZNF431	-0.154635	0.259058	0.66111	-1.138	0.521598
C14orf166	0.153058	0.259216	0.661209	1.13762	0.52167
ZBTB33	-0.22581	0.259288	0.661209	-1.13745	0.52167
ZNF532	-0.206797	0.25929	0.661209	-1.13744	0.52167
C2orf42	-0.10253	0.259427	0.661312	-1.13711	0.52167
TLK1	-0.214032	0.259514	0.661312	-1.1369	0.52167
CSE1L	0.151724	0.259553	0.661312	1.13681	0.52167
TMED8	0.207822	0.259677	0.661312	1.13651	0.52167
WDR26	-0.251075	0.259755	0.661312	-1.13632	0.52167
KDM6A	-0.18259	0.259825	0.661312	-1.13615	0.52167
CLDND2	0.324791	0.259838	0.661312	1.13612	0.52167
MAP7D3	-0.114506	0.259902	0.661312	-1.13597	0.52167
GTF2H3	0.131372	0.259912	0.661312	1.13594	0.52167
DNAJA1	0.217836	0.260071	0.661363	1.13556	0.52167
FBXL4	-0.171907	0.260071	0.661363	-1.13556	0.52167
HCST	0.175811	0.260135	0.661363	1.13541	0.52167
DDX10	-0.131788	0.26019	0.661363	-1.13527	0.52167
C15orf61	0.123124	0.260343	0.661515	1.13491	0.521785
BACH1	-0.295373	0.260379	0.661515	-1.13482	0.521785
BCL3	0.233017	0.261253	0.663349	1.13272	0.523106
CD52	0.292541	0.261648	0.663349	1.13178	0.523106
HP1BP3	-0.156924	0.261654	0.663349	-1.13176	0.523106
TMEM42	-0.146856	0.261754	0.663349	-1.13152	0.523106
HSPD1	0.170167	0.261846	0.663349	1.1313	0.523106
TCEANC2	0.072233	0.261862	0.663349	1.13127	0.523106
DIAPH1	-0.15228	0.261864	0.663349	-1.13126	0.523106
RAB44	0.251038	0.261895	0.663349	1.13119	0.523106
BOLA1	0.164545	0.261928	0.663349	1.13111	0.523106
SH3BP2	0.148752	0.261942	0.663349	1.13107	0.523106
TUBGCP3	0.0921892	0.261953	0.663349	1.13105	0.523106
PPP5C	0.13557	0.262005	0.663349	1.13092	0.523106
SLC22A23	-0.240099	0.262054	0.663349	-1.13081	0.523106
LAMTOR4	0.200698	0.262064	0.663349	1.13078	0.523106
PPP4R1	-0.210785	0.262074	0.663349	-1.13076	0.523106
WBP1L	-0.10256	0.262258	0.663653	-1.13032	0.523344
COX19	0.102976	0.26251	0.664125	1.12972	0.523715
RIMS3	-0.171461	0.262613	0.664222	-1.12947	0.523785
GON4L	-0.0812525	0.262826	0.664482	-1.12896	0.524001
RPL41	0.36934	0.262846	0.664482	1.12891	0.524001
CCDC14	-0.238838	0.262948	0.664571	-1.12867	0.524056
HLA-A	0.326365	0.263026	0.664571	1.12848	0.524066
HAUS1	0.263284	0.263076	0.664571	1.12837	0.524066
AIP	0.134727	0.263294	0.664958	1.12785	0.524381
USP22	-0.123344	0.263557	0.665459	-1.12722	0.524792
KIF27	-0.250301	0.263993	0.665632	-1.12618	0.5249
CHERP	-0.130374	0.264071	0.665632	-1.12599	0.5249
MFSD7	-0.194113	0.264073	0.665632	-1.12599	0.5249
U2AF1L4	0.128586	0.264106	0.665632	1.12591	0.5249
CCNI	-0.209872	0.264133	0.665632	-1.12585	0.5249
ZNF639	-0.20339	0.264215	0.665632	-1.12565	0.5249
UHRF2	-0.141288	0.264252	0.665632	-1.12556	0.5249
DECR1	0.0935779	0.264282	0.665632	1.12549	0.5249
BRD2	-0.0856046	0.264311	0.665632	-1.12542	0.5249
TMEM161A	-0.164511	0.264318	0.665632	-1.12541	0.5249
FUCA2	-0.102661	0.264375	0.665632	-1.12527	0.5249
COA3	0.13156	0.26445	0.665632	1.12509	0.5249
ELMO1	-0.140169	0.264471	0.665632	-1.12504	0.5249
SLC12A2	0.219151	0.264584	0.665722	1.12477	0.5249
FANCD2	0.151956	0.264704	0.665722	1.12449	0.5249
BLOC1S6	-0.212802	0.264766	0.665722	-1.12434	0.5249
NFKBIA	0.197453	0.264803	0.665722	1.12425	0.5249
MT-ND6	-0.313936	0.264832	0.665722	-1.12419	0.5249
CCP110	0.181773	0.26505	0.666106	1.12367	0.525184
VWA8	-0.215253	0.265262	0.666181	-1.12317	0.525247
APAF1	-0.214575	0.265264	0.666181	-1.12316	0.525247
LAG3	0.348768	0.265309	0.666181	1.12305	0.525247
DDIT3	0.229591	0.26534	0.666181	1.12298	0.525247
CES1	-0.462507	0.265477	0.666301	-1.12266	0.525363
SRSF11	0.111651	0.265632	0.666301	1.12229	0.525363
ZNF700	-0.231123	0.265658	0.666301	-1.12223	0.525363
CCT8	0.131463	0.265711	0.666301	1.1221	0.525363
ZBTB42	-0.127065	0.265713	0.666301	-1.1221	0.525363
MON1B	0.0946977	0.26585	0.666344	1.12177	0.525371
PRDM8	-0.212699	0.26586	0.666344	-1.12175	0.525371
SFMBT1	0.16332	0.266032	0.666609	1.12134	0.525583
SS18L2	0.193798	0.266291	0.667097	1.12073	0.525945
STK4	-0.110841	0.266401	0.667182	-1.12047	0.526029
ENO1	0.194326	0.266542	0.667182	1.12013	0.526029
FAM35A	-0.247397	0.266583	0.667182	-1.12004	0.526029
SETD2	-0.112381	0.266586	0.667182	-1.12003	0.526029
ERMN	-0.236142	0.266669	0.66721	-1.11983	0.526051
STARD3	0.122713	0.266732	0.66721	1.11969	0.526051
CAMTA2	-0.124466	0.266845	0.66721	-1.11942	0.526051
KLRD1	-0.326797	0.266903	0.66721	-1.11928	0.526051
RAB6A	-0.178211	0.266923	0.66721	-1.11923	0.526051
STRAP	-0.0927336	0.26699	0.667213	-1.11908	0.526058
TIMM10B	-0.0988557	0.267547	0.668094	-1.11776	0.526788
NUP62	-0.113279	0.267608	0.668094	-1.11762	0.526788
ZNF140	-0.183047	0.26762	0.668094	-1.11759	0.526788
CDC42EP3	0.178037	0.267632	0.668094	1.11756	0.526788
KHDRBS1	-0.088278	0.267668	0.668094	-1.11748	0.526788
MRPL17	0.140339	0.267985	0.668722	1.11673	0.527226
PUSL1	0.126134	0.268158	0.668866	1.11632	0.527326
PAPOLG	-0.1605	0.268174	0.668866	-1.11629	0.527326
TSPAN33	-0.302458	0.268385	0.669231	-1.11579	0.527581
CCR5	-0.267416	0.268652	0.669733	-1.11516	0.527939
PRF1	-0.341077	0.268756	0.66983	-1.11492	0.527987
DDX31	-0.123971	0.269057	0.669984	-1.11421	0.528122
G6PD	0.21864	0.269069	0.669984	1.11418	0.528122
ACRBP	-0.345991	0.269104	0.669984	-1.1141	0.528122
TRPT1	0.124858	0.269122	0.669984	1.11406	0.528122
PHRF1	-0.117235	0.269206	0.669984	-1.11386	0.528122
TM2D1	0.102648	0.269241	0.669984	1.11378	0.528122
IGLL5	0.51304	0.269276	0.669984	1.1137	0.528122
BRAT1	0.137766	0.269591	0.670576	1.11296	0.528536
MTCH2	0.12942	0.269645	0.670576	1.11283	0.528536
WDYHV1	-0.140138	0.269884	0.670769	-1.11227	0.528661
PSMD4	0.13656	0.269905	0.670769	1.11222	0.528661
DNPH1	0.180976	0.26992	0.670769	1.11219	0.528661
NUP98	-0.107591	0.270036	0.670895	-1.11192	0.528771
SUPT7L	-0.0955084	0.270107	0.670909	-1.11175	0.528771
LTBP2	-0.204762	0.270222	0.671032	-1.11148	0.528844
ZNF180	-0.21933	0.270331	0.671138	-1.11123	0.528921
DCXR	0.181957	0.270526	0.671218	1.11077	0.528921
SSX2IP	-0.219616	0.270589	0.671218	-1.11062	0.528921
NOP16	0.126192	0.270624	0.671218	1.11054	0.528921
RPL15	0.146436	0.270675	0.671218	1.11042	0.528921
RPS6	0.21469	0.27069	0.671218	1.11038	0.528921
ARHGAP11A	0.259238	0.270856	0.671418	1.11	0.529026
ATP6V0D1	0.186529	0.270903	0.671418	1.10989	0.529026
PPP1R7	0.133197	0.271114	0.671567	1.10939	0.529111
DEPDC5	0.0857235	0.271155	0.671567	1.1093	0.529111
METTL23	-0.0948848	0.271214	0.671567	-1.10916	0.529111
C22orf46	-0.109756	0.271266	0.671567	-1.10904	0.529111
RMDN1	0.121438	0.271291	0.671567	1.10898	0.529111
PREB	0.114352	0.271416	0.671646	1.10869	0.52917
HAL	-0.265242	0.271454	0.671646	-1.1086	0.52917
GDAP2	-0.122091	0.271574	0.671651	-1.10832	0.52917
TOMM40	0.16804	0.271587	0.671651	1.10829	0.52917
ZNF100	-0.208912	0.271679	0.671716	-1.10808	0.52921
RANBP6	-0.286266	0.271868	0.672022	-1.10763	0.529461
PLCD4	-0.120412	0.271978	0.672089	-1.10738	0.529467
ARMC5	0.153303	0.272027	0.672089	1.10726	0.529467
NT5DC3	-0.197663	0.272092	0.672089	-1.10711	0.529467
ZNF395	-0.139952	0.272395	0.672675	-1.10641	0.5299
LGALS3BP	-0.30822	0.272561	0.6728	-1.10602	0.529987
NLK	-0.154464	0.272577	0.6728	-1.10598	0.529987
SDHB	0.087837	0.272777	0.67313	1.10552	0.53025
FBXO44	0.158428	0.272895	0.673259	1.10524	0.530306
HARBI1	0.107398	0.27299	0.673333	1.10502	0.530391
GIPC1	-0.181664	0.273209	0.673566	-1.10452	0.530527
BHLHE40	-0.178473	0.273217	0.673566	-1.1045	0.530527
FAHD2B	0.193316	0.273498	0.673978	1.10384	0.530765
MTMR1	-0.170692	0.273516	0.673978	-1.1038	0.530765
RALGAPA2	0.19901	0.273636	0.674112	1.10352	0.530882
DMXL2	-0.262052	0.273799	0.67412	-1.10314	0.530882
CCDC157	-0.155597	0.273809	0.67412	-1.10312	0.530882
MED23	-0.162113	0.273837	0.67412	-1.10306	0.530882
LACTB	0.149845	0.273982	0.674205	1.10272	0.530913
ZNF397	-0.125043	0.274003	0.674205	-1.10267	0.530913
TFAP4	-0.155001	0.274245	0.674634	-1.10211	0.531204
PCTP	-0.175919	0.27433	0.674634	-1.10191	0.531204
NACC2	-0.148646	0.274375	0.674634	-1.10181	0.531204
DBR1	-0.124467	0.274551	0.674904	-1.1014	0.531387
TNFSF13B	0.23424	0.274776	0.675278	1.10088	0.531659
PPIE	0.112959	0.274835	0.675278	1.10074	0.531659
ETFA	0.107766	0.274936	0.675366	1.10051	0.531707
TOM1L2	-0.110483	0.275035	0.675412	-1.10028	0.531712
RAP1GDS1	-0.0904346	0.275087	0.675412	-1.10016	0.531712
CDK5R1	-0.269601	0.27516	0.675428	-1.09999	0.531732
MAT2B	-0.163068	0.275307	0.675628	-1.09965	0.531802
RPS11	0.194673	0.275415	0.675727	1.0994	0.531802
CBX5	0.142149	0.275616	0.675727	1.09894	0.531802
SPRN	0.165704	0.275636	0.675727	1.09889	0.531802
SEC24D	0.124249	0.275732	0.675727	1.09867	0.531802
RPL10	0.162621	0.276053	0.675727	1.09793	0.531802
DEGS1	0.133788	0.276054	0.675727	1.09793	0.531802
SH2D1A	-0.318227	0.276098	0.675727	-1.09783	0.531802
LONRF3	0.23879	0.276107	0.675727	1.09781	0.531802
TRPC4AP	0.10516	0.276125	0.675727	1.09777	0.531802
FAM193B	0.153598	0.27616	0.675727	1.09768	0.531802
B3GNTL1	0.179488	0.276161	0.675727	1.09768	0.531802
MTHFSD	-0.0957029	0.276194	0.675727	-1.09761	0.531802
ZADH2	-0.0939044	0.276275	0.675727	-1.09742	0.531802
CORO7	0.17627	0.276288	0.675727	1.09739	0.531802
LTBP3	-0.196875	0.276338	0.675727	-1.09728	0.531802
LTA4H	0.160401	0.276458	0.675803	1.097	0.531861
KAZN	0.409258	0.276513	0.675803	1.09687	0.531861
ADAM8	0.198997	0.276567	0.675803	1.09675	0.531861
AMD1	-0.135772	0.276878	0.676396	-1.09603	0.53238
WRAP73	0.0766629	0.276997	0.676396	1.09576	0.532388
NCEH1	-0.230154	0.277008	0.676396	-1.09573	0.532388
HIC1	-0.223054	0.277449	0.677313	-1.09472	0.533075
AP4E1	-0.13358	0.277547	0.67739	-1.09449	0.533139
PHPT1	0.164695	0.277859	0.677989	1.09378	0.533549
HLCS	-0.132877	0.27806	0.678204	-1.09332	0.533707
CMTM7	-0.11087	0.278079	0.678204	-1.09327	0.533707
PPP2R2B	-0.313418	0.27819	0.678256	-1.09302	0.53375
ZNF445	-0.112718	0.278234	0.678256	-1.09292	0.53375
DERL1	0.0994839	0.278312	0.678286	1.09274	0.53377
DNAJC21	-0.138194	0.27843	0.678311	-1.09247	0.533779
LIMD1	-0.130231	0.278455	0.678311	-1.09241	0.533779
NCK1	-0.12617	0.278824	0.678555	-1.09156	0.5338
ALS2	-0.156204	0.278944	0.678555	-1.09129	0.5338
CLDN9	0.298706	0.279207	0.678555	1.09069	0.5338
RCOR3	-0.160486	0.279218	0.678555	-1.09066	0.5338
JUN	-0.23233	0.279387	0.678555	-1.09028	0.5338
CTSW	-0.323254	0.279415	0.678555	-1.09021	0.5338
FAM49A	-0.128296	0.279507	0.678555	-1.09	0.5338
AMZ2	0.0834862	0.279514	0.678555	1.08998	0.5338
TAB3	-0.244792	0.27953	0.678555	-1.08995	0.5338
FAM105A	-0.178403	0.279616	0.678555	-1.08975	0.5338
MGAT5	-0.117587	0.279733	0.678555	-1.08948	0.5338
MARCKS	-0.262722	0.279783	0.678555	-1.08937	0.5338
COLGALT1	-0.111846	0.279828	0.678555	-1.08927	0.5338
PRKD3	-0.153916	0.27983	0.678555	-1.08926	0.5338
WDR12	0.141114	0.280034	0.678555	1.0888	0.5338
SYNJ1	-0.197725	0.280051	0.678555	-1.08876	0.5338
STK19	0.112037	0.280072	0.678555	1.08871	0.5338
TSSC4	0.152078	0.28015	0.678555	1.08853	0.5338
NOP56	0.150566	0.280162	0.678555	1.0885	0.5338
PPIP5K2	-0.258319	0.280216	0.678555	-1.08838	0.5338
ING5	0.0832608	0.280393	0.678555	1.08798	0.5338
NOMO3	0.286095	0.28045	0.678555	1.08785	0.5338
POLR2M	-0.196709	0.280497	0.678555	-1.08774	0.5338
EML2	0.105143	0.280497	0.678555	1.08774	0.5338
MTCH1	0.0880099	0.280581	0.678555	1.08755	0.5338
CPSF3L	0.109983	0.280617	0.678555	1.08747	0.5338
FMR1	-0.25349	0.280658	0.678555	-1.08737	0.5338
AP5Z1	0.120699	0.280746	0.678555	1.08717	0.5338
CREB3L2	-0.132131	0.280757	0.678555	-1.08715	0.5338
ZSCAN2	-0.126098	0.280759	0.678555	-1.08714	0.5338
C7orf55-LUC7L2	-0.0827135	0.280804	0.678555	-1.08704	0.5338
IST1	-0.0963113	0.280919	0.678555	-1.08678	0.5338
SON	0.0800268	0.281012	0.678555	1.08657	0.5338
TYW3	-0.171089	0.281013	0.678555	-1.08656	0.5338
ZNRF2	-0.166222	0.28109	0.678555	-1.08639	0.5338
SLC17A9	0.210221	0.281175	0.678555	1.08619	0.5338
VAMP1	0.136015	0.281185	0.678555	1.08617	0.5338
KCND1	0.282619	0.281292	0.678555	1.08593	0.5338
TP53	-0.152342	0.281344	0.678555	-1.08581	0.5338
ANKRD55	0.187527	0.281358	0.678555	1.08578	0.5338
CFL1	0.149823	0.281359	0.678555	1.08577	0.5338
APOBR	0.243271	0.281412	0.678555	1.08566	0.5338
UBXN7	0.0990088	0.281494	0.678555	1.08547	0.5338
GNAS	-0.207637	0.28154	0.678555	-1.08536	0.5338
RSF1	0.0981361	0.281584	0.678555	1.08526	0.5338
SLC29A1	0.283736	0.281716	0.678555	1.08496	0.5338
MYSM1	-0.241367	0.281734	0.678555	-1.08492	0.5338
PPP2R3C	0.158541	0.281775	0.678555	1.08483	0.5338
C10orf76	-0.0710622	0.281825	0.678555	-1.08472	0.5338
CDC42BPG	-0.179559	0.28187	0.678555	-1.08461	0.5338
LONP2	0.113961	0.282	0.678637	1.08432	0.533864
CDK19	-0.132871	0.282093	0.678637	-1.08411	0.533864
TMEM173	-0.131161	0.282102	0.678637	-1.08409	0.533864
PLRG1	0.144308	0.282256	0.678717	1.08374	0.533915
BCOR	-0.124223	0.282268	0.678717	-1.08371	0.533915
ENY2	0.231432	0.282567	0.678796	1.08303	0.533973
ANKRD13D	0.143964	0.2826	0.678796	1.08296	0.533973
AKIRIN1	-0.151592	0.282658	0.678796	-1.08282	0.533973
PLVAP	-0.393771	0.282668	0.678796	-1.0828	0.533973
DCLRE1C	0.110817	0.282742	0.678796	1.08263	0.533973
YTHDC1	-0.104879	0.282792	0.678796	-1.08252	0.533973
TRAPPC11	-0.10649	0.282857	0.678796	-1.08237	0.533973
HADH	0.12296	0.282986	0.678796	1.08208	0.533973
BMI1	-0.277143	0.283005	0.678796	-1.08204	0.533973
ESYT2	-0.105791	0.283022	0.678796	-1.082	0.533973
POLR3K	0.11661	0.283031	0.678796	1.08198	0.533973
MAML3	-0.231816	0.28328	0.678942	-1.08141	0.534087
FAM175B	-0.0902199	0.283284	0.678942	-1.08141	0.534087
ARHGAP9	0.19389	0.283423	0.678942	1.08109	0.534087
ZNF672	-0.108318	0.283425	0.678942	-1.08108	0.534087
TREML2	0.208232	0.283638	0.678942	1.0806	0.534087
ERGIC2	0.215399	0.283659	0.678942	1.08056	0.534087
NSL1	-0.133476	0.283669	0.678942	-1.08053	0.534087
ZNF341	0.133084	0.283725	0.678942	1.08041	0.534087
EDF1	0.163474	0.283844	0.678942	1.08014	0.534087
TBP	-0.0587829	0.283937	0.678942	-1.07993	0.534087
STIM2	-0.127994	0.284032	0.678942	-1.07971	0.534087
RPL19	0.152448	0.284032	0.678942	1.07971	0.534087
PIK3C2A	-0.174609	0.284061	0.678942	-1.07965	0.534087
PNOC	0.253225	0.284078	0.678942	1.07961	0.534087
VPS11	-0.103901	0.284086	0.678942	-1.07959	0.534087
NDRG3	-0.0970605	0.284179	0.679005	-1.07938	0.534124
CEP120	-0.229922	0.284326	0.679196	-1.07905	0.534264
GRK6	0.132017	0.284426	0.679277	1.07882	0.534317
ARNT	-0.0828346	0.284613	0.679384	-1.0784	0.534426
CYBRD1	-0.281358	0.284693	0.679384	-1.07822	0.534426
BRD3	-0.130229	0.284741	0.679384	-1.07811	0.534426
RAB36	0.265001	0.284809	0.679384	1.07796	0.534426
ZAP70	-0.224717	0.284842	0.679384	-1.07788	0.534426
RAB39B	-0.161686	0.284901	0.679384	-1.07775	0.534426
SRF	0.0951051	0.284935	0.679384	1.07767	0.534426
FCHSD2	-0.106261	0.28508	0.679571	-1.07735	0.534571
ETV6	0.136568	0.285216	0.679599	1.07704	0.534572
EIF3K	0.136431	0.285225	0.679599	1.07702	0.534572
NHSL2	-0.177036	0.285377	0.679703	-1.07668	0.534669
SOCS1	0.292447	0.285401	0.679703	1.07662	0.534669
PGM5	0.503149	0.285492	0.679761	1.07642	0.534699
DDX55	0.107991	0.285634	0.679821	1.0761	0.534776
OS9	0.14483	0.285657	0.679821	1.07604	0.534776
BCDIN3D	-0.0861434	0.285716	0.679821	-1.07591	0.534778
ATP5G2	0.119741	0.285976	0.679956	1.07533	0.534848
VPS16	0.105999	0.286052	0.679956	1.07516	0.534848
KANSL1	-0.139204	0.286108	0.679956	-1.07503	0.534848
C1orf50	0.102373	0.286115	0.679956	1.07501	0.534848
C8orf82	-0.126303	0.286136	0.679956	-1.07497	0.534848
RNF38	-0.140036	0.286171	0.679956	-1.07489	0.534848
TCHP	-0.0768082	0.286483	0.680538	-1.07419	0.535283
SNX11	0.119896	0.286573	0.680595	1.07398	0.535291
MRPL55	0.1516	0.286666	0.680658	1.07378	0.535328
RAB43	0.15107	0.28693	0.681127	1.07318	0.535716
C9orf142	0.175909	0.287151	0.681344	1.07269	0.535897
DGKE	-0.145905	0.287183	0.681344	-1.07261	0.535897
NDUFA12	0.130155	0.287221	0.681344	1.07253	0.535897
JMJD8	-0.120815	0.287343	0.681475	-1.07225	0.536
FRMD8	-0.0951913	0.287758	0.682195	-1.07132	0.536505
IFI35	0.233551	0.287941	0.682195	1.07091	0.536505
PPP2R2D	-0.0661942	0.288009	0.682195	-1.07076	0.536505
TEX2	0.17461	0.288128	0.682195	1.0705	0.536505
UNC5CL	-0.149301	0.288215	0.682195	-1.0703	0.536505
COX14	0.160442	0.288219	0.682195	1.07029	0.536505
WDR1	0.139933	0.288226	0.682195	1.07028	0.536505
NNT	-0.111824	0.288305	0.682195	-1.0701	0.536505
BPNT1	0.128838	0.288331	0.682195	1.07004	0.536505
CNOT1	-0.08061	0.288346	0.682195	-1.07001	0.536505
UFL1	-0.233255	0.288434	0.682195	-1.06981	0.536505
PELO	0.143372	0.288447	0.682195	1.06978	0.536505
RPLP1	0.166702	0.288592	0.682382	1.06946	0.536652
MPP5	-0.129649	0.288823	0.682599	-1.06894	0.536807
SEC23B	0.121062	0.288833	0.682599	1.06892	0.536807
PPP6R2	0.079908	0.288884	0.682599	1.06881	0.536807
HPRT1	0.132967	0.289053	0.68284	1.06843	0.53698
CATSPERG	-0.145217	0.28924	0.683055	-1.06801	0.5371
CES2	-0.0929803	0.289278	0.683055	-1.06793	0.5371
SUMO2	0.0813325	0.289432	0.683262	1.06758	0.537217
SLC25A19	0.137855	0.289712	0.683766	1.06696	0.537595
CCDC65	-0.15801	0.290157	0.684548	-1.06596	0.53822
CNBP	-0.163477	0.290177	0.684548	-1.06592	0.53822
C5	-0.205911	0.290254	0.684573	-1.06575	0.53822
ATAD2B	-0.150495	0.290324	0.684579	-1.06559	0.53822
FBXL8	-0.143747	0.290447	0.684585	-1.06532	0.53822
TMEM128	-0.163791	0.290543	0.684585	-1.06511	0.53822
COX7B	0.389767	0.290595	0.684585	1.06499	0.53822
DOK3	0.223808	0.29067	0.684585	1.06482	0.53822
RPGR	0.169959	0.290803	0.684585	1.06453	0.53822
NETO2	0.145577	0.290857	0.684585	1.06441	0.53822
SELK	0.261387	0.290883	0.684585	1.06435	0.53822
PNRC2	-0.456249	0.290939	0.684585	-1.06423	0.53822
PIGM	0.10799	0.290985	0.684585	1.06412	0.53822
SCAF4	-0.0983478	0.290996	0.684585	-1.0641	0.53822
MED28	-0.109078	0.291069	0.6846	-1.06394	0.53822
RUFY1	-0.157049	0.291296	0.684964	-1.06343	0.538404
ZNF770	-0.323605	0.291526	0.684964	-1.06292	0.538404
TBC1D13	-0.0983507	0.291538	0.684964	-1.06289	0.538404
CXorf40B	-0.0768027	0.291569	0.684964	-1.06283	0.538404
CXXC1	0.117277	0.291584	0.684964	1.06279	0.538404
NELFE	0.139375	0.291694	0.684964	1.06255	0.538404
ADRBK1	0.111906	0.291703	0.684964	1.06253	0.538404
PEX11B	0.098746	0.291759	0.684964	1.0624	0.538404
SIRT1	-0.191506	0.291858	0.684964	-1.06218	0.538404
ZFAND3	-0.147469	0.291893	0.684964	-1.06211	0.538404
OCIAD1	-0.0937624	0.291968	0.684984	-1.06194	0.538459
KLF5	0.312032	0.292158	0.685163	1.06152	0.538605
TMEM259	0.103995	0.292178	0.685163	1.06147	0.538605
TFIP11	0.14408	0.292278	0.685239	1.06125	0.538682
SCLT1	-0.176074	0.292565	0.685755	-1.06062	0.539121
TGOLN2	-0.107902	0.292725	0.685901	-1.06026	0.53918
SPRYD4	0.129638	0.292797	0.685901	1.0601	0.53918
FARSB	0.156708	0.292879	0.685901	1.05992	0.53918
SART1	0.171296	0.2929	0.685901	1.05987	0.53918
LST1	0.199439	0.293001	0.685901	1.05965	0.53918
MANEA	-0.298987	0.293123	0.685901	-1.05938	0.53918
UBE3B	-0.0894045	0.293306	0.685901	-1.05898	0.53918
CARD16	0.395948	0.293339	0.685901	1.0589	0.53918
EIF3M	0.102582	0.293386	0.685901	1.0588	0.53918
STOML2	0.148131	0.293393	0.685901	1.05878	0.53918
ZHX1	-0.179555	0.293415	0.685901	-1.05873	0.53918
COPB2	0.0879253	0.293431	0.685901	1.0587	0.53918
CHST15	-0.204867	0.293592	0.686069	-1.05834	0.539303
PARL	0.1231	0.293637	0.686069	1.05824	0.539303
MICB	-0.191929	0.293807	0.6862	-1.05787	0.53935
RAB24	0.198659	0.293827	0.6862	1.05782	0.53935
SZT2	-0.0923535	0.294197	0.686659	-1.05701	0.539666
CSNK1G3	-0.253663	0.294258	0.686659	-1.05687	0.539666
RPL6	0.194014	0.294262	0.686659	1.05686	0.539666
MBNL1	-0.258829	0.294292	0.686659	-1.0568	0.539666
NCOA2	-0.189165	0.294467	0.686911	-1.05641	0.539847
NUDC	0.161954	0.294633	0.687086	1.05605	0.539963
ZNF708	-0.236714	0.294712	0.687086	-1.05587	0.539963
FAM217B	0.121673	0.294765	0.687086	1.05575	0.539963
MKNK1	0.212464	0.294813	0.687086	1.05565	0.539963
NSDHL	0.154454	0.294878	0.687086	1.05551	0.539966
TCF4	0.194876	0.295084	0.687319	1.05505	0.540128
AAK1	0.199067	0.295112	0.687319	1.05499	0.540128
C19orf52	-0.0794196	0.295221	0.687416	-1.05475	0.540211
2022-09-04	0.39756	0.295548	0.688022	1.05403	0.540655
LY96	0.355006	0.295917	0.688724	1.05322	0.541185
UTP6	-0.0931969	0.296	0.688761	-1.05304	0.541206
FLT3LG	-0.223552	0.296141	0.688931	-1.05273	0.541307
ALDH3A2	-0.0985333	0.296229	0.688979	-1.05253	0.541331
EXOC8	-0.214666	0.29633	0.689057	-1.05231	0.541381
INO80C	0.0971703	0.296875	0.690123	1.05111	0.542111
ECT2	0.239055	0.297042	0.690123	1.05075	0.542111
SERAC1	-0.119386	0.297163	0.690123	-1.05048	0.542111
ATG3	0.157174	0.297221	0.690123	1.05036	0.542111
HSDL2	0.170925	0.297246	0.690123	1.0503	0.542111
HELB	-0.174173	0.297367	0.690123	-1.05004	0.542111
CLP1	0.0730687	0.297379	0.690123	1.05001	0.542111
ZNF416	-0.127793	0.297488	0.690123	-1.04977	0.542111
IQCB1	-0.181045	0.297632	0.690123	-1.04946	0.542111
PIGG	-0.0865884	0.297703	0.690123	-1.0493	0.542111
FBXL17	-0.156886	0.29775	0.690123	-1.0492	0.542111
ECE2	0.1676	0.297853	0.690123	1.04897	0.542111
PPARA	-0.0913608	0.297943	0.690123	-1.04877	0.542111
ZNF606	-0.157026	0.297964	0.690123	-1.04873	0.542111
HDAC4	0.162728	0.29798	0.690123	1.04869	0.542111
STUB1	0.114192	0.297985	0.690123	1.04868	0.542111
METTL5	0.177563	0.298037	0.690123	1.04857	0.542111
DAPK2	0.247294	0.298082	0.690123	1.04847	0.542111
NUDT21	0.13472	0.298128	0.690123	1.04837	0.542111
ZNF776	-0.191364	0.298137	0.690123	-1.04835	0.542111
RNF130	-0.137722	0.298205	0.690125	-1.0482	0.542111
ZBTB8OS	0.20547	0.298407	0.690436	1.04776	0.542326
USP32	0.164006	0.298484	0.690459	1.04759	0.542326
PTEN	-0.184586	0.298672	0.690651	-1.04718	0.54239
MYLK	-0.30458	0.298812	0.690651	-1.04688	0.54239
BCL2	-0.208628	0.298894	0.690651	-1.0467	0.54239
RALGDS	-0.136077	0.298909	0.690651	-1.04666	0.54239
HDAC10	0.175232	0.298925	0.690651	1.04663	0.54239
GNE	-0.100898	0.299012	0.690651	-1.04644	0.54239
VPS13B	-0.125323	0.299311	0.690651	-1.04579	0.54239
DIDO1	-0.0876246	0.299414	0.690651	-1.04556	0.54239
SAMD9	-0.32581	0.299475	0.690651	-1.04543	0.54239
MSS51	0.124136	0.299518	0.690651	1.04534	0.54239
TPR	-0.0913838	0.299535	0.690651	-1.0453	0.54239
IRF2BP2	-0.148445	0.29956	0.690651	-1.04524	0.54239
TUBB4B	0.209723	0.299568	0.690651	1.04523	0.54239
SLC35F2	0.234626	0.2996	0.690651	1.04516	0.54239
ANP32E	0.221965	0.299625	0.690651	1.0451	0.54239
REEP5	0.113978	0.299646	0.690651	1.04506	0.54239
CLTB	0.173872	0.299766	0.690771	1.04479	0.542453
F2RL1	-0.269646	0.30007	0.691185	-1.04413	0.542735
C10orf105	-0.357044	0.300081	0.691185	-1.04411	0.542735
CLASP2	-0.133433	0.300413	0.691534	-1.04339	0.543084
MYH11	-0.172748	0.300419	0.691534	-1.04337	0.543084
NIPBL	-0.114314	0.300435	0.691534	-1.04334	0.543084
EAF2	0.390133	0.300815	0.692254	1.04251	0.543669
SMIM4	0.15751	0.300924	0.692347	1.04228	0.543718
HAUS3	-0.170091	0.30128	0.69289	-1.0415	0.544153
TET3	-0.164522	0.301295	0.69289	-1.04147	0.544153
GSTZ1	0.163725	0.301418	0.692979	1.0412	0.544208
CDC37L1	-0.177721	0.301526	0.692979	-1.04097	0.544208
TINF2	0.0706977	0.301536	0.692979	1.04095	0.544208
KCNJ2	0.272173	0.301677	0.693002	1.04064	0.544212
TMEM238	0.17034	0.301682	0.693002	1.04063	0.544212
CXCR2	-0.280139	0.30207	0.693512	-1.03979	0.544591
CHD7	0.186463	0.30216	0.693512	1.03959	0.544591
TMC6	0.112203	0.302177	0.693512	1.03956	0.544591
LCP1	0.125791	0.302217	0.693512	1.03947	0.544591
MRPL42	-0.20751	0.302243	0.693512	-1.03941	0.544591
CNTNAP3	0.440276	0.302338	0.693576	1.03921	0.544643
IMPACT	-0.196599	0.302535	0.693672	-1.03878	0.544684
NCOA5	-0.08832	0.302628	0.693672	-1.03858	0.544684
C6orf106	-0.103692	0.302661	0.693672	-1.03851	0.544684
RBP7	-0.194612	0.302743	0.693672	-1.03833	0.544684
HIP1R	-0.162718	0.302753	0.693672	-1.03831	0.544684
EZR	0.114904	0.302787	0.693672	1.03824	0.544684
FBXO5	0.236823	0.302904	0.693786	1.03798	0.544748
ACAA1	0.103132	0.302996	0.69384	1.03778	0.544834
FLNB	0.1928	0.303118	0.693965	1.03752	0.544903
GPI	0.223039	0.303311	0.694251	1.0371	0.545146
TXNIP	-0.228328	0.303609	0.694603	-1.03646	0.54527
HGF	0.23112	0.303722	0.694603	1.03621	0.54527
DGKG	-0.158277	0.303912	0.694603	-1.0358	0.54527
DCTN5	0.0952536	0.303917	0.694603	1.03579	0.54527
DRAP1	0.141944	0.303942	0.694603	1.03574	0.54527
TMEM254	-0.100334	0.30406	0.694603	-1.03549	0.54527
PIGH	-0.0999485	0.304069	0.694603	-1.03547	0.54527
GALNT10	-0.112763	0.30407	0.694603	-1.03546	0.54527
NRBF2	-0.190711	0.304076	0.694603	-1.03545	0.54527
NPEPL1	0.16391	0.304411	0.694904	1.03473	0.54543
MYO7B	-0.252728	0.304436	0.694904	-1.03467	0.54543
MRPL49	-0.0703397	0.304533	0.694904	-1.03446	0.54543
CDK11B	0.104755	0.304539	0.694904	1.03445	0.54543
SLC6A12	-0.377944	0.304547	0.694904	-1.03444	0.54543
HINT2	0.165047	0.304641	0.694963	1.03423	0.54546
OSER1	0.134119	0.305134	0.695934	1.03317	0.546189
DNAJB6	-0.124679	0.305395	0.696047	-1.03261	0.546268
ZNF655	-0.112975	0.305402	0.696047	-1.03259	0.546268
RAB30	-0.203139	0.305631	0.696047	-1.0321	0.546268
LPCAT2	0.23825	0.305671	0.696047	1.03201	0.546268
FKBP11	0.2152	0.305757	0.696047	1.03183	0.546268
RNASET2	0.191824	0.305809	0.696047	1.03172	0.546268
CDK12	-0.0988185	0.305864	0.696047	-1.0316	0.546268
ZNF668	0.11999	0.305877	0.696047	1.03157	0.546268
HIST1H3H	-0.304703	0.305945	0.696047	-1.03142	0.546268
FCGR3B	0.244015	0.305965	0.696047	1.03138	0.546268
PGAP3	-0.159054	0.305988	0.696047	-1.03133	0.546268
AP3B1	0.0881963	0.30605	0.696047	1.0312	0.546268
ACTL6A	0.132193	0.306068	0.696047	1.03116	0.546268
AHCTF1	-0.15027	0.306285	0.696348	-1.03069	0.546458
KIAA0141	-0.0791765	0.306336	0.696348	-1.03059	0.546458
EIF4B	-0.0941073	0.306408	0.696356	-1.03043	0.546458
VIPAS39	0.0827324	0.306625	0.696414	1.02997	0.546458
EFR3A	-0.217758	0.306774	0.696414	-1.02965	0.546458
HELQ	-0.131079	0.306778	0.696414	-1.02964	0.546458
SP3	-0.254563	0.306786	0.696414	-1.02962	0.546458
TEX264	0.128004	0.306863	0.696414	1.02945	0.546458
LRRK1	-0.168385	0.306884	0.696414	-1.02941	0.546458
CNTRL	-0.123163	0.306974	0.696414	-1.02922	0.546458
CCDC9	0.1503	0.306977	0.696414	1.02921	0.546458
SLC39A9	-0.0680703	0.307167	0.696462	-1.0288	0.546458
GDF11	-0.141726	0.3072	0.696462	-1.02873	0.546458
DPM1	0.207222	0.307216	0.696462	1.0287	0.546458
CCDC170	-0.235163	0.307306	0.696462	-1.0285	0.546458
IMP3	-0.0854579	0.307386	0.696462	-1.02833	0.546458
CCNT2	-0.279385	0.307407	0.696462	-1.02829	0.546458
TXNDC15	0.109358	0.307656	0.696873	1.02775	0.546738
PSMC5	0.133754	0.307772	0.696901	1.02751	0.546752
EMC2	0.252991	0.307805	0.696901	1.02744	0.546752
ARV1	0.156662	0.307884	0.696926	1.02727	0.546756
RBM12B	-0.160065	0.308066	0.697052	-1.02688	0.546838
IMPDH2	0.147117	0.308076	0.697052	1.02686	0.546838
PHF23	0.106463	0.308175	0.697122	1.02665	0.546855
RPS2	0.132379	0.308375	0.697422	1.02622	0.547078
RENBP	0.162808	0.308512	0.697575	1.02593	0.547176
DENND4B	-0.0966998	0.308798	0.698069	-1.02531	0.547538
WDFY4	-0.186821	0.308938	0.698081	-1.02502	0.547538
MAN2A1	-0.163723	0.30894	0.698081	-1.02501	0.547538
WIPF1	-0.125608	0.309267	0.698561	-1.02431	0.54782
JAK1	-0.0970267	0.309381	0.698561	-1.02407	0.54782
ABHD14B	-0.161047	0.309401	0.698561	-1.02403	0.54782
FAM20C	-0.18564	0.309434	0.698561	-1.02396	0.54782
ZNF81	-0.153158	0.309531	0.698561	-1.02375	0.54782
GPBP1	-0.209172	0.309628	0.698561	-1.02354	0.54782
UBE2N	0.136547	0.309721	0.698561	1.02335	0.54782
KIAA1429	0.0630396	0.30982	0.698561	1.02313	0.54782
GNPTAB	-0.106327	0.309823	0.698561	-1.02313	0.54782
PLD2	-0.168899	0.309878	0.698561	-1.02301	0.54782
TIPARP	0.156568	0.309903	0.698561	1.02296	0.54782
PMVK	0.149564	0.309992	0.698572	1.02277	0.54782
VARS2	0.137438	0.310104	0.698572	1.02253	0.54782
EPHB4	-0.271608	0.310112	0.698572	-1.02251	0.54782
LIMA1	-0.162419	0.310204	0.698624	-1.02232	0.547874
KLF2	-0.104673	0.310302	0.698692	-1.02211	0.547921
TM7SF2	0.163017	0.310476	0.69892	1.02174	0.548074
MRPS25	-0.092217	0.31054	0.69892	-1.0216	0.548074
APOL3	-0.187083	0.310663	0.699043	-1.02134	0.548183
CSTF2	0.143696	0.310811	0.699222	1.02103	0.548339
LGALS9C	0.37601	0.31096	0.699325	1.02071	0.548432
METTL22	0.120165	0.310993	0.699325	1.02064	0.548432
GOLPH3	-0.139552	0.311092	0.699394	-1.02043	0.548468
CPOX	-0.218048	0.311278	0.699624	-1.02003	0.548662
VPS52	-0.0727437	0.311332	0.699624	-1.01992	0.548662
NCLN	0.145891	0.311531	0.699853	1.0195	0.548735
PLCL2	-0.190995	0.311665	0.699853	-1.01921	0.548735
ZNF687	-0.143144	0.311742	0.699853	-1.01905	0.548735
HINFP	0.0736444	0.311761	0.699853	1.01901	0.548735
PLEKHA3	-0.169934	0.311775	0.699853	-1.01898	0.548735
TIMM17A	0.158842	0.311854	0.699877	1.01881	0.548744
TDRD3	-0.112691	0.312068	0.700204	-1.01836	0.548997
CASP8AP2	-0.181661	0.312356	0.700629	-1.01775	0.549242
FBXO28	-0.146999	0.312436	0.700629	-1.01758	0.549242
GBAS	-0.154522	0.312519	0.700629	-1.0174	0.549242
RHBDD1	-0.0950065	0.312531	0.700629	-1.01737	0.549242
APBA3	0.0958285	0.312661	0.700766	1.0171	0.549332
ZNF131	-0.132526	0.312779	0.700877	-1.01685	0.549414
LSM14B	-0.0896273	0.312965	0.701111	-1.01646	0.54959
FAM179B	-0.154269	0.31302	0.701111	-1.01634	0.54959
EPN2	-0.172959	0.313292	0.701557	-1.01577	0.549927
KCTD5	-0.0869672	0.313356	0.701557	-1.01563	0.549927
FOXJ2	-0.101086	0.313599	0.701871	-1.01512	0.550159
FAM126A	-0.195958	0.313634	0.701871	-1.01504	0.550159
CD69	-0.319767	0.313746	0.7019	-1.01481	0.550202
UFM1	-0.203635	0.313784	0.7019	-1.01472	0.550202
RRP12	0.187428	0.314045	0.702329	1.01417	0.550519
ABHD5	0.178842	0.314225	0.702489	1.01379	0.550554
FUT8	-0.124223	0.314386	0.702489	-1.01345	0.550554
SLC22A18	0.225662	0.314388	0.702489	1.01345	0.550554
ZNF580	0.134131	0.314415	0.702489	1.01339	0.550554
IGF2R	-0.221517	0.314485	0.702489	-1.01325	0.550554
HSBP1L1	0.197274	0.314528	0.702489	1.01315	0.550554
RPN1	0.116415	0.314652	0.702612	1.01289	0.550659
CARD8	-0.165814	0.314872	0.702818	-1.01243	0.550798
ARRDC1	0.113845	0.314884	0.702818	1.0124	0.550798
CNR2	0.263675	0.315035	0.702818	1.01209	0.550798
BRK1	0.113503	0.315076	0.702818	1.012	0.550798
NIPAL3	-0.101623	0.315118	0.702818	-1.01191	0.550798
BRICD5	0.154977	0.315172	0.702818	1.0118	0.550798
RUVBL1	0.158754	0.3153	0.702818	1.01153	0.55081
YTHDF1	-0.0546823	0.315419	0.702818	-1.01128	0.55081
SLC39A11	-0.10329	0.315496	0.702818	-1.01111	0.55081
IL6R	-0.148021	0.315513	0.702818	-1.01108	0.55081
NSFL1C	0.144959	0.315556	0.702818	1.01099	0.55081
NUP210	-0.109585	0.315568	0.702818	-1.01096	0.55081
CLEC7A	-0.186878	0.315865	0.703327	-1.01034	0.551194
CCDC17	0.229741	0.316154	0.703437	1.00973	0.551223
GANC	-0.0811768	0.316177	0.703437	-1.00968	0.551223
LPIN1	-0.155313	0.31628	0.703437	-1.00947	0.551223
TMEM91	0.217863	0.316288	0.703437	1.00945	0.551223
NUGGC	0.260453	0.316289	0.703437	1.00945	0.551223
TIAL1	-0.0947123	0.316327	0.703437	-1.00937	0.551223
POC5	-0.130943	0.316399	0.703446	-1.00921	0.551223
TLE4	-0.13444	0.31658	0.703694	-1.00884	0.551408
CSNK2A2	-0.0544374	0.316707	0.703823	-1.00857	0.551487
ZUFSP	0.178781	0.316845	0.703977	1.00828	0.551642
RNF40	-0.131036	0.317001	0.704137	-1.00795	0.551779
TACC1	0.0917146	0.317054	0.704137	1.00784	0.551779
ARFRP1	0.112846	0.317312	0.704556	1.0073	0.552055
CLTC	0.107695	0.317409	0.704581	1.0071	0.552055
RPP38	-0.0855757	0.317461	0.704581	-1.00699	0.552055
WHSC1	0.141946	0.317654	0.704858	1.00658	0.552226
RPL17	0.160785	0.317797	0.705022	1.00628	0.552334
MFSD2A	-0.142917	0.318074	0.705484	-1.0057	0.55267
ACSF3	0.0979639	0.318234	0.705524	1.00537	0.55267
CEP68	-0.116655	0.31826	0.705524	-1.00531	0.55267
LPAR2	0.197146	0.318344	0.705524	1.00514	0.55267
TPP1	-0.158403	0.318368	0.705524	-1.00509	0.55267
RNF185	-0.0967112	0.318637	0.705691	-1.00453	0.552755
PLIN3	0.189722	0.318641	0.705691	1.00452	0.552755
RPP14	0.0535958	0.31865	0.705691	1.0045	0.552755
ADAM28	-0.203313	0.318829	0.70586	-1.00412	0.552902
ROCK2	0.133888	0.318897	0.70586	1.00398	0.552902
MSH3	0.125615	0.318933	0.70586	1.00391	0.552902
SLC16A6	-0.165912	0.319067	0.706004	-1.00363	0.553015
SCLY	-0.097412	0.319323	0.706418	-1.00309	0.553322
C6orf136	-0.100097	0.319614	0.706848	-1.00248	0.553617
CLEC17A	0.224165	0.319656	0.706848	1.0024	0.553617
UFC1	0.135986	0.319744	0.70689	1.00221	0.553658
TTLL1	-0.14475	0.320041	0.707057	-1.00159	0.553882
CASP3	0.194982	0.320108	0.707057	1.00145	0.553882
TOM1	0.18415	0.320216	0.707057	1.00123	0.553882
MIB1	-0.24753	0.320237	0.707057	-1.00119	0.553882
ZC3H7A	-0.117585	0.320309	0.707057	-1.00104	0.553882
CEP170	-0.197715	0.320367	0.707057	-1.00092	0.553882
MSN	-0.143104	0.320368	0.707057	-1.00091	0.553882
COPS6	0.121376	0.320412	0.707057	1.00082	0.553882
NUP93	-0.121356	0.320535	0.707057	-1.00057	0.553882
VCL	-0.166921	0.320546	0.707057	-1.00054	0.553882
NEK7	-0.28276	0.320579	0.707057	-1.00047	0.553882
DPP9	0.0839775	0.320983	0.707473	0.999632	0.554124
PDHX	-0.128278	0.320992	0.707473	-0.999614	0.554124
EEA1	-0.1985	0.321128	0.707473	-0.99933	0.554124
CTDSP1	0.119797	0.32117	0.707473	0.999243	0.554124
ZNF525	-0.222658	0.321175	0.707473	-0.999233	0.554124
IPO7	-0.153128	0.321207	0.707473	-0.999167	0.554124
PC	-0.205156	0.32131	0.707473	-0.998952	0.554124
ALKBH6	0.14312	0.321321	0.707473	0.99893	0.554124
F11R	-0.142441	0.32166	0.707902	-0.998224	0.55436
WDR55	-0.0546664	0.321713	0.707902	-0.998114	0.55436
CCDC130	0.0836355	0.321881	0.707902	0.997765	0.55436
KLF1	0.557543	0.322014	0.707902	0.99749	0.55436
UNG	0.141565	0.322024	0.707902	0.997468	0.55436
ZNF277	-0.142651	0.322029	0.707902	-0.997458	0.55436
SPI1	0.215737	0.322145	0.707902	0.997218	0.55436
DCAF13	0.193914	0.322152	0.707902	0.997202	0.55436
GART	0.0991348	0.322201	0.707902	0.997102	0.55436
PAPOLA	-0.139881	0.322207	0.707902	-0.997088	0.55436
RNF126	0.103246	0.322286	0.707923	0.996925	0.55436
C14orf159	-0.153545	0.3224	0.707937	-0.996688	0.55436
SUB1	0.340783	0.322502	0.707937	0.996477	0.55436
GAB2	-0.202934	0.322582	0.707937	-0.99631	0.55436
PPP1R3F	-0.117317	0.322601	0.707937	-0.996272	0.55436
GCDH	0.137676	0.322638	0.707937	0.996195	0.55436
WARS2	-0.105942	0.322786	0.708029	-0.995889	0.554391
HDAC8	0.0808279	0.322819	0.708029	0.99582	0.554391
HIST1H3D	0.286872	0.322898	0.708051	0.995656	0.554391
SNX22	-0.217914	0.323005	0.708102	-0.995433	0.554391
CYB561D1	-0.0908108	0.323068	0.708102	-0.995305	0.554391
UBE4B	-0.0971201	0.323264	0.708102	-0.994897	0.554391
DLG3	-0.167041	0.323279	0.708102	-0.994866	0.554391
WDR24	0.127178	0.323311	0.708102	0.994801	0.554391
OGT	-0.194102	0.323336	0.708102	-0.994748	0.554391
KIAA0226L	-0.218808	0.323409	0.708111	-0.994597	0.554391
NDUFS4	0.283987	0.323625	0.708432	0.99415	0.554669
DHRS4	-0.151042	0.323754	0.708563	-0.993883	0.554765
SLC33A1	-0.127375	0.323988	0.708861	-0.993399	0.554966
NUS1	-0.201336	0.324137	0.708861	-0.993092	0.554966
RNF121	0.075348	0.324376	0.708861	0.992598	0.554966
NACC1	0.11322	0.324463	0.708861	0.992417	0.554966
SPATA13	-0.176291	0.324466	0.708861	-0.992412	0.554966
ACSL1	0.261165	0.324529	0.708861	0.992282	0.554966
TRIM66	-0.127767	0.32456	0.708861	-0.992217	0.554966
MIER2	-0.158246	0.324571	0.708861	-0.992194	0.554966
PRAF2	0.159052	0.324633	0.708861	0.992067	0.554966
UVSSA	-0.155755	0.324651	0.708861	-0.992029	0.554966
FDXR	0.174413	0.324657	0.708861	0.992017	0.554966
SNX9	-0.149764	0.324722	0.708861	-0.991884	0.554966
WIZ	-0.0825916	0.324906	0.709006	-0.991504	0.555034
ARID4A	0.127444	0.325042	0.709006	0.991222	0.555034
RUSC1	-0.0814696	0.325078	0.709006	-0.991147	0.555034
MAGED2	0.125786	0.325132	0.709006	0.991037	0.555034
C3AR1	0.275171	0.32525	0.709006	0.990793	0.555034
GAR1	0.121004	0.325288	0.709006	0.990716	0.555034
TNFRSF14	0.112497	0.325314	0.709006	0.990661	0.555034
PYCRL	0.174829	0.325342	0.709006	0.990603	0.555034
RPL18A	0.157568	0.325596	0.709407	0.990079	0.55533
DENND4C	-0.125072	0.325708	0.709407	-0.98985	0.55533
LRRC37A3	0.213452	0.325734	0.709407	0.989796	0.55533
SLC22A4	0.228042	0.325979	0.709649	0.989291	0.555413
LRP5L	-0.129089	0.326115	0.709649	-0.989011	0.555413
TXNDC12	0.0969236	0.326115	0.709649	0.989011	0.555413
FOPNL	-0.179501	0.326236	0.709649	-0.988762	0.555413
HSBP1	0.148063	0.326258	0.709649	0.988717	0.555413
DNM2	0.0965701	0.326374	0.709649	0.988479	0.555413
PYROXD1	-0.18371	0.326377	0.709649	-0.988473	0.555413
EXOSC8	0.14035	0.3264	0.709649	0.988425	0.555413
KHNYN	-0.127856	0.326545	0.709815	-0.988125	0.555524
NR2C1	-0.141478	0.326815	0.710159	-0.987571	0.555764
SEMA4D	-0.161713	0.326843	0.710159	-0.987514	0.555764
ZNF614	-0.183897	0.327107	0.710584	-0.98697	0.556115
WDR20	-0.0930743	0.327242	0.710726	-0.986693	0.55622
BZRAP1	-0.214482	0.327356	0.71081	-0.986459	0.556248
TSHZ2	-0.239235	0.327445	0.71081	-0.986278	0.556248
ACSS2	0.116232	0.327526	0.71081	0.98611	0.556248
PARP2	0.145328	0.327559	0.71081	0.986043	0.556248
PRPF8	-0.108425	0.327825	0.711151	-0.985497	0.55648
ATP7A	-0.185408	0.327855	0.711151	-0.985435	0.55648
SEC61A2	0.146002	0.32812	0.711276	0.984892	0.556599
E2F4	-0.105321	0.328173	0.711276	-0.984784	0.556599
HSPA5	0.170634	0.328185	0.711276	0.984759	0.556599
CHD2	-0.118847	0.328229	0.711276	-0.984668	0.556599
MINK1	-0.127183	0.32826	0.711276	-0.984605	0.556599
HELZ	-0.092397	0.328487	0.711572	-0.98414	0.556749
WDR5B	-0.167554	0.328649	0.711572	-0.983807	0.556749
LIMD2	0.128313	0.328668	0.711572	0.983769	0.556749
CD99L2	0.116282	0.328675	0.711572	0.983755	0.556749
STK38	-0.0758385	0.328966	0.711931	-0.983159	0.55698
IL32	0.248736	0.328991	0.711931	0.983108	0.55698
ASPRV1	-0.348791	0.32907	0.711931	-0.982946	0.55698
ITGA5	-0.178069	0.329159	0.711931	-0.982763	0.55698
EDEM3	-0.249042	0.329188	0.711931	-0.982705	0.55698
PDLIM2	-0.130562	0.329458	0.712258	-0.982151	0.557255
NIPAL2	0.237662	0.329479	0.712258	0.98211	0.557255
DCUN1D4	-0.214315	0.329746	0.71256	-0.981563	0.557401
TCAIM	0.146837	0.329852	0.71256	0.981346	0.557401
TMED10	0.103568	0.329993	0.71256	0.981059	0.557401
NCF1	0.210566	0.330066	0.71256	0.98091	0.557401
JOSD2	0.153022	0.330087	0.71256	0.980866	0.557401
GALE	0.10742	0.330089	0.71256	0.980862	0.557401
TWISTNB	0.135023	0.330125	0.71256	0.98079	0.557401
DDX23	-0.0799668	0.33024	0.71256	-0.980555	0.557401
UBN2	-0.128563	0.330245	0.71256	-0.980545	0.557401
APOBEC3H	0.191485	0.330417	0.712723	0.980193	0.557533
DRAM1	0.158986	0.330487	0.712723	0.980051	0.557533
ZNF439	-0.182739	0.330543	0.712723	-0.979936	0.557533
ASB2	-0.231267	0.33063	0.712723	-0.979757	0.557533
RPS13	0.145558	0.330668	0.712723	0.97968	0.557533
ZNF845	-0.199096	0.330767	0.712747	-0.979478	0.557542
HMBS	0.384479	0.33085	0.712747	0.97931	0.557542
PHF19	0.103861	0.331069	0.712747	0.978863	0.557542
PIGO	-0.0827412	0.331085	0.712747	-0.97883	0.557542
PTPRCAP	0.189188	0.331091	0.712747	0.978818	0.557542
ZNF195	-0.15847	0.331359	0.712747	-0.978272	0.557542
PPP1R15B	-0.157455	0.331365	0.712747	-0.97826	0.557542
VSIG2	-0.349309	0.33147	0.712747	-0.978046	0.557542
UTP14C	-0.125763	0.331493	0.712747	-0.977999	0.557542
CCR7	-0.269618	0.331506	0.712747	-0.977973	0.557542
MLLT10	-0.108066	0.331519	0.712747	-0.977946	0.557542
TMEM184B	-0.148496	0.331577	0.712747	-0.977828	0.557542
RPL10A	0.131251	0.331585	0.712747	0.977813	0.557542
PSMC4	0.135515	0.332299	0.713949	0.976359	0.558424
HEXB	-0.0955268	0.332315	0.713949	-0.976327	0.558424
MGST1	0.14856	0.332353	0.713949	0.976249	0.558424
UBFD1	-0.109963	0.332658	0.714455	-0.975629	0.55882
PNPLA7	-0.227574	0.332773	0.714492	-0.975395	0.558855
GLMN	0.1429	0.332829	0.714492	0.975282	0.558855
DSE	-0.212839	0.332885	0.714492	-0.975168	0.558855
SEC11A	0.104596	0.332996	0.71458	0.974943	0.558901
LRMP	-0.139033	0.33327	0.715018	-0.974387	0.559185
HIST3H2A	0.224429	0.333386	0.715023	0.974151	0.559193
KIF3B	0.0730352	0.333456	0.715023	0.974009	0.559193
TRAF7	-0.0767403	0.333486	0.715023	-0.973949	0.559193
SYTL3	-0.157016	0.333603	0.715023	-0.973711	0.559193
DDRGK1	0.120018	0.333622	0.715023	0.973674	0.559193
CLCN3	-0.167365	0.333693	0.715026	-0.973529	0.559195
STAMBP	-0.0520476	0.334143	0.715841	-0.972616	0.559742
IER5	-0.161005	0.334328	0.715858	-0.972242	0.559742
PCDH12	-0.126544	0.334366	0.715858	-0.972164	0.559742
HERC2	-0.112725	0.334622	0.715858	-0.971647	0.559742
R3HDM1	-0.0867809	0.334704	0.715858	-0.971481	0.559742
KLF6	0.145032	0.334826	0.715858	0.971235	0.559742
EYA3	0.079344	0.334832	0.715858	0.971222	0.559742
SERHL2	-0.1341	0.334868	0.715858	-0.971148	0.559742
TMEM135	-0.187375	0.334879	0.715858	-0.971126	0.559742
TMEM104	-0.119388	0.334928	0.715858	-0.971027	0.559742
PDIK1L	-0.264971	0.33494	0.715858	-0.971002	0.559742
COX10	-0.0884931	0.334968	0.715858	-0.970947	0.559742
MBOAT7	0.224335	0.335017	0.715858	0.970846	0.559742
NSUN6	-0.124048	0.33506	0.715858	-0.97076	0.559742
CCDC146	-0.195961	0.33536	0.716349	-0.970154	0.560085
CD3E	-0.237981	0.33566	0.716459	-0.969548	0.560123
HSP90B1	0.259782	0.335674	0.716459	0.969519	0.560123
ZRANB2	-0.217737	0.335727	0.716459	-0.969413	0.560123
INPP1	0.0909973	0.335736	0.716459	0.969394	0.560123
DOCK8	-0.122906	0.335773	0.716459	-0.96932	0.560123
EP300	-0.154679	0.335896	0.716459	-0.969071	0.560123
ALDOC	-0.163387	0.335902	0.716459	-0.96906	0.560123
C2CD2	-0.139304	0.336255	0.716851	-0.968346	0.560344
AKT2	-0.108188	0.33635	0.716851	-0.968156	0.560344
GCNT2	-0.1784	0.336519	0.716851	-0.967814	0.560344
CLSTN1	-0.121819	0.336594	0.716851	-0.967664	0.560344
RPS27A	0.208463	0.3366	0.716851	0.967651	0.560344
PPA1	0.154695	0.336666	0.716851	0.967517	0.560344
ST3GAL1	-0.119735	0.336778	0.716851	-0.967292	0.560344
SGSM2	-0.092838	0.336779	0.716851	-0.967291	0.560344
GDI1	0.117661	0.336847	0.716851	0.967152	0.560344
NPC1	-0.0865387	0.337037	0.716851	-0.96677	0.560344
TBC1D5	-0.0700519	0.337137	0.716851	-0.966569	0.560344
DSCR3	-0.0848396	0.337154	0.716851	-0.966535	0.560344
PREPL	-0.155186	0.337183	0.716851	-0.966477	0.560344
COMMD2	-0.145058	0.337196	0.716851	-0.96645	0.560344
BEST1	-0.201438	0.337235	0.716851	-0.966372	0.560344
ARRDC2	-0.15663	0.337238	0.716851	-0.966365	0.560344
CSNK1A1	-0.0850221	0.337276	0.716851	-0.966289	0.560344
LPXN	-0.115266	0.337549	0.717284	-0.965739	0.560656
RPS6KB1	-0.143786	0.337673	0.717323	-0.965489	0.560667
MEGF8	-0.116799	0.33777	0.717323	-0.965294	0.560667
CCT3	0.145954	0.337826	0.717323	0.965182	0.560667
TMEM79	0.111781	0.338059	0.717323	0.964713	0.560667
C12orf49	-0.0891444	0.338088	0.717323	-0.964655	0.560667
PWWP2B	-0.144132	0.338123	0.717323	-0.964585	0.560667
MYL5	0.131686	0.338132	0.717323	0.964568	0.560667
KCNAB3	0.162122	0.338173	0.717323	0.964485	0.560667
CCSER2	-0.112096	0.338396	0.717323	-0.964037	0.560667
DNAJC3	0.133071	0.338471	0.717323	0.963886	0.560667
ZNF142	-0.0715261	0.338475	0.717323	-0.963877	0.560667
WDR91	-0.0991812	0.338527	0.717323	-0.963774	0.560667
HOMER2	-0.200421	0.338531	0.717323	-0.963766	0.560667
LYRM1	0.166356	0.338584	0.717323	0.963659	0.560667
FUOM	-0.143919	0.338628	0.717323	-0.963571	0.560667
NOM1	-0.101595	0.338757	0.717323	-0.963311	0.560667
PTTG1IP	-0.100427	0.338815	0.717323	-0.963195	0.560667
NUDT16L1	0.0887296	0.338829	0.717323	0.963166	0.560667
MED16	0.18227	0.339038	0.717512	0.962746	0.560821
MR1	0.097883	0.339059	0.717512	0.962706	0.560821
PDAP1	0.0766404	0.339171	0.717601	0.962481	0.560886
GLO1	0.120639	0.33945	0.717804	0.96192	0.561021
PRKCI	-0.16407	0.339488	0.717804	-0.961844	0.561021
IL18	-0.150083	0.339547	0.717804	-0.961727	0.561021
PELI2	-0.161999	0.339547	0.717804	-0.961726	0.561021
C1orf112	0.105231	0.339911	0.718424	0.960997	0.561236
FHDC1	0.359442	0.340002	0.718468	0.960815	0.561236
RRP1	0.143069	0.340084	0.718493	0.960651	0.561236
PPDPF	-0.259434	0.340313	0.718662	-0.960193	0.561236
RPF1	0.125602	0.340387	0.718662	0.960045	0.561236
CASP2	-0.0854108	0.340582	0.718662	-0.959653	0.561236
CBX8	-0.119293	0.340664	0.718662	-0.959489	0.561236
SLC43A1	0.173389	0.34069	0.718662	0.959438	0.561236
PSMD11	0.0975772	0.34101	0.718662	0.958798	0.561236
IL13RA1	-0.182992	0.341123	0.718662	-0.958573	0.561236
AQP3	-0.242349	0.341181	0.718662	-0.958457	0.561236
GLRX	0.197219	0.341182	0.718662	0.958453	0.561236
CD58	0.187674	0.34139	0.718662	0.958038	0.561236
SERTAD2	-0.149128	0.341416	0.718662	-0.957986	0.561236
BANF1	0.123381	0.341519	0.718662	0.95778	0.561236
NSUN2	-0.0852852	0.341602	0.718662	-0.957615	0.561236
SCAMP5	-0.241751	0.341681	0.718662	-0.957458	0.561236
COPS7B	-0.0680264	0.341745	0.718662	-0.957331	0.561236
DERA	-0.0704929	0.341768	0.718662	-0.957284	0.561236
VPS29	0.180792	0.341783	0.718662	0.957253	0.561236
PTPRN2	-0.214965	0.341834	0.718662	-0.957151	0.561236
HLA-DRA	-0.261799	0.341908	0.718662	-0.957005	0.561236
MEN1	-0.10458	0.341936	0.718662	-0.956949	0.561236
GPR160	0.232644	0.34199	0.718662	0.95684	0.561236
SERPINA1	0.217287	0.342043	0.718662	0.956735	0.561236
CDC42	0.090045	0.34208	0.718662	0.956661	0.561236
NDUFS1	0.0612409	0.342292	0.718662	0.956238	0.561236
RAB3IP	0.138387	0.342325	0.718662	0.956173	0.561236
POU2AF1	0.351054	0.342332	0.718662	0.956158	0.561236
ZSWIM4	0.138892	0.342384	0.718662	0.956055	0.561236
USP54	-0.094948	0.342461	0.718662	-0.955902	0.561236
CD22	-0.328885	0.342466	0.718662	-0.955891	0.561236
ELOVL1	0.0834772	0.342487	0.718662	0.95585	0.561236
WDR13	0.123594	0.342557	0.718662	0.955711	0.561236
BTN2A1	-0.146343	0.342562	0.718662	-0.9557	0.561236
COASY	0.0989655	0.342564	0.718662	0.955697	0.561236
ST13	-0.17157	0.342635	0.718662	-0.955553	0.561236
ADD2	-0.298219	0.342755	0.718662	-0.955314	0.561236
CLDN5	-0.364248	0.342835	0.718662	-0.955156	0.561236
CCL5	-0.311298	0.342859	0.718662	-0.955107	0.561236
KIAA0232	-0.155993	0.3429	0.718662	-0.955027	0.561236
SMC5	-0.141106	0.342928	0.718662	-0.954972	0.561236
POP1	0.108808	0.342986	0.718662	0.954856	0.561236
SNAPC4	-0.105636	0.343145	0.718662	-0.954538	0.561236
ACO2	-0.135372	0.343164	0.718662	-0.9545	0.561236
GGCT	0.131064	0.343241	0.718662	0.954347	0.561236
CTNNA1	-0.136538	0.343253	0.718662	-0.954323	0.561236
RAP2C	-0.240016	0.344032	0.720145	-0.952775	0.562281
PAPSS1	0.156994	0.344208	0.720334	0.952424	0.562366
FAM149B1	-0.106476	0.344294	0.720334	-0.952255	0.562366
ZNF830	-0.0947227	0.344437	0.720334	-0.95197	0.562366
MDM4	-0.120843	0.344499	0.720334	-0.951847	0.562366
KNTC1	0.142151	0.344587	0.720334	0.951671	0.562366
GOLM1	-0.14027	0.344596	0.720334	-0.951654	0.562366
IFT27	0.0950947	0.344668	0.720334	0.951511	0.562366
CALU	0.129794	0.344685	0.720334	0.951477	0.562366
STAT3	0.150012	0.34489	0.720539	0.95107	0.562549
CD3G	-0.206134	0.34495	0.720539	-0.95095	0.562549
DOPEY2	-0.102986	0.344994	0.720539	-0.950863	0.562549
PCYOX1	-0.084488	0.345288	0.720874	-0.95028	0.562767
LCMT1	0.0988036	0.345295	0.720874	0.950266	0.562767
DNAJC16	-0.093599	0.345442	0.72099	-0.949976	0.562903
IFT140	-0.113427	0.345557	0.72099	-0.949747	0.562903
GMEB1	0.0664611	0.345563	0.72099	0.949736	0.562903
PIH1D1	0.117369	0.345749	0.721162	0.949367	0.563037
AZI2	-0.184063	0.345786	0.721162	-0.949295	0.563037
MYL4	-0.453335	0.346157	0.721676	-0.948559	0.563391
RHOT2	0.0895619	0.346173	0.721676	0.948527	0.563391
KAT2A	-0.127717	0.346397	0.721859	-0.948084	0.563518
ZWILCH	0.203969	0.346402	0.721859	0.948074	0.563518
PHACTR4	-0.0825301	0.346548	0.722016	-0.947785	0.563633
RAD18	0.118863	0.346815	0.722297	0.947257	0.563811
EXOC4	-0.0656176	0.346824	0.722297	-0.94724	0.563811
NEK1	-0.169474	0.347037	0.722593	-0.946819	0.564028
C4orf32	0.150617	0.347121	0.722616	0.946652	0.564028
KCNQ1	-0.141764	0.34735	0.722616	-0.946199	0.564081
MMS22L	0.147336	0.347401	0.722616	0.946099	0.564081
MAN2C1	-0.111095	0.347445	0.722616	-0.946012	0.564081
B4GALT4	0.151646	0.347465	0.722616	0.945972	0.564081
VASP	0.161473	0.347471	0.722616	0.945961	0.564081
ZNF133	-0.0763847	0.347588	0.722712	-0.945731	0.56416
GOT1	0.149667	0.347833	0.723075	0.945246	0.564443
APEX1	0.12723	0.348262	0.723732	0.944401	0.564905
CYHR1	0.0985813	0.348346	0.723732	0.944234	0.564905
PF4	-0.33516	0.348362	0.723732	-0.944204	0.564905
TSPAN31	-0.0637873	0.348451	0.723771	-0.944028	0.564936
LANCL1	-0.159716	0.348734	0.724213	-0.94347	0.565294
RPS3A	0.347578	0.348858	0.724324	0.943225	0.56536
TOP1MT	0.166013	0.349033	0.724538	0.942882	0.565513
PSMD3	0.108786	0.349288	0.724921	0.94238	0.565769
SLC38A1	-0.162035	0.349568	0.725355	-0.941829	0.566078
PPP2CA	0.0672814	0.349725	0.725534	0.94152	0.566229
ANKRD13A	0.110582	0.350114	0.726065	0.940756	0.566614
ST7	0.134954	0.350123	0.726065	0.940738	0.566614
YIF1A	0.155053	0.350691	0.727067	0.939622	0.567375
TMOD2	-0.225843	0.350748	0.727067	-0.93951	0.567375
ARHGEF7	-0.065257	0.351104	0.727211	-0.938812	0.567418
SLC7A5	0.304247	0.351149	0.727211	0.938723	0.567418
SIPA1L2	0.252186	0.351175	0.727211	0.938672	0.567418
CSPP1	-0.108835	0.351229	0.727211	-0.938566	0.567418
SLC19A1	0.182253	0.35124	0.727211	0.938545	0.567418
USP6NL	-0.147679	0.351244	0.727211	-0.938538	0.567418
ZNF644	-0.23854	0.351354	0.727293	-0.938321	0.567458
PTBP3	-0.171392	0.351527	0.727463	-0.937981	0.567624
RELL2	-0.124832	0.351663	0.727463	-0.937715	0.567624
TGDS	-0.177429	0.351681	0.727463	-0.937681	0.567624
TMEM9B	-0.106501	0.351721	0.727463	-0.937603	0.567624
ESD	0.0699938	0.352045	0.727987	0.936967	0.568067
USP19	-0.101527	0.3522	0.728161	-0.936663	0.568203
PITPNC1	-0.100135	0.352303	0.728226	-0.936462	0.568236
DPH5	0.145797	0.352552	0.728593	0.935975	0.568513
RPL7A	0.113574	0.352713	0.728678	0.935661	0.568532
ZNF253	-0.142655	0.352785	0.728678	-0.935518	0.568532
CD48	0.170254	0.352807	0.728678	0.935477	0.568532
ASCC3	-0.120876	0.353019	0.728714	-0.935063	0.568532
CLEC4A	0.207944	0.353066	0.728714	0.934969	0.568532
SUGP1	0.0872501	0.353215	0.728714	0.934678	0.568532
CCDC126	0.191722	0.353243	0.728714	0.934624	0.568532
NADK2	-0.142353	0.353284	0.728714	-0.934544	0.568532
IVD	-0.0950752	0.353386	0.728714	-0.934344	0.568532
PHF13	0.0906957	0.353416	0.728714	0.934287	0.568532
NUP160	-0.0969068	0.353452	0.728714	-0.934216	0.568532
MAZ	0.103735	0.353569	0.728714	0.933988	0.568532
EP400	-0.0861954	0.353596	0.728714	-0.933934	0.568532
WARS	0.204291	0.353607	0.728714	0.933913	0.568532
DPP3	0.133827	0.353926	0.729224	0.933291	0.568924
EBAG9	-0.131262	0.354067	0.729341	-0.933015	0.569011
MTO1	-0.0976557	0.354125	0.729341	-0.932903	0.569011
ELP5	0.0770033	0.354388	0.729736	0.932389	0.569313
PGLS	0.135299	0.35451	0.729802	0.932152	0.569369
WIPF2	0.138485	0.354563	0.729802	0.932048	0.569369
SLC18A2	-0.197664	0.354732	0.729974	-0.931719	0.569497
NBPF1	-0.142034	0.354789	0.729974	-0.931608	0.569497
RPL37A	0.121216	0.354987	0.730234	0.931223	0.569709
SRSF9	0.0552507	0.355268	0.730666	0.930675	0.569994
CNOT11	0.0527895	0.355383	0.730669	0.930451	0.569994
KCTD2	0.0821563	0.355462	0.730669	0.930298	0.569994
C1orf174	-0.0817848	0.35553	0.730669	-0.930165	0.569994
RNF14	-0.215314	0.355615	0.730669	-0.93	0.569994
EIF2AK3	-0.157107	0.355679	0.730669	-0.929875	0.569994
PPP1CC	-0.116045	0.355736	0.730669	-0.929765	0.569994
EIF2B4	0.101893	0.355812	0.730669	0.929616	0.569994
GPR18	-0.166952	0.355841	0.730669	-0.929561	0.569994
THAP6	-0.132908	0.355962	0.730735	-0.929324	0.570027
SLC35E2B	-0.122268	0.356035	0.730735	-0.929184	0.570027
FBXO34	-0.160901	0.356089	0.730735	-0.929078	0.570027
AREL1	-0.101098	0.356238	0.730735	-0.92879	0.570052
VPS33B	0.0718595	0.356291	0.730735	0.928687	0.570052
TRAF4	0.141549	0.356301	0.730735	0.928666	0.570052
PTPN18	-0.12684	0.356444	0.730881	-0.928389	0.57018
CCDC154	-0.185637	0.356616	0.731088	-0.928055	0.570326
CDK5	0.13664	0.356691	0.731094	0.92791	0.570333
OXER1	0.24132	0.356795	0.731162	0.927707	0.57037
MCCC1	-0.0908444	0.357083	0.731461	-0.927148	0.570562
SSFA2	-0.222339	0.357155	0.731461	-0.927009	0.570562
MRPL48	0.150384	0.357155	0.731461	0.927008	0.570562
WNK1	-0.231491	0.357254	0.731516	-0.926817	0.570618
FAM101B	0.225309	0.357574	0.732026	0.926196	0.570998
TMEM80	0.0931458	0.357718	0.732174	0.925917	0.571086
ASPSCR1	0.136142	0.357869	0.732337	0.925624	0.571216
TRIP6	0.121113	0.357982	0.732421	0.925406	0.571255
FAM199X	-0.169906	0.358123	0.732563	-0.925132	0.571342
SHISA4	-0.292355	0.358354	0.73289	-0.924684	0.571581
VKORC1L1	-0.090739	0.358777	0.733468	-0.923866	0.572033
ZNF513	0.0811829	0.358959	0.733468	0.923514	0.572033
STAC3	-0.18283	0.359004	0.733468	-0.923428	0.572033
CCHCR1	0.125147	0.359033	0.733468	0.923371	0.572033
YIF1B	0.148786	0.35921	0.733468	0.923029	0.572033
ZNF232	-0.0971417	0.359226	0.733468	-0.922998	0.572033
AMY2B	-0.181836	0.359257	0.733468	-0.922939	0.572033
REEP4	-0.130054	0.359389	0.733468	-0.922684	0.572033
CNN2	0.157283	0.359434	0.733468	0.922597	0.572033
CENPB	-0.102892	0.359498	0.733468	-0.922474	0.572033
CBL	-0.14089	0.359599	0.733468	-0.922278	0.572033
PTPN11	-0.146334	0.359613	0.733468	-0.922251	0.572033
COX16	0.209207	0.359685	0.733468	0.922111	0.572033
C7orf43	0.121738	0.3599	0.733468	0.921696	0.572033
LMAN1	0.221296	0.359932	0.733468	0.921636	0.572033
FAM50B	-0.116706	0.359973	0.733468	-0.921556	0.572033
ZNF268	-0.170845	0.359983	0.733468	-0.921536	0.572033
APOL2	0.174262	0.359986	0.733468	0.921531	0.572033
RBCK1	0.137153	0.360091	0.733468	0.921329	0.572033
ABHD16B	-0.0976169	0.360135	0.733468	-0.921243	0.572033
UTP20	-0.107112	0.360142	0.733468	-0.92123	0.572033
TJP2	-0.140954	0.360373	0.733556	-0.920783	0.572125
SRGN	0.225229	0.360404	0.733556	0.920724	0.572125
SLC4A2	-0.0889808	0.360428	0.733556	-0.920677	0.572125
NOL10	0.0979553	0.360471	0.733556	0.920594	0.572125
FAM159A	-0.15207	0.360739	0.733955	-0.920077	0.572402
NPHP4	-0.100842	0.360874	0.734083	-0.919819	0.572486
UBE2J1	0.158855	0.361037	0.73425	0.919503	0.572599
LRRC23	0.135213	0.361101	0.73425	0.919381	0.572599
GMIP	0.13115	0.361171	0.73425	0.919246	0.572602
ICOSLG	-0.201534	0.361441	0.734653	-0.918725	0.572935
RNFT1	-0.179419	0.361707	0.73489	-0.918215	0.573078
AGBL5	-0.0936545	0.361736	0.73489	-0.918158	0.573078
TEFM	0.136412	0.361773	0.73489	0.918087	0.573078
HIST1H2AC	-0.1981	0.362174	0.735148	-0.917316	0.573082
RPL7L1	-0.0863654	0.362293	0.735148	-0.917086	0.573082
UBE2D4	-0.104401	0.362313	0.735148	-0.917049	0.573082
YLPM1	-0.0939142	0.36256	0.735148	-0.916574	0.573082
KPNA5	-0.175013	0.362648	0.735148	-0.916405	0.573082
MRPL1	0.250723	0.36269	0.735148	0.916324	0.573082
ZNF518A	-0.215925	0.362734	0.735148	-0.91624	0.573082
N4BP2L2	0.127809	0.362775	0.735148	0.916161	0.573082
GOLGA5	-0.0647121	0.362784	0.735148	-0.916144	0.573082
EID1	-0.17078	0.362804	0.735148	-0.916105	0.573082
RPAP1	-0.13226	0.362893	0.735148	-0.915935	0.573082
NIF3L1	0.118825	0.362924	0.735148	0.915874	0.573082
BSDC1	-0.10392	0.362934	0.735148	-0.915856	0.573082
CCND3	0.122432	0.362939	0.735148	0.915847	0.573082
NBN	0.216953	0.362977	0.735148	0.915773	0.573082
CEP44	-0.180274	0.363269	0.735513	-0.915212	0.573298
SFR1	0.162001	0.363367	0.735513	0.915025	0.573298
RBM42	0.1485	0.363373	0.735513	0.915013	0.573298
RNF139	-0.162817	0.363661	0.735726	-0.914462	0.573412
C1orf115	-0.173866	0.363762	0.735726	-0.914267	0.573412
RPL37	0.184354	0.363803	0.735726	0.914189	0.573412
CBY1	0.0926423	0.363835	0.735726	0.914126	0.573412
RYK	-0.140995	0.363838	0.735726	-0.914121	0.573412
SMARCA5	-0.134467	0.363957	0.735822	-0.913893	0.573412
WSB2	0.144915	0.364205	0.735838	0.913418	0.573412
TP53RK	0.0792344	0.364288	0.735838	0.913259	0.573412
ANXA11	0.149748	0.364314	0.735838	0.91321	0.573412
ST8SIA4	-0.164398	0.364334	0.735838	-0.913172	0.573412
WDR53	0.0825734	0.36436	0.735838	0.913121	0.573412
ARMC1	-0.152388	0.364572	0.735838	-0.912716	0.573412
RPRD1A	-0.134203	0.364718	0.735838	-0.912435	0.573412
AP2A1	-0.173181	0.364805	0.735838	-0.91227	0.573412
ACCS	-0.300303	0.364839	0.735838	-0.912204	0.573412
RFC3	0.184305	0.364873	0.735838	0.912139	0.573412
PDCD6IP	-0.0805452	0.364877	0.735838	-0.912132	0.573412
MSL3	0.143239	0.364896	0.735838	0.912095	0.573412
RNF6	-0.181446	0.365008	0.735838	-0.911881	0.573412
OXSR1	-0.0966954	0.36504	0.735838	-0.911819	0.573412
NOTCH2	-0.143196	0.365044	0.735838	-0.911813	0.573412
HDDC3	0.0918031	0.365187	0.735982	0.911538	0.573535
NUCB1	0.165234	0.365344	0.736154	0.911238	0.573641
ZMYM6	-0.139364	0.365625	0.736574	-0.910702	0.573921
KMO	-0.167608	0.366017	0.73715	-0.909952	0.574345
TK2	-0.102022	0.366067	0.73715	-0.909857	0.574345
USP21	-0.0727499	0.366127	0.73715	-0.909743	0.574345
FAM216A	-0.121305	0.366246	0.737245	-0.909516	0.574385
RPL5	0.153857	0.366385	0.737317	0.90925	0.574472
PATL2	-0.196682	0.366537	0.737317	-0.908959	0.574472
BET1	-0.139429	0.366561	0.737317	-0.908915	0.574472
C2orf47	0.0973017	0.36657	0.737317	0.908897	0.574472
MCPH1	-0.0825897	0.366781	0.737386	-0.908494	0.574508
SUMF1	-0.0830956	0.366877	0.737386	-0.908311	0.574508
CMC1	0.158242	0.366919	0.737386	0.908232	0.574508
MCEE	0.14394	0.366919	0.737386	0.908232	0.574508
PCED1A	-0.125703	0.366964	0.737386	-0.908145	0.574508
HMGB1	0.170927	0.367165	0.737472	0.907761	0.574548
FAM206A	-0.12236	0.367215	0.737472	-0.907667	0.574548
TLR8	0.190109	0.36725	0.737472	0.9076	0.574548
EIF3C	-0.141682	0.367295	0.737472	-0.907515	0.574548
ELOVL5	-0.185862	0.367402	0.737543	-0.90731	0.574577
ACP6	0.129372	0.367578	0.73775	0.906976	0.574748
NUP54	-0.128838	0.367738	0.737928	-0.90667	0.574894
IPP	0.080475	0.367857	0.738022	0.906443	0.574971
WRN	-0.149551	0.368031	0.738043	-0.906113	0.574971
MON2	-0.145292	0.368087	0.738043	-0.906007	0.574971
C2orf68	0.0758453	0.368118	0.738043	0.905947	0.574971
ZNF813	-0.104949	0.368156	0.738043	-0.905875	0.574971
GLUL	-0.174373	0.368298	0.73816	-0.905606	0.575049
ACBD6	0.111266	0.36839	0.73816	0.905431	0.575049
LZTFL1	-0.173326	0.368555	0.73816	-0.905116	0.575049
WBP1	0.0798372	0.368615	0.73816	0.905001	0.575049
CREB3	0.107643	0.368638	0.73816	0.904959	0.575049
PELI1	-0.184051	0.368648	0.73816	-0.90494	0.575049
HSPBP1	0.159716	0.368738	0.738197	0.904769	0.575065
CLEC18A	0.369224	0.369128	0.738397	0.904027	0.575243
CWF19L2	-0.156732	0.369204	0.738397	-0.903883	0.575243
CABLES2	0.0910089	0.369229	0.738397	0.903836	0.575243
TIA1	-0.176756	0.369276	0.738397	-0.903745	0.575243
ZNF12	-0.16063	0.369315	0.738397	-0.903673	0.575243
AARS2	-0.0941151	0.36933	0.738397	-0.903644	0.575243
RPS15	0.152311	0.369343	0.738397	0.903619	0.575243
LY6E	0.332155	0.369685	0.738868	0.902969	0.575623
GNPAT	0.0724035	0.369769	0.738868	0.902811	0.575623
TMEM181	-0.147698	0.369795	0.738868	-0.902761	0.575623
RIPK3	0.110752	0.369995	0.739085	0.902381	0.575791
PITPNB	-0.142773	0.370059	0.739085	-0.90226	0.575791
SLFN12	-0.144686	0.370298	0.739085	-0.901807	0.575809
PPP1R37	0.10016	0.370388	0.739085	0.901636	0.575809
NLRP1	-0.146743	0.370491	0.739085	-0.901441	0.575809
MED8	0.0618871	0.370513	0.739085	0.9014	0.575809
JMJD1C	-0.17943	0.370514	0.739085	-0.901398	0.575809
NDUFAF2	0.169428	0.370533	0.739085	0.901363	0.575809
RAPGEFL1	0.150067	0.370554	0.739085	0.901323	0.575809
BIRC3	-0.216321	0.371237	0.740081	-0.900028	0.576574
VWA9	-0.0847244	0.371288	0.740081	-0.899933	0.576574
RAB11A	0.0830249	0.371378	0.740081	0.899763	0.576574
TAF8	-0.0836578	0.371392	0.740081	-0.899736	0.576574
PPP1CA	0.114161	0.371414	0.740081	0.899693	0.576574
KDELC2	-0.15767	0.371581	0.74027	-0.899377	0.576703
RPL18	0.131418	0.371746	0.740322	0.899066	0.576703
TRIM26	-0.125849	0.371771	0.740322	-0.899019	0.576703
ZBTB20	0.140644	0.371843	0.740322	0.898883	0.576703
SPATA33	0.0837414	0.371897	0.740322	0.89878	0.576703
HOPX	-0.221301	0.372014	0.74041	-0.89856	0.576761
SLC25A33	0.106836	0.3723	0.740837	0.898018	0.577049
CBFA2T2	-0.0853511	0.372411	0.740912	-0.89781	0.577078
TAF6L	0.0963148	0.372488	0.740922	0.897664	0.577078
HIST1H1C	0.284394	0.37257	0.740942	0.897509	0.577078
AP1G2	0.116344	0.372836	0.741016	0.897007	0.577101
SLC50A1	0.0713505	0.372901	0.741016	0.896885	0.577101
PIKFYVE	-0.197143	0.372905	0.741016	-0.896877	0.577101
RAPGEF6	0.138481	0.372988	0.741016	0.89672	0.577101
SMG8	-0.0798259	0.373088	0.741016	-0.896531	0.577101
MTM1	-0.143433	0.373094	0.741016	-0.89652	0.577101
TRAF3IP3	-0.0875388	0.373259	0.741016	-0.896209	0.577101
HCLS1	0.140243	0.373372	0.741016	0.895995	0.577101
ANO9	-0.218418	0.37346	0.741016	-0.895829	0.577101
AK9	0.126541	0.373471	0.741016	0.895809	0.577101
CASP4	0.134843	0.373503	0.741016	0.895749	0.577101
ZMYND10	0.158937	0.373661	0.741016	0.895451	0.577101
ATP11B	0.206997	0.373722	0.741016	0.895336	0.577101
MRS2	-0.101717	0.373725	0.741016	-0.89533	0.577101
CDH23	-0.183021	0.373755	0.741016	-0.895274	0.577101
SH3KBP1	-0.0958082	0.373766	0.741016	-0.895254	0.577101
ATG2B	-0.130294	0.373947	0.741232	-0.894911	0.57723
PAK2	-0.1009	0.374472	0.742128	-0.893924	0.577951
ITGB7	0.172048	0.374628	0.742295	0.893629	0.578064
OPA1	-0.163192	0.374796	0.742484	-0.893313	0.578177
METTL9	0.158087	0.374963	0.742625	0.892999	0.578288
SCO2	0.27023	0.375013	0.742625	0.892906	0.578288
TMOD3	0.110565	0.375092	0.742638	0.892757	0.578288
RDH14	-0.145462	0.375283	0.742873	-0.892398	0.578452
C19orf68	-0.116237	0.375706	0.743429	-0.891603	0.578803
ATXN7L3	0.0768074	0.375731	0.743429	0.891557	0.578803
GCFC2	-0.121814	0.375782	0.743429	-0.891461	0.578803
ZKSCAN1	0.0687876	0.376015	0.743747	0.891022	0.579034
CCDC57	0.106642	0.376151	0.743871	0.890768	0.579133
UBOX5	0.118808	0.376548	0.744199	0.890023	0.579327
TGFA	0.235266	0.376558	0.744199	0.890004	0.579327
LARP1	0.11037	0.3766	0.744199	0.889926	0.579327
QPRT	0.151036	0.376728	0.744199	0.889686	0.579327
NAGK	-0.11586	0.376861	0.744199	-0.889436	0.579327
DDX19A	-0.0861541	0.376922	0.744199	-0.889322	0.579327
HERC3	-0.12497	0.376968	0.744199	-0.889234	0.579327
CHD1L	-0.0821058	0.376998	0.744199	-0.889179	0.579327
LLPH	0.103774	0.377034	0.744199	0.889112	0.579327
SLC25A42	-0.136411	0.377043	0.744199	-0.889094	0.579327
CCNYL1	-0.088041	0.37719	0.744339	-0.888819	0.579429
PARP3	-0.141031	0.377314	0.744339	-0.888586	0.579429
UBE2D3	-0.124895	0.377332	0.744339	-0.888552	0.579429
SIGLEC10	0.226314	0.377473	0.744472	0.88829	0.579522
IL15	-0.234881	0.377623	0.744496	-0.888009	0.579522
PHF5A	0.172373	0.37763	0.744496	0.887995	0.579522
DCAF5	-0.0615362	0.377836	0.74467	-0.88761	0.579639
TNFRSF17	0.37707	0.377864	0.74467	0.887557	0.579639
ABCA5	-0.204231	0.377973	0.744742	-0.887352	0.579662
PRR14L	-0.0916698	0.378069	0.744787	-0.887174	0.579662
HLX	0.21165	0.378278	0.745055	0.886783	0.579878
PTPRE	-0.130304	0.378903	0.746142	-0.885615	0.580685
ACBD5	-0.131507	0.379004	0.746199	-0.885425	0.580707
CR1	0.241844	0.3793	0.7463	0.884872	0.580727
CTTN	-0.326033	0.379359	0.7463	-0.884764	0.580727
ARNTL	-0.119765	0.379386	0.7463	-0.884711	0.580727
PIP4K2A	-0.220205	0.379398	0.7463	-0.884691	0.580727
ARFGEF2	-0.135758	0.37942	0.7463	-0.884648	0.580727
PHF12	-0.122567	0.379505	0.746324	-0.88449	0.58073
FNDC3B	0.155974	0.379908	0.746554	0.883738	0.580803
KIAA1257	-0.223897	0.379945	0.746554	-0.88367	0.580803
NEURL4	-0.081126	0.380041	0.746554	-0.883491	0.580803
ING3	-0.107259	0.380042	0.746554	-0.883488	0.580803
MOB2	0.113692	0.380135	0.746554	0.883315	0.580803
SLC39A4	0.148231	0.380142	0.746554	0.883302	0.580803
TUFT1	-0.184543	0.380191	0.746554	-0.88321	0.580803
OSBPL3	-0.123645	0.380206	0.746554	-0.883183	0.580803
PFKFB4	0.15444	0.380665	0.747134	0.882326	0.581268
ANKRD9	0.36635	0.380671	0.747134	0.882316	0.581268
TTC1	0.0852458	0.380724	0.747134	0.882216	0.581268
FRMD3	-0.22449	0.380793	0.747134	-0.882089	0.581268
ESCO1	-0.163879	0.3809	0.7472	-0.88189	0.581319
AK1	-0.196988	0.381027	0.747306	-0.881654	0.581338
AAAS	0.098834	0.381199	0.747411	0.881332	0.581338
VPS4B	-0.141107	0.381227	0.747411	-0.881282	0.581338
GIPC3	-0.26097	0.38148	0.747438	-0.88081	0.581338
CD6	-0.190801	0.381586	0.747438	-0.880613	0.581338
SLC25A24	-0.213155	0.381622	0.747438	-0.880547	0.581338
C16orf70	-0.0772054	0.381629	0.747438	-0.880533	0.581338
MAPK6	-0.20843	0.381634	0.747438	-0.880524	0.581338
PHC2	0.224224	0.381678	0.747438	0.880442	0.581338
TGFBRAP1	-0.0633664	0.381938	0.747446	-0.879958	0.581338
COMMD3	0.159141	0.382016	0.747446	0.879814	0.581338
PRPSAP1	0.0723367	0.382047	0.747446	0.879755	0.581338
STAT5B	0.131107	0.38205	0.747446	0.87975	0.581338
ADAM10	-0.174542	0.382138	0.747446	-0.879587	0.581338
ZNF688	0.107523	0.382169	0.747446	0.879529	0.581338
AOC3	-0.198619	0.382266	0.747446	-0.879349	0.581338
PRPF39	-0.186006	0.382267	0.747446	-0.879348	0.581338
SLBP	-0.0781777	0.382412	0.7475	-0.879078	0.581375
CAPRIN1	-0.0818882	0.38244	0.7475	-0.879026	0.581375
MCM9	-0.102208	0.382758	0.747777	-0.878436	0.581586
LYRM5	-0.137482	0.382824	0.747777	-0.878312	0.581586
CBX3	0.18496	0.382828	0.747777	0.878306	0.581586
GNGT2	-0.167239	0.382897	0.747777	-0.878177	0.581586
RNF135	-0.119109	0.382959	0.747777	-0.878062	0.581586
SLC35C1	-0.0866116	0.38302	0.747777	-0.877948	0.581586
C19orf47	0.098118	0.383114	0.747817	0.877775	0.58164
ALOX5AP	0.200798	0.383328	0.747964	0.877378	0.581776
VWF	-0.315511	0.383346	0.747964	-0.877343	0.581776
BTBD7	0.0879384	0.383408	0.747964	0.877228	0.581776
TMEM185B	0.133218	0.383604	0.748082	0.876866	0.581793
GMPR2	0.0970803	0.383615	0.748082	0.876845	0.581793
ABL2	0.124304	0.3837	0.748082	0.876688	0.581793
EIF2S1	0.109561	0.38381	0.748082	0.876483	0.581793
IFT57	0.204484	0.383834	0.748082	0.876438	0.581793
TADA2B	-0.0940219	0.384193	0.748638	-0.875775	0.582229
CD2	-0.201992	0.384514	0.749025	-0.875181	0.58254
NRBP1	0.0913341	0.384537	0.749025	0.875136	0.58254
TRMT5	-0.116367	0.384699	0.749198	-0.874836	0.582667
RPL13	0.146967	0.384882	0.749233	0.874499	0.582687
GPSM2	0.155362	0.384997	0.749233	0.874286	0.582687
PRDX1	0.12445	0.385043	0.749233	0.874201	0.582687
UBE2A	0.0689509	0.385076	0.749233	0.87414	0.582687
SMNDC1	-0.108636	0.385091	0.749233	-0.874111	0.582687
ALDOA	0.156562	0.385157	0.749233	0.873991	0.582687
RRP9	0.144136	0.385578	0.749488	0.873212	0.582809
HGS	0.092294	0.385591	0.749488	0.873188	0.582809
ATP6V1F	0.0968281	0.385731	0.749488	0.872928	0.582809
ZEB1	-0.166967	0.385786	0.749488	-0.872827	0.582809
CD40	-0.176136	0.385826	0.749488	-0.872754	0.582809
PI4K2A	-0.113265	0.385853	0.749488	-0.872704	0.582809
NIPA2	-0.0795838	0.385865	0.749488	-0.872682	0.582809
YWHAZ	0.0752925	0.38592	0.749488	0.87258	0.582809
NFKB1	0.0905532	0.385985	0.749488	0.872461	0.582809
DTX2	0.14154	0.386029	0.749488	0.872378	0.582809
CD244	-0.161587	0.386093	0.749488	-0.87226	0.582809
EWSR1	0.0647465	0.386271	0.749625	0.871931	0.582957
TMEM87B	-0.144022	0.386412	0.749625	-0.871672	0.582957
SMCO4	-0.148736	0.386446	0.749625	-0.871608	0.582957
KIAA0040	0.135882	0.386457	0.749625	0.871589	0.582957
CDKN2B	-0.194998	0.386797	0.750044	-0.870961	0.583243
SERPINH1	-0.127504	0.386819	0.750044	-0.870921	0.583243
MTURN	-0.19936	0.387053	0.750354	-0.87049	0.583476
SPATS2L	-0.316788	0.387274	0.750451	-0.870082	0.58357
C7orf26	0.0818603	0.387315	0.750451	0.870006	0.58357
MS4A4A	0.256274	0.387323	0.750451	0.869992	0.58357
PIBF1	-0.154447	0.387593	0.750834	-0.869493	0.583901
MEX3D	-0.120545	0.387707	0.750912	-0.869284	0.583949
PLXDC2	-0.149753	0.387917	0.751176	-0.868898	0.584134
TRIM23	-0.2363	0.388123	0.751219	-0.868519	0.584158
ENKD1	0.106401	0.388155	0.751219	0.86846	0.584158
C9orf72	-0.245104	0.388214	0.751219	-0.86835	0.584158
CRIP2	-0.244159	0.388232	0.751219	-0.868317	0.584158
GPR153	-0.25286	0.388677	0.751749	-0.867499	0.584579
ZRANB1	-0.160187	0.388771	0.751749	-0.867326	0.584579
MAPKAPK3	-0.0813646	0.388774	0.751749	-0.867321	0.584579
NMD3	-0.187785	0.3888	0.751749	-0.867273	0.584579
KIFC3	0.216968	0.389128	0.75224	0.866671	0.584932
LEMD3	-0.216421	0.389544	0.752849	-0.865907	0.585368
UNC13D	0.133608	0.389641	0.752849	0.865728	0.585368
CDK9	0.0770781	0.389674	0.752849	0.865667	0.585368
ITPKC	0.174947	0.389794	0.752849	0.865448	0.585368
SLC37A1	-0.0909977	0.389842	0.752849	-0.865359	0.585368
VPS37B	0.112709	0.389884	0.752849	0.865282	0.585368
OCIAD2	0.135269	0.390075	0.753075	0.864932	0.585522
PARP11	-0.184687	0.390153	0.753085	-0.864788	0.585523
LRRC6	-0.318005	0.390356	0.753333	-0.864417	0.585659
GPX7	0.122821	0.390667	0.753753	0.863845	0.585961
NUDCD2	0.111034	0.390748	0.753753	0.863698	0.585961
RAB18	0.191499	0.390818	0.753753	0.863569	0.585961
TRIM47	0.176056	0.390867	0.753753	0.863479	0.585961
SYPL1	-0.112887	0.391029	0.753894	-0.863183	0.586085
DAPP1	-0.20141	0.391088	0.753894	-0.863075	0.586085
ATP1A1	-0.0922375	0.391165	0.753901	-0.862933	0.586093
CRYZ	0.184865	0.391355	0.754125	0.862586	0.586267
UPK3B	0.268427	0.391557	0.754256	0.862217	0.586356
BROX	-0.148254	0.39157	0.754256	-0.862191	0.586356
DDOST	0.125849	0.391754	0.754365	0.861855	0.586428
HSCB	0.1008	0.391774	0.754365	0.861818	0.586428
RNF20	-0.0770625	0.391959	0.75455	-0.86148	0.586574
FAM32A	0.0649858	0.392038	0.75455	0.861335	0.586574
REV1	-0.104496	0.392104	0.75455	-0.861214	0.586574
MROH1	-0.0778882	0.392166	0.75455	-0.861102	0.586579
PPIL1	0.121083	0.392436	0.754714	0.860607	0.586685
SURF6	-0.0850463	0.392448	0.754714	-0.860586	0.586685
SOD1	0.165819	0.392517	0.754714	0.86046	0.586685
FAM179A	-0.218894	0.392546	0.754714	-0.860407	0.586685
ZNF746	-0.128061	0.392682	0.754833	-0.860159	0.586796
ROGDI	0.177609	0.392991	0.755286	0.859594	0.587132
MCRS1	0.0939193	0.39365	0.756347	0.858392	0.588027
CTPS2	0.0955554	0.39375	0.756347	0.858209	0.588027
ZNF587B	-0.102437	0.393798	0.756347	-0.858122	0.588027
TRUB2	0.108819	0.393839	0.756347	0.858047	0.588027
RPL4	0.123287	0.394095	0.756698	0.85758	0.588348
TARSL2	-0.0900574	0.394196	0.756736	-0.857397	0.588359
KPNA3	-0.120606	0.394291	0.756736	-0.857223	0.588359
RBM3	0.200735	0.394337	0.756736	0.857139	0.588359
SPIB	-0.270644	0.394568	0.757038	-0.856718	0.588565
SIKE1	-0.121402	0.39474	0.757086	-0.856405	0.588565
ERCC6L2	-0.158007	0.394769	0.757086	-0.856351	0.588565
TKT	0.155856	0.394839	0.757086	0.856225	0.588565
TXNDC5	0.356015	0.394939	0.757086	0.856043	0.588565
GCAT	0.29784	0.394963	0.757086	0.855998	0.588565
C17orf75	0.0968241	0.395131	0.757101	0.855692	0.588565
RAB14	-0.113406	0.395203	0.757101	-0.855562	0.588565
LAGE3	0.121611	0.395242	0.757101	0.855491	0.588565
PDIA5	0.193856	0.395267	0.757101	0.855446	0.588565
AAED1	-0.102384	0.395393	0.757173	-0.855216	0.588618
TIMM44	0.117776	0.39554	0.757173	0.854948	0.588618
UNKL	0.094536	0.395565	0.757173	0.854903	0.588618
SPAG9	-0.123458	0.3956	0.757173	-0.854839	0.588618
RAD17	-0.0950265	0.395973	0.757238	-0.854161	0.588618
EAF1	-0.0987031	0.396023	0.757238	-0.854071	0.588618
PPP1R14A	-0.200151	0.396073	0.757238	-0.85398	0.588618
ELK1	-0.067656	0.396103	0.757238	-0.853925	0.588618
TMF1	-0.150339	0.396133	0.757238	-0.85387	0.588618
SLC6A16	-0.0966226	0.396143	0.757238	-0.853851	0.588618
SLK	0.170494	0.396152	0.757238	0.853836	0.588618
BRI3	0.138071	0.396266	0.757315	0.853629	0.588666
LAT2	0.139018	0.39643	0.757488	0.85333	0.588812
ADCY4	0.166607	0.396526	0.757529	0.853156	0.588812
TNRC6A	-0.0610266	0.396726	0.757692	-0.852793	0.588812
PBXIP1	-0.137359	0.396809	0.757692	-0.852642	0.588812
RASGRP2	0.0908408	0.396903	0.757692	0.852472	0.588812
OGFR	0.123096	0.396908	0.757692	0.852464	0.588812
SAMM50	0.122978	0.397167	0.75777	0.851993	0.588812
SCMH1	0.0997355	0.397273	0.75777	0.8518	0.588812
WDR54	0.152375	0.397511	0.75777	0.851369	0.588812
BBIP1	-0.135179	0.397552	0.75777	-0.851296	0.588812
C6orf226	0.108659	0.397585	0.75777	0.851235	0.588812
HOXB4	0.152441	0.397627	0.75777	0.851158	0.588812
MSANTD3	-0.12703	0.397715	0.75777	-0.850999	0.588812
CYP20A1	0.078666	0.397736	0.75777	0.850961	0.588812
RSBN1L	0.0834112	0.397758	0.75777	0.850922	0.588812
TRIM8	-0.121718	0.397816	0.75777	-0.850816	0.588812
RPS27L	0.271605	0.397844	0.75777	0.850765	0.588812
TFRC	0.282642	0.397911	0.75777	0.850643	0.588812
PPRC1	-0.109471	0.398107	0.75777	-0.850288	0.588812
CCDC159	0.135304	0.398204	0.75777	0.850113	0.588812
MRPL37	0.134462	0.398216	0.75777	0.850092	0.588812
VILL	0.0954862	0.398219	0.75777	0.850086	0.588812
CC2D1B	-0.0765917	0.398246	0.75777	-0.850037	0.588812
C1orf35	0.0771734	0.398281	0.75777	0.849974	0.588812
SRSF3	0.0738004	0.398412	0.757804	0.849737	0.588812
IRF7	0.246841	0.398492	0.757804	0.849591	0.588812
ZNF638	-0.117222	0.398521	0.757804	-0.849539	0.588812
SIGMAR1	-0.0876582	0.398612	0.757836	-0.849375	0.588839
ABR	-0.101293	0.39877	0.757961	-0.849089	0.588932
ANAPC5	0.0765257	0.398845	0.757961	0.848953	0.588932
GBP4	0.252882	0.399007	0.757961	0.84866	0.588932
ABHD4	-0.138344	0.399018	0.757961	-0.84864	0.588932
ARRDC4	-0.269518	0.399254	0.757961	-0.848212	0.588932
BUD13	0.0539748	0.399273	0.757961	0.848179	0.588932
RPS27	0.284949	0.399301	0.757961	0.848128	0.588932
DNAJC5	0.0998808	0.399332	0.757961	0.848072	0.588932
RIPK1	0.0740777	0.399345	0.757961	0.848048	0.588932
DOT1L	0.0780747	0.399418	0.757961	0.847916	0.588932
FEM1B	-0.157998	0.39968	0.75811	-0.847442	0.589041
MAN2B1	-0.115494	0.399695	0.75811	-0.847415	0.589041
CCDC120	-0.100463	0.399719	0.75811	-0.847371	0.589041
GEMIN5	-0.101424	0.399793	0.75811	-0.847239	0.589041
NFAM1	0.156349	0.399899	0.758171	0.847047	0.589096
INPP4A	-0.0753298	0.400105	0.758421	-0.846675	0.589275
SHFM1	0.240316	0.400223	0.758459	0.846461	0.589275
RPL23	0.315272	0.400281	0.758459	0.846356	0.589275
AKAP8	0.0513192	0.400347	0.758459	0.846237	0.589275
NENF	0.123143	0.400527	0.758482	0.845912	0.589275
MAPK9	-0.0844301	0.400549	0.758482	-0.845874	0.589275
OSBPL9	0.0863309	0.400655	0.758482	0.845682	0.589275
GYLTL1B	-0.220425	0.400656	0.758482	-0.845681	0.589275
NAPG	0.118808	0.400993	0.75898	0.845072	0.589654
VAV3	-0.144199	0.401087	0.759018	-0.844902	0.589683
TES	-0.0924558	0.401349	0.759244	-0.84443	0.589854
RNF138	-0.226916	0.401355	0.759244	-0.844419	0.589854
GTF2H5	0.1416	0.401772	0.759893	0.843667	0.590318
ST6GALNAC6	-0.135586	0.401849	0.759898	-0.843528	0.590324
SEC24A	0.154756	0.402138	0.760236	0.843008	0.590605
CSNK1G1	-0.0681873	0.402176	0.760236	-0.842939	0.590605
C10orf2	-0.109945	0.402436	0.760446	-0.842472	0.590726
SETX	-0.107856	0.402538	0.760446	-0.842288	0.590726
CA1	0.645543	0.40256	0.760446	0.842249	0.590726
LRCH4	0.116486	0.402585	0.760446	0.842205	0.590726
GTPBP2	-0.12186	0.402715	0.760551	-0.841971	0.590802
DIS3L	-0.0731944	0.402888	0.760739	-0.841658	0.590944
PLEK2	0.445878	0.403057	0.760916	0.841356	0.591075
SAMD1	0.110863	0.403305	0.761125	0.840909	0.591167
ELL2	0.216115	0.403363	0.761125	0.840804	0.591167
ITM2C	0.288813	0.403413	0.761125	0.840716	0.591167
UQCC1	-0.0806523	0.403513	0.761125	-0.840536	0.591167
SCRN3	-0.107204	0.403542	0.761125	-0.840483	0.591167
AFF3	-0.301083	0.403629	0.761125	-0.840327	0.591167
B2M	0.179941	0.403725	0.761125	0.840154	0.591167
PUM1	-0.0900394	0.403762	0.761125	-0.840088	0.591167
ARL16	0.115477	0.403874	0.761196	0.839887	0.591237
GIT1	-0.102652	0.404032	0.761354	-0.839603	0.591308
SLC22A15	0.197381	0.404146	0.761356	0.839399	0.591308
MAP3K3	-0.110221	0.404244	0.761356	-0.839223	0.591308
TNKS	-0.0728721	0.404343	0.761356	-0.839045	0.591308
TGFBR2	-0.127884	0.404415	0.761356	-0.838916	0.591308
ERLIN2	-0.0785534	0.404532	0.761356	-0.838706	0.591308
NOC4L	0.133223	0.404624	0.761356	0.838542	0.591308
BMP6	-0.166269	0.404649	0.761356	-0.838495	0.591308
SLC2A4RG	0.11208	0.404652	0.761356	0.838491	0.591308
NEK6	-0.124624	0.404703	0.761356	-0.8384	0.591308
APH1B	0.104439	0.405042	0.761853	0.837792	0.591704
UBE2O	-0.239135	0.405165	0.761945	-0.837572	0.591771
PIGL	-0.108484	0.405633	0.762576	-0.836733	0.592273
HBP1	-0.118567	0.405649	0.762576	-0.836704	0.592273
TRAFD1	0.136689	0.40588	0.762869	0.836291	0.592485
GALK1	0.13061	0.406004	0.762962	0.836069	0.592578
PFDN1	0.0648462	0.406185	0.763001	0.835744	0.592578
IL6ST	-0.179253	0.406224	0.763001	-0.835674	0.592578
TAF1D	-0.15093	0.406248	0.763001	-0.835631	0.592578
TSG101	0.0924331	0.406341	0.763035	0.835466	0.592596
NDUFAF5	0.140863	0.406418	0.763041	0.835327	0.592596
SWSAP1	0.108053	0.406664	0.763087	0.834887	0.592666
EIF3D	0.0769992	0.406755	0.763087	0.834725	0.592666
BFAR	0.0476481	0.40687	0.763087	0.834519	0.592666
PARD6A	0.110009	0.406899	0.763087	0.834468	0.592666
ARL2	0.116486	0.406931	0.763087	0.834411	0.592666
LYPLAL1	-0.107502	0.406945	0.763087	-0.834385	0.592666
MT-CO3	-0.200018	0.406987	0.763087	-0.83431	0.592666
TREX1	-0.154209	0.407168	0.763087	-0.833986	0.592666
CAMK2G	0.116309	0.407184	0.763087	0.833957	0.592666
RPP30	0.0793625	0.407189	0.763087	0.83395	0.592666
RAD51D	0.0831569	0.407557	0.763638	0.833292	0.593081
FAM160B1	0.18631	0.407678	0.763724	0.833076	0.593164
CAPN5	-0.248805	0.407941	0.764077	-0.832606	0.593399
HSPA8	0.125932	0.408079	0.764136	0.83236	0.593419
UBL3	-0.200982	0.408224	0.764136	-0.832101	0.593419
WAS	0.159441	0.408228	0.764136	0.832095	0.593419
NTPCR	-0.0925599	0.408271	0.764136	-0.832018	0.593419
THOC7	0.13033	0.408442	0.764315	0.831712	0.59355
NGFRAP1	-0.224442	0.408516	0.764315	-0.831581	0.593563
CUL3	0.0810468	0.408696	0.764513	0.831259	0.593741
CDKN1B	-0.126246	0.409054	0.765043	-0.830621	0.594184
ALAD	-0.12842	0.409179	0.765137	-0.830398	0.594254
BTBD1	-0.145053	0.409341	0.765299	-0.83011	0.594383
LSM1	0.140137	0.409579	0.765447	0.829686	0.5944
MMGT1	-0.0747125	0.409613	0.765447	-0.829626	0.5944
ADTRP	0.249662	0.409644	0.765447	0.82957	0.5944
SCFD2	-0.110874	0.409911	0.765805	-0.829096	0.594627
MAP3K7	-0.135648	0.410059	0.765942	-0.828832	0.594731
SNX20	0.0991436	0.410339	0.766325	0.828335	0.594923
METAP1D	-0.109024	0.41043	0.766356	-0.828172	0.594923
AGGF1	-0.125869	0.410689	0.766376	-0.827711	0.594923
ATP6V1A	-0.115765	0.4107	0.766376	-0.827691	0.594923
PLEKHA2	-0.0834618	0.410774	0.766376	-0.827561	0.594923
VEZF1	-0.117351	0.410808	0.766376	-0.8275	0.594923
PTMS	0.242216	0.41084	0.766376	0.827443	0.594923
ASH2L	0.0685553	0.41099	0.766376	0.827177	0.594923
ILVBL	0.11628	0.411019	0.766376	0.827124	0.594923
TWSG1	-0.153373	0.411151	0.766376	-0.826891	0.594923
UBR3	-0.114455	0.411174	0.766376	-0.82685	0.594923
BRF1	-0.09288	0.41119	0.766376	-0.826822	0.594923
TPCN2	-0.0921091	0.411331	0.766501	-0.82657	0.595021
SEC31A	-0.0977331	0.411539	0.766626	-0.826201	0.5951
HIF1A	0.157707	0.411549	0.766626	0.826184	0.5951
XPO5	-0.0935183	0.411839	0.767028	-0.825669	0.595387
TM2D3	-0.088724	0.411962	0.767111	-0.825451	0.595439
LSM3	0.258602	0.412034	0.767111	0.825324	0.595439
MTHFD2	0.162308	0.412209	0.767245	0.825013	0.59552
SH2D2A	-0.202671	0.412255	0.767245	-0.824931	0.59552
NADSYN1	0.0791921	0.412429	0.767429	0.824622	0.59567
SLC12A6	-0.152271	0.412816	0.767968	-0.823936	0.595995
SLC35B4	-0.080778	0.412869	0.767968	-0.823843	0.595995
PYGM	0.178379	0.413206	0.768329	0.823246	0.596312
FEZ2	-0.096168	0.413213	0.768329	-0.823233	0.596312
JADE1	-0.0788209	0.413421	0.768576	-0.822865	0.596474
URGCP	-0.0955831	0.413523	0.768613	-0.822684	0.596505
ERF	0.107765	0.413602	0.768613	0.822544	0.596505
LMBRD1	-0.121676	0.413667	0.768613	-0.82243	0.596505
SPCS1	0.0829921	0.414021	0.769001	0.821803	0.596793
LIPN	-0.237073	0.414025	0.769001	-0.821795	0.596793
BIRC2	-0.225082	0.414151	0.769094	-0.821574	0.596845
COMMD6	0.302466	0.414358	0.769283	0.821208	0.596949
C3orf58	-0.17054	0.414405	0.769283	-0.821124	0.596949
RXRA	-0.136116	0.414478	0.769283	-0.820995	0.596949
NOLC1	-0.0963458	0.414896	0.769704	-0.820257	0.597241
RGS19	0.103275	0.415131	0.769704	0.819842	0.597241
GIMAP7	-0.183597	0.415231	0.769704	-0.819665	0.597241
NTMT1	0.084263	0.415272	0.769704	0.819593	0.597241
AEBP2	-0.106306	0.415343	0.769704	-0.819467	0.597241
MDGA1	0.600755	0.415392	0.769704	0.81938	0.597241
SREBF1	-0.115603	0.415431	0.769704	-0.819311	0.597241
MPHOSPH9	-0.102363	0.415442	0.769704	-0.819293	0.597241
AGFG2	-0.12647	0.415561	0.769704	-0.819081	0.597241
SERPINF1	-0.137551	0.415565	0.769704	-0.819075	0.597241
LAMA5	0.196873	0.415565	0.769704	0.819075	0.597241
PPP6R1	-0.103241	0.415607	0.769704	-0.819001	0.597241
DYNLRB1	0.117481	0.41575	0.769745	0.818748	0.597241
ISYNA1	0.160973	0.415831	0.769745	0.818605	0.597241
C5orf22	-0.0857769	0.415883	0.769745	-0.818514	0.597241
KDM6B	-0.171868	0.41593	0.769745	-0.818431	0.597241
SBF1	-0.0749106	0.416081	0.769884	-0.818166	0.597374
PPP3CB	-0.11693	0.416234	0.770019	-0.817895	0.597451
TARDBP	-0.0608657	0.416304	0.770019	-0.817772	0.597451
HTATIP2	0.108215	0.416457	0.770049	0.817501	0.597451
MRPS2	0.115203	0.416471	0.770049	0.817478	0.597451
CHRNB1	-0.0742974	0.41662	0.770187	-0.817214	0.597551
SIAH2	0.274124	0.416861	0.770364	0.81679	0.59763
SLC25A38	-0.151038	0.416867	0.770364	-0.81678	0.59763
ZNF398	-0.061788	0.417089	0.770397	-0.816388	0.59763
PDCD6	-0.0566026	0.417254	0.770397	-0.816098	0.59763
TBCC	0.073064	0.417332	0.770397	0.81596	0.59763
MCMBP	0.0843281	0.417337	0.770397	0.815952	0.59763
PRCP	0.0910296	0.417405	0.770397	0.815832	0.59763
TIGD3	-0.234089	0.417406	0.770397	-0.815831	0.59763
HNRNPM	0.0976948	0.417414	0.770397	0.815817	0.59763
KRAS	0.133718	0.417564	0.770397	0.815553	0.59763
PTCD1	0.085506	0.417584	0.770397	0.815517	0.59763
HIST2H2BE	-0.238091	0.417637	0.770397	-0.815424	0.59763
GNB2	0.121036	0.417712	0.770397	0.815291	0.59763
CDK11A	0.114277	0.417885	0.770545	0.814988	0.597723
CBX7	-0.0992864	0.417943	0.770545	-0.814885	0.597723
FAM127A	-0.106509	0.418616	0.771646	-0.813703	0.598613
HMGXB3	-0.0696031	0.418747	0.771749	-0.813472	0.598673
PIK3CA	-0.164498	0.418858	0.771814	-0.813278	0.598735
NELFA	-0.0745817	0.419277	0.772448	-0.812541	0.599227
KRT1	0.534646	0.419396	0.772528	0.812333	0.599291
PEAR1	-0.305801	0.419591	0.772651	-0.81199	0.599358
VPS36	-0.126292	0.419614	0.772651	-0.81195	0.599358
RC3H2	-0.105449	0.419753	0.772766	-0.811706	0.59944
HAPLN3	-0.196398	0.419827	0.772766	-0.811576	0.59944
SUMO1	0.105765	0.419926	0.772809	0.811403	0.599472
CHST2	-0.183565	0.420147	0.772949	-0.811015	0.599584
SRSF6	-0.0952749	0.420153	0.772949	-0.811004	0.599584
MTMR10	-0.139726	0.420314	0.772986	-0.810723	0.599585
FAF1	0.0959443	0.420324	0.772986	0.810705	0.599585
WDFY2	-0.0689343	0.420436	0.773053	-0.810508	0.599618
CRLF3	-0.101371	0.420985	0.773924	-0.809546	0.600266
ZFYVE27	0.0825686	0.421094	0.773984	0.809356	0.600315
PRDM10	-0.147165	0.421557	0.774508	-0.808546	0.600652
MPHOSPH10	-0.0916682	0.421619	0.774508	-0.808437	0.600652
RPS25	0.178529	0.421725	0.774508	0.808251	0.600652
GPATCH4	0.113191	0.421742	0.774508	0.808222	0.600652
FAM193A	-0.0711693	0.421757	0.774508	-0.808195	0.600652
SLC25A46	-0.178628	0.421851	0.774541	-0.808031	0.600694
CMIP	-0.131207	0.422304	0.774847	-0.807239	0.600828
HEXIM1	-0.103742	0.422316	0.774847	-0.807218	0.600828
TNKS2	-0.121792	0.42232	0.774847	-0.807211	0.600828
CEP57	-0.158364	0.422387	0.774847	-0.807094	0.600828
RP11-644F5.10	0.127671	0.422473	0.774847	0.806944	0.600828
MAD1L1	0.135112	0.422566	0.774847	0.806782	0.600828
CD9	0.207857	0.422608	0.774847	0.806708	0.600828
ZMPSTE24	0.108351	0.422623	0.774847	0.806681	0.600828
PCK2	-0.120022	0.422727	0.774898	-0.806501	0.600865
RBM6	-0.0880885	0.423183	0.775543	-0.805704	0.601334
BCKDHB	-0.121229	0.42323	0.775543	-0.805622	0.601334
MRPL4	0.107776	0.42337	0.775579	0.805377	0.601351
KIDINS220	-0.116916	0.4236	0.775579	-0.804977	0.601351
EGLN1	-0.157407	0.423637	0.775579	-0.804912	0.601351
MED17	-0.0586991	0.423649	0.775579	-0.804891	0.601351
PYHIN1	-0.179485	0.423693	0.775579	-0.804814	0.601351
C19orf35	0.194379	0.423704	0.775579	0.804794	0.601351
RBM17	0.0520173	0.423832	0.775673	0.804572	0.601424
SKIL	0.169968	0.424076	0.775895	0.804147	0.601562
MC1R	-0.14648	0.4242	0.775895	-0.803929	0.601562
MINOS1	0.0802043	0.424222	0.775895	0.803892	0.601562
DUS1L	0.0922859	0.424256	0.775895	0.803832	0.601562
RAP1A	-0.116885	0.424356	0.775939	-0.803658	0.60158
UBA5	0.131399	0.424462	0.775995	0.803473	0.601618
PFDN5	0.220396	0.424619	0.776144	0.803199	0.601715
ARPC1A	0.0715773	0.424756	0.776204	0.802961	0.601737
GSTM2	0.207306	0.424804	0.776204	0.802877	0.601737
GLT1D1	0.169872	0.424921	0.776278	0.802674	0.601787
CUL7	0.075058	0.425028	0.776335	0.802488	0.601824
NT5C3B	0.138615	0.425312	0.776716	0.801993	0.602128
LINGO3	0.142648	0.425424	0.776776	0.801799	0.602155
TCEAL3	-0.106748	0.425571	0.776776	-0.801542	0.602155
TRAK2	-0.242169	0.425629	0.776776	-0.801442	0.602155
DISC1	-0.131549	0.425649	0.776776	-0.801407	0.602155
MGAT3	-0.196875	0.4258	0.776914	-0.801144	0.602252
METRN	0.139711	0.42604	0.777213	0.800727	0.602454
FBXO22	0.0815943	0.426638	0.778166	0.799687	0.602966
ZFAND4	-0.145864	0.426805	0.778214	-0.799398	0.602966
ACTB	0.124191	0.426902	0.778214	0.799229	0.602966
THEM6	-0.113172	0.426975	0.778214	-0.799102	0.602966
TRIM21	0.121091	0.427022	0.778214	0.79902	0.602966
BCAP31	0.116872	0.427153	0.778214	0.798793	0.602966
ATRX	0.0952232	0.427247	0.778214	0.79863	0.602966
GDPD5	-0.16121	0.427339	0.778214	-0.79847	0.602966
APLP2	-0.117793	0.427466	0.778214	-0.798249	0.602966
VIM	0.111045	0.427579	0.778214	0.798053	0.602966
KEAP1	0.077944	0.427605	0.778214	0.798008	0.602966
NAA30	-0.146738	0.427626	0.778214	-0.797972	0.602966
MLEC	0.0959581	0.427648	0.778214	0.797934	0.602966
CNDP2	-0.115594	0.427695	0.778214	-0.797852	0.602966
FUNDC1	-0.0761661	0.427832	0.778214	-0.797615	0.602966
LRPPRC	-0.11171	0.427904	0.778214	-0.79749	0.602966
PRDX6	-0.215029	0.428034	0.778214	-0.797264	0.602966
IFT172	-0.0955531	0.428039	0.778214	-0.797256	0.602966
TLR4	-0.161838	0.42824	0.778214	-0.796907	0.602966
EML3	0.111616	0.428315	0.778214	0.796777	0.602966
VAMP3	0.08389	0.428363	0.778214	0.796694	0.602966
SCO1	0.0734439	0.428598	0.778214	0.796287	0.602966
INTS3	0.0951027	0.428651	0.778214	0.796195	0.602966
SNX2	-0.123817	0.428664	0.778214	-0.796172	0.602966
SPATS2	0.158462	0.428686	0.778214	0.796134	0.602966
MGAM	0.244269	0.428726	0.778214	0.796066	0.602966
SUCO	-0.199758	0.428739	0.778214	-0.796043	0.602966
UBL4A	-0.0872142	0.42878	0.778214	-0.795971	0.602966
POC1B	-0.181415	0.428949	0.778214	-0.795679	0.602966
AVEN	0.111356	0.429112	0.778214	0.795396	0.602966
MBD1	-0.0537753	0.429116	0.778214	-0.79539	0.602966
RGS9	-0.239235	0.429159	0.778214	-0.795315	0.602966
TMEM147	0.100808	0.429207	0.778214	0.795232	0.602966
C10orf54	0.157063	0.429412	0.778214	0.794878	0.602966
GOLIM4	-0.146155	0.429448	0.778214	-0.794816	0.602966
CDK5RAP3	0.110375	0.429508	0.778214	0.794711	0.602966
KTI12	-0.0715593	0.429562	0.778214	-0.794617	0.602966
RBM26	-0.0990335	0.429905	0.778214	-0.794024	0.602966
MPHOSPH8	0.09092	0.430048	0.778214	0.793776	0.602966
ATF2	-0.18269	0.43006	0.778214	-0.793757	0.602966
PRKCZ	-0.155506	0.430161	0.778214	-0.793581	0.602966
RASGRP4	0.140058	0.430247	0.778214	0.793433	0.602966
HMOX2	0.110804	0.430269	0.778214	0.793396	0.602966
LIG1	0.109564	0.430312	0.778214	0.793321	0.602966
ALAS1	0.0842034	0.43037	0.778214	0.793221	0.602966
OSBPL1A	-0.159293	0.430384	0.778214	-0.793196	0.602966
RCOR1	-0.11793	0.43042	0.778214	-0.793135	0.602966
CENPJ	0.130281	0.430461	0.778214	0.793063	0.602966
MATR3	-0.159126	0.430564	0.778214	-0.792885	0.602966
EPM2AIP1	0.109645	0.430581	0.778214	0.792856	0.602966
CYB5R3	-0.139268	0.430838	0.778214	-0.792412	0.602966
MPZL3	-0.128996	0.430909	0.778214	-0.792289	0.602966
TBL1XR1	-0.156803	0.430953	0.778214	-0.792213	0.602966
PRKCSH	0.120003	0.431084	0.778214	0.791987	0.602966
MX2	-0.16724	0.431089	0.778214	-0.791979	0.602966
KDM3A	-0.118076	0.431144	0.778214	-0.791884	0.602966
HIST1H2BD	0.272167	0.431146	0.778214	0.79188	0.602966
CREB1	-0.108529	0.431179	0.778214	-0.791823	0.602966
PPP6C	0.0523799	0.431195	0.778214	0.791796	0.602966
ARF3	-0.0994759	0.431217	0.778214	-0.791757	0.602966
PPM1G	0.104258	0.431276	0.778214	0.791655	0.602966
LIG4	-0.23049	0.431489	0.778214	-0.791288	0.602966
SRD5A3	-0.141544	0.431521	0.778214	-0.791232	0.602966
MPV17L2	0.104461	0.431565	0.778214	0.791156	0.602966
BTF3L4	-0.128375	0.431636	0.778214	-0.791035	0.602966
STX17	-0.106672	0.431682	0.778214	-0.790955	0.602966
GPX1	-0.225987	0.431813	0.778214	-0.790728	0.602966
FAM189B	-0.0980867	0.431828	0.778214	-0.790703	0.602966
RNF25	0.0862376	0.431834	0.778214	0.790692	0.602966
C16orf91	0.0627902	0.432071	0.77829	0.790284	0.603009
ZNF101	-0.0824518	0.432126	0.77829	-0.790189	0.603009
TUBA1A	0.14116	0.432261	0.77829	0.789956	0.603009
CANX	0.104197	0.432278	0.77829	0.789927	0.603009
SCPEP1	-0.10031	0.432281	0.77829	-0.789922	0.603009
PDE4B	-0.160302	0.432382	0.77829	-0.789749	0.603009
TAMM41	-0.0860807	0.432409	0.77829	-0.789702	0.603009
DAP3	0.0473618	0.432523	0.778358	0.789506	0.603036
TOMM34	-0.0860351	0.432681	0.77846	-0.789233	0.60309
FCGR2B	-0.179335	0.432731	0.77846	-0.789146	0.60309
SRPRB	0.127327	0.433001	0.778676	0.788681	0.603235
AFMID	-0.0844301	0.433068	0.778676	-0.788567	0.603235
PADI2	0.22449	0.433083	0.778676	0.788541	0.603235
DAAM2	0.497317	0.433156	0.778676	0.788415	0.603235
RAD50	-0.0980507	0.433355	0.778854	-0.788073	0.60335
OFD1	-0.0694869	0.433407	0.778854	-0.787983	0.60335
TRAF1	-0.10433	0.433578	0.778954	-0.787688	0.603441
PCNT	-0.100994	0.433647	0.778954	-0.787569	0.603441
GLIPR1	-0.107361	0.433691	0.778954	-0.787494	0.603441
CRYZL1	0.0685702	0.433903	0.779191	0.787128	0.603481
CEBPA	-0.123182	0.433975	0.779191	-0.787005	0.603481
HIPK1	-0.130877	0.434072	0.779228	-0.786839	0.603481
MUT	0.07985	0.434345	0.779232	0.786369	0.603481
LPP	-0.103032	0.434497	0.779232	-0.786107	0.603481
SLC25A11	0.0832	0.434542	0.779232	0.78603	0.603481
GNAL	0.12165	0.434574	0.779232	0.785975	0.603481
GNS	-0.107138	0.434586	0.779232	-0.785955	0.603481
GPALPP1	-0.117797	0.434747	0.779232	-0.785678	0.603481
CCDC71	-0.0781669	0.434769	0.779232	-0.78564	0.603481
IQCG	0.0952949	0.434903	0.779232	0.78541	0.603481
DGKD	-0.106387	0.434907	0.779232	-0.785403	0.603481
CBR1	-0.116349	0.434922	0.779232	-0.785378	0.603481
HERC4	0.0961923	0.434948	0.779232	0.785333	0.603481
DYM	-0.0471839	0.435115	0.779232	-0.785047	0.603481
SSR3	0.12401	0.435145	0.779232	0.784995	0.603481
AAR2	-0.0888302	0.435189	0.779232	-0.78492	0.603481
IKBIP	-0.106449	0.435321	0.779232	-0.784692	0.603481
WDR92	0.0963399	0.435437	0.779232	0.784494	0.603481
TBXA2R	-0.242187	0.435476	0.779232	-0.784427	0.603481
PTCRA	-0.294458	0.43562	0.779232	-0.78418	0.603481
SENP2	-0.0706528	0.435688	0.779232	-0.784063	0.603481
AIMP2	0.103246	0.435729	0.779232	0.783993	0.603481
NONO	-0.0669986	0.435896	0.779232	-0.783705	0.603481
ZNF71	-0.0604528	0.435991	0.779232	-0.783544	0.603481
NUDT3	-0.0665099	0.436047	0.779232	-0.783446	0.603481
LIMS2	-0.184013	0.436076	0.779232	-0.783398	0.603481
NFKBIZ	0.17645	0.436082	0.779232	0.783388	0.603481
SLC25A29	-0.179876	0.436213	0.779232	-0.783163	0.603481
FBXL19	0.0831864	0.436232	0.779232	0.78313	0.603481
RPL26	0.32078	0.436319	0.779232	0.782981	0.603481
TCP11L1	-0.0773042	0.436392	0.779232	-0.782856	0.603481
ZCCHC17	0.101308	0.436448	0.779232	0.782759	0.603481
RNF123	-0.196711	0.436533	0.779232	-0.782614	0.603481
TNNI2	0.14714	0.436555	0.779232	0.782575	0.603481
G0S2	0.265828	0.436586	0.779232	0.782523	0.603481
ZSWIM1	-0.0716912	0.436732	0.779272	-0.782272	0.603517
LIN7C	-0.111195	0.43693	0.779272	-0.781933	0.603517
GTF3C1	-0.0803726	0.436947	0.779272	-0.781904	0.603517
TBPL1	-0.110283	0.436961	0.779272	-0.78188	0.603517
PRSS36	0.144115	0.436989	0.779272	0.781832	0.603517
DDX41	0.0931278	0.437183	0.779387	0.7815	0.603567
RBM10	0.0825124	0.437206	0.779387	0.781461	0.603567
CDS2	0.0967446	0.437542	0.779851	0.780885	0.603922
CDKAL1	-0.0717862	0.437828	0.780092	-0.780396	0.6041
SLC35B3	-0.127022	0.43783	0.780092	-0.780393	0.6041
FKBP1A	0.0781507	0.438018	0.780178	0.780072	0.604162
CHP1	-0.0793451	0.438031	0.780178	-0.78005	0.604162
FCHO2	-0.219487	0.438215	0.780277	-0.779734	0.604234
ARRB2	0.125499	0.438239	0.780277	0.779694	0.604234
TERF2	-0.067843	0.438613	0.780807	-0.779054	0.604547
TERF2IP	-0.183399	0.438742	0.780901	-0.778834	0.60462
HS2ST1	0.147335	0.439072	0.781262	0.77827	0.604886
RBM28	-0.0576791	0.439097	0.781262	-0.778227	0.604886
GTF2H2C	0.099939	0.439207	0.781321	0.778039	0.604934
CDAN1	-0.0673145	0.439329	0.7814	-0.777831	0.605001
CWC15	0.119203	0.439404	0.7814	0.777703	0.605001
KBTBD11	-0.149794	0.439597	0.781607	-0.777374	0.605147
AMPD2	-0.13188	0.439812	0.781621	-0.777007	0.605147
FAM129A	0.160473	0.439814	0.781621	0.777002	0.605147
CASP8	-0.106128	0.439889	0.781621	-0.776874	0.605147
ADAT1	0.0793784	0.43991	0.781621	0.776839	0.605147
FARP2	0.085783	0.440045	0.781713	0.776609	0.605166
SAE1	0.0802116	0.440115	0.781713	0.77649	0.605166
RRBP1	0.150832	0.440234	0.781713	0.776287	0.605166
DNAJA3	-0.0739721	0.440341	0.781713	-0.776103	0.605166
MAGEH1	-0.113668	0.440428	0.781713	-0.775956	0.605166
YBX1	-0.147664	0.440464	0.781713	-0.775895	0.605166
CRADD	0.0799536	0.440496	0.781713	0.775839	0.605166
SMARCD1	0.0707844	0.440696	0.781931	0.7755	0.605346
CABIN1	0.134575	0.44087	0.782105	0.775203	0.605499
PIK3C3	0.0552171	0.440984	0.782172	0.775008	0.605535
CRTC1	-0.110469	0.441299	0.782594	-0.774472	0.605841
TOMM22	0.0727043	0.441493	0.782803	0.774141	0.605993
C21orf58	0.155113	0.441594	0.782846	0.77397	0.606006
SLC52A2	0.0815962	0.441758	0.78296	0.77369	0.606074
NFYC	0.0764944	0.441818	0.78296	0.773589	0.606074
POLR2I	0.114804	0.441887	0.78296	0.77347	0.606074
CAMKK1	0.168163	0.442226	0.783424	0.772895	0.606383
CLPX	-0.0806608	0.442331	0.783475	-0.772716	0.606419
CREB3L4	0.0856301	0.442522	0.783678	0.772391	0.606586
YARS	0.10483	0.442736	0.783852	0.772026	0.606701
ANKRD54	0.065144	0.442774	0.783852	0.771963	0.606701
NLRX1	0.135405	0.443007	0.784129	0.771567	0.606905
SEMA6C	-0.128171	0.443696	0.785201	-0.770396	0.607717
DYNC1LI1	0.0703891	0.443766	0.785201	0.770278	0.607717
RPL35A	0.178795	0.443975	0.785345	0.769922	0.60781
PEX10	-0.0748078	0.444001	0.785345	-0.769879	0.60781
RP9	0.0930517	0.444191	0.785427	0.769556	0.607906
NMRK1	0.124211	0.444259	0.785427	0.769442	0.607906
RALGPS1	0.110423	0.444333	0.785427	0.769316	0.607906
TSFM	0.0822032	0.444354	0.785427	0.76928	0.607906
CSTF2T	-0.0593454	0.444564	0.785652	-0.768924	0.608093
RPS23	0.159526	0.444635	0.785652	0.768803	0.608093
RRP7A	0.121293	0.444874	0.785873	0.768398	0.608245
TMEM248	-0.0381558	0.444913	0.785873	-0.768331	0.608245
ZFP69	-0.101736	0.445083	0.785932	-0.768045	0.60827
LYZ	-0.161019	0.4451	0.785932	-0.768014	0.60827
SMURF1	-0.0729957	0.445242	0.786025	-0.767775	0.60832
AAMP	-0.0917117	0.445319	0.786025	-0.767643	0.60832
PRPS2	0.107826	0.445383	0.786025	0.767535	0.60832
BCR	-0.0999817	0.445562	0.786205	-0.767232	0.608427
UCP2	-0.180145	0.445674	0.786205	-0.767042	0.608427
USP42	0.0782611	0.445716	0.786205	0.766972	0.608427
FAM114A2	0.0698774	0.44587	0.786342	0.766711	0.60852
CYB5R1	-0.101557	0.446211	0.786574	-0.766134	0.608655
NLRP3	-0.145125	0.446266	0.786574	-0.76604	0.608655
MRPL32	0.165786	0.446304	0.786574	0.765977	0.608655
SMG5	0.110033	0.446309	0.786574	0.765967	0.608655
SLC15A2	-0.127453	0.446457	0.786619	-0.765718	0.608731
STRADA	0.0790175	0.446614	0.786619	0.765452	0.608731
RNASE6	-0.155855	0.446621	0.786619	-0.76544	0.608731
WDSUB1	-0.0764942	0.446764	0.786619	-0.765199	0.608731
TBC1D3F	-0.243494	0.446939	0.786619	-0.764902	0.608731
TMEM65	-0.141481	0.447125	0.786619	-0.764588	0.608731
LTBP4	-0.131691	0.447241	0.786619	-0.764393	0.608731
FOXP4	-0.114514	0.44728	0.786619	-0.764326	0.608731
SNX8	0.123998	0.447412	0.786619	0.764103	0.608731
EPS15	-0.0831047	0.447429	0.786619	-0.764075	0.608731
PANK4	-0.0605918	0.44744	0.786619	-0.764056	0.608731
CCDC124	0.138686	0.447541	0.786619	0.763885	0.608731
VKORC1	0.104688	0.447545	0.786619	0.763879	0.608731
GFM1	-0.0710523	0.447569	0.786619	-0.763839	0.608731
SLC25A3	0.0745944	0.447755	0.786619	0.763525	0.608731
RBM5	-0.0827937	0.447787	0.786619	-0.763471	0.608731
PTP4A3	0.145585	0.447814	0.786619	0.763425	0.608731
VEGFA	-0.171533	0.447876	0.786619	-0.763319	0.608731
SFSWAP	0.0647362	0.447939	0.786619	0.763214	0.608731
METTL17	0.0687073	0.447983	0.786619	0.763139	0.608731
PTPN12	-0.151212	0.448001	0.786619	-0.763109	0.608731
AVIL	0.163257	0.448025	0.786619	0.763068	0.608731
METAP2	0.112104	0.448147	0.786698	0.762862	0.608786
POLI	-0.181515	0.448293	0.786768	-0.762616	0.608813
CD14	-0.182956	0.448341	0.786768	-0.762536	0.608813
CHIC2	0.115191	0.448599	0.787086	0.7621	0.609035
RAB40C	0.0766561	0.448715	0.787154	0.761905	0.609081
RCC2	-0.085181	0.448831	0.787194	-0.761708	0.609114
C9orf16	0.145679	0.44892	0.787194	0.761559	0.609114
PSMF1	-0.216797	0.449047	0.787194	-0.761345	0.609114
CBX6	0.0745862	0.449072	0.787194	0.761302	0.609114
TCEAL8	-0.103586	0.449122	0.787194	-0.761218	0.609114
FADS1	-0.123919	0.449277	0.787332	-0.760956	0.609255
FOXO4	-0.188418	0.449476	0.787455	-0.760622	0.609337
AKR7A2	-0.127223	0.449539	0.787455	-0.760515	0.609337
DYNC1LI2	-0.126864	0.449579	0.787455	-0.760448	0.609337
MTL5	0.123911	0.449934	0.787771	0.75985	0.609568
MB21D1	0.121859	0.449972	0.787771	0.759786	0.609568
MLH1	0.0789492	0.450064	0.787771	0.759631	0.609568
RAD52	-0.0740722	0.450067	0.787771	-0.759626	0.609568
YRDC	0.0705459	0.450285	0.788019	0.759258	0.609754
MECP2	-0.0858191	0.450788	0.788763	-0.758413	0.610292
ALMS1	-0.0885221	0.45112	0.789126	-0.757855	0.610525
TNFRSF13B	0.29805	0.451149	0.789126	0.757805	0.610525
STMN3	-0.122047	0.451399	0.789396	-0.757385	0.610757
RASL11A	0.173702	0.451458	0.789396	0.757286	0.610757
EPRS	0.101257	0.451543	0.789409	0.757144	0.610757
YTHDC2	-0.127993	0.451665	0.789461	-0.756938	0.610797
SKP2	0.086955	0.451726	0.789461	0.756836	0.610797
ENTPD5	-0.133788	0.452016	0.789705	-0.756349	0.610952
SIK1	-0.187504	0.452066	0.789705	-0.756266	0.610952
TMEM187	-0.0807974	0.452167	0.789705	-0.756095	0.610952
TNFAIP8L2	0.0804774	0.452175	0.789705	0.756083	0.610952
JAZF1	-0.170672	0.452252	0.789705	-0.755952	0.610952
ATP6AP1	0.105338	0.45245	0.789916	0.755621	0.611091
LRWD1	0.13672	0.452775	0.789998	0.755076	0.611159
RINL	0.0647502	0.452799	0.789998	0.755034	0.611159
TMEM60	0.0922955	0.452852	0.789998	0.754946	0.611159
KLHL12	-0.082274	0.452865	0.789998	-0.754923	0.611159
KDELR2	0.0807881	0.452883	0.789998	0.754894	0.611159
LYRM4	-0.0750644	0.453094	0.790139	-0.75454	0.611248
TMCC2	0.423452	0.453118	0.790139	0.7545	0.611248
ELAC1	-0.0911733	0.453539	0.790403	-0.753794	0.611461
TCERG1	-0.0940169	0.453556	0.790403	-0.753765	0.611461
TMED4	-0.0349141	0.453623	0.790403	-0.753653	0.611461
C3orf62	0.114768	0.453635	0.790403	0.753633	0.611461
THEM5	-0.268478	0.453656	0.790403	-0.753598	0.611461
GNB2L1	0.0978286	0.453748	0.790429	0.753444	0.61149
ZMAT3	-0.0772001	0.454177	0.791043	-0.752724	0.611913
AP5M1	-0.124236	0.454549	0.791494	-0.752102	0.61224
EXOC3L1	-0.279912	0.454608	0.791494	-0.752003	0.61224
ARFGAP3	0.0794552	0.454687	0.791494	0.751871	0.61224
SVIL	-0.12953	0.454746	0.791494	-0.751773	0.61224
TRA2B	0.0824792	0.455425	0.792059	0.750636	0.612583
NINJ1	-0.166709	0.455507	0.792059	-0.750499	0.612583
C1orf159	0.0895459	0.455513	0.792059	0.750489	0.612583
DYNLL2	-0.0815992	0.455676	0.792059	-0.750217	0.612583
KLHL9	-0.126401	0.455688	0.792059	-0.750197	0.612583
ATG10	0.105338	0.455718	0.792059	0.750147	0.612583
USP9Y	-0.181043	0.455776	0.792059	-0.75005	0.612583
VRK2	0.100042	0.455778	0.792059	0.750046	0.612583
BRD9	0.0583796	0.45598	0.792059	0.74971	0.612583
SNRPA1	0.0784789	0.456007	0.792059	0.749664	0.612583
PUM2	-0.129542	0.456084	0.792059	-0.749535	0.612583
YPEL4	0.296275	0.456147	0.792059	0.74943	0.612583
PHF10	-0.0739135	0.456238	0.792059	-0.749279	0.612583
PAPSS2	-0.113246	0.456301	0.792059	-0.749173	0.612583
CPQ	0.134265	0.456317	0.792059	0.749145	0.612583
ZNF473	-0.0565105	0.456359	0.792059	-0.749076	0.612583
CUL1	-0.0949083	0.456386	0.792059	-0.749031	0.612583
NAA50	-0.119383	0.456967	0.792767	-0.748061	0.613059
CD46	-0.185524	0.457037	0.792767	-0.747945	0.613059
SLC30A7	0.0922229	0.457054	0.792767	0.747915	0.613059
ZNF780A	-0.112727	0.457103	0.792767	-0.747833	0.613059
AGPAT1	-0.141623	0.457264	0.792911	-0.747566	0.613186
ASB8	0.0582078	0.457394	0.793002	0.747348	0.613258
RECQL	-0.139475	0.457647	0.793116	-0.746926	0.613394
DEF8	-0.0952272	0.457696	0.793116	-0.746845	0.613394
AP4B1	0.0531415	0.457871	0.793116	0.746552	0.613394
EMILIN1	0.151534	0.457876	0.793116	0.746545	0.613394
YPEL5	-0.139494	0.457925	0.793116	-0.746463	0.613394
BRE	0.103809	0.457948	0.793116	0.746424	0.613394
AP3S1	0.121734	0.458002	0.793116	0.746335	0.613394
FGFBP2	-0.263149	0.458224	0.793367	-0.745964	0.613623
CNP	-0.113253	0.458388	0.793468	-0.745692	0.61373
TDP2	-0.149428	0.4586	0.793468	-0.745339	0.61373
STT3A	0.117785	0.458618	0.793468	0.745308	0.61373
GABPA	-0.166318	0.458651	0.793468	-0.745253	0.61373
BRIX1	0.108601	0.45867	0.793468	0.745221	0.61373
ZC3H11A	-0.142982	0.459335	0.794483	-0.744115	0.614483
PTAR1	-0.205768	0.459867	0.795269	-0.74323	0.615062
PFKFB3	0.205759	0.460726	0.79662	0.741803	0.616079
ATP1A3	-0.169335	0.461067	0.797074	-0.741237	0.616434
CDC16	0.0791763	0.461333	0.797343	0.740794	0.61661
SERINC1	-0.143905	0.461425	0.797343	-0.740641	0.61661
RUFY2	0.103372	0.461455	0.797343	0.740591	0.61661
TROVE2	0.105548	0.461555	0.79738	0.740426	0.616642
LIMK1	0.114124	0.461749	0.797465	0.740104	0.616676
FAM134B	-0.134073	0.461822	0.797465	-0.739982	0.616676
INVS	0.0585885	0.461838	0.797465	0.739956	0.616676
CEPT1	-0.116712	0.461967	0.797475	-0.739742	0.616676
RHPN1	-0.123956	0.462	0.797475	-0.739688	0.616676
GOLGA4	-0.1389	0.462422	0.798006	-0.738989	0.617048
SIPA1L1	0.114585	0.462486	0.798006	0.738882	0.617048
PI3	0.411942	0.462705	0.798006	0.73852	0.617048
CRTC2	-0.0776912	0.462741	0.798006	-0.738459	0.617048
ATN1	-0.116347	0.46284	0.798006	-0.738295	0.617048
IFT43	0.081678	0.462855	0.798006	0.738271	0.617048
PREX1	-0.135636	0.462897	0.798006	-0.738201	0.617048
ALG2	-0.0796323	0.462942	0.798006	-0.738127	0.617048
RINT1	-0.0908353	0.463072	0.798006	-0.737912	0.617048
TALDO1	0.143581	0.463116	0.798006	0.737838	0.617048
HSH2D	-0.126441	0.463165	0.798006	-0.737757	0.617048
STEAP4	0.172646	0.463268	0.79805	0.737586	0.617088
NAT10	-0.0942896	0.463377	0.798103	-0.737406	0.617131
RBBP7	0.0838481	0.463472	0.798133	0.737249	0.617131
PUF60	0.107462	0.46357	0.798166	0.737087	0.617169
2022-03-08	-0.264172	0.463773	0.798381	-0.736751	0.61732
FAM160B2	-0.100525	0.463972	0.79859	-0.736421	0.61745
NF1	0.0737585	0.464184	0.798821	0.736071	0.617614
FNTA	-0.0780089	0.464333	0.798943	-0.735824	0.617692
NARFL	0.0862798	0.464412	0.798945	0.735693	0.617695
TMEM242	-0.0900583	0.464529	0.799011	-0.735501	0.617737
IKBKE	-0.0978972	0.464775	0.799182	-0.735094	0.617858
WDR7	-0.0932504	0.464784	0.799182	-0.735078	0.617858
MKS1	-0.0778881	0.465054	0.799259	-0.734633	0.617858
ATG14	-0.157042	0.465075	0.799259	-0.734599	0.617858
SLC37A3	0.167432	0.46509	0.799259	0.734572	0.617858
GAS2L1	-0.264187	0.465158	0.799259	-0.734461	0.617858
MRPS10	0.0751837	0.465287	0.799259	0.734248	0.617858
IL1RN	0.166168	0.465297	0.799259	0.734231	0.617858
ARF6	-0.052891	0.465548	0.799322	-0.733817	0.6179
DAXX	0.0688868	0.465613	0.799322	0.73371	0.6179
ERCC2	-0.114062	0.465694	0.799322	-0.733576	0.6179
CERS4	0.131827	0.465821	0.799322	0.733366	0.6179
ATF4	0.0654346	0.46587	0.799322	0.733285	0.6179
ATP2A3	0.0978067	0.465877	0.799322	0.733273	0.6179
GIGYF1	0.0786056	0.465923	0.799322	0.733198	0.6179
GPN1	-0.0662961	0.465959	0.799322	-0.733138	0.6179
CLK4	-0.193302	0.466061	0.799363	-0.73297	0.617921
RPL31	0.304661	0.466145	0.799374	0.732831	0.617936
ZNF511	0.0620788	0.466372	0.799629	0.732457	0.618137
RABGGTB	-0.125325	0.466759	0.799938	-0.731818	0.618319
GATAD2B	-0.0704785	0.466836	0.799938	-0.731692	0.618319
PRMT7	-0.0975339	0.466862	0.799938	-0.731648	0.618319
RPL34	0.343756	0.466865	0.799938	0.731643	0.618319
GRIPAP1	0.0701613	0.467031	0.800067	0.731371	0.618387
H3F3A	0.103877	0.46717	0.800067	0.731141	0.618387
PISD	-0.134444	0.467185	0.800067	-0.731116	0.618387
LSM14A	-0.0620398	0.467253	0.800067	-0.731004	0.618387
C6orf25	-0.263907	0.467408	0.800199	-0.730749	0.618485
ZBTB18	-0.151568	0.467772	0.80061	-0.730148	0.618704
HOOK3	0.0745989	0.468006	0.80061	0.729763	0.618704
GFI1B	-0.245254	0.468032	0.80061	-0.729722	0.618704
SAR1A	0.054387	0.468192	0.80061	0.729458	0.618704
SLC25A53	0.0964908	0.46829	0.80061	0.729296	0.618704
THAP5	-0.179584	0.468406	0.80061	-0.729106	0.618704
KIAA1211L	-0.160765	0.468417	0.80061	-0.729088	0.618704
SPATA5L1	0.0658414	0.468432	0.80061	0.729063	0.618704
TOMM40L	0.0793569	0.468439	0.80061	0.729052	0.618704
DDX24	-0.106413	0.46848	0.80061	-0.728984	0.618704
PIWIL4	0.172832	0.468762	0.80061	0.728519	0.618704
YDJC	0.0664936	0.468781	0.80061	0.728489	0.618704
FUBP3	-0.090533	0.468802	0.80061	-0.728455	0.618704
ZNF529	-0.082642	0.468881	0.80061	-0.728325	0.618704
ADD1	-0.100214	0.468969	0.80061	-0.72818	0.618704
EXOC5	-0.162646	0.469004	0.80061	-0.728122	0.618704
MTRR	-0.119566	0.469042	0.80061	-0.728059	0.618704
PFKP	0.110289	0.469056	0.80061	0.728036	0.618704
ZBTB43	0.0759893	0.469155	0.800646	0.727873	0.618719
PDLIM5	0.0728014	0.469308	0.800773	0.727622	0.618814
ABCB8	0.0805684	0.469507	0.800977	0.727295	0.618973
POLR3B	0.0804231	0.469584	0.800977	0.727168	0.618973
ZBTB37	-0.134019	0.469792	0.801123	-0.726826	0.619108
LMO4	0.0578448	0.469826	0.801123	0.726771	0.619108
SNX27	-0.104188	0.470285	0.801731	-0.726018	0.619542
STK40	-0.113796	0.47034	0.801731	-0.725928	0.619542
CCDC30	0.122344	0.470543	0.801945	0.725593	0.6197
GIGYF2	-0.0565673	0.470647	0.801988	-0.725423	0.619738
PPM1D	-0.0830395	0.470927	0.802332	-0.724964	0.619968
CAPS	0.0925165	0.471204	0.80267	0.724509	0.62024
SIL1	0.139865	0.471595	0.803203	0.723868	0.620635
MGEA5	-0.115529	0.471758	0.803347	-0.723601	0.620756
MRPL2	0.106317	0.471912	0.803429	0.723349	0.620782
TBL2	0.0685341	0.471964	0.803429	0.723264	0.620782
AQR	-0.0630957	0.472428	0.803859	-0.722503	0.621
PARP10	0.163313	0.472492	0.803859	0.722399	0.621
HUS1	-0.0538312	0.472636	0.803859	-0.722162	0.621
ZDHHC18	0.144574	0.472713	0.803859	0.722037	0.621
TBC1D10B	0.085988	0.472713	0.803859	0.722037	0.621
RAB11FIP2	-0.177902	0.472778	0.803859	-0.721931	0.621
TSPAN14	-0.0818549	0.472779	0.803859	-0.721929	0.621
TBC1D24	0.108226	0.472844	0.803859	0.721822	0.621
CHFR	-0.05076	0.473185	0.804237	-0.721265	0.621262
NLRP7	0.177925	0.473224	0.804237	0.721201	0.621262
P2RX4	-0.0819742	0.47333	0.804283	-0.721028	0.621317
ASTE1	-0.05374	0.473481	0.804398	-0.72078	0.621357
EIF4E	0.102542	0.473598	0.804398	0.720589	0.621357
ATP8B3	0.0933741	0.473912	0.804398	0.720075	0.621357
TM9SF3	-0.117727	0.473937	0.804398	-0.720034	0.621357
GID4	-0.138247	0.473958	0.804398	-0.720001	0.621357
PPP2R1B	0.0743723	0.474057	0.804398	0.719839	0.621357
PLD1	0.104034	0.474104	0.804398	0.719762	0.621357
ZNF76	-0.0651451	0.474189	0.804398	-0.719623	0.621357
NEU1	0.096159	0.474205	0.804398	0.719597	0.621357
KIAA1033	-0.186914	0.474222	0.804398	-0.719569	0.621357
KIFAP3	-0.0773388	0.474261	0.804398	-0.719504	0.621357
MEGF9	-0.146986	0.474352	0.804418	-0.719356	0.62138
CEP350	-0.100681	0.47465	0.80479	-0.718869	0.621664
MAPK8IP3	0.0793331	0.474734	0.8048	0.718732	0.621682
NAALADL1	-0.103624	0.474942	0.805019	-0.718392	0.621829
FAXDC2	-0.2865	0.475036	0.805045	-0.718239	0.621834
ATP8B4	0.203155	0.475156	0.805115	0.718043	0.621886
AP1M1	0.0879973	0.475306	0.805167	0.717799	0.621917
MED30	0.0785942	0.475404	0.805167	0.717639	0.621917
KDELR1	-0.0890166	0.475466	0.805167	-0.717537	0.621917
GGCX	-0.0591358	0.475502	0.805167	-0.717479	0.621917
PSEN1	0.0736168	0.47562	0.80521	0.717286	0.62193
KCNK6	-0.0934804	0.475684	0.80521	-0.717182	0.62193
PREP	-0.0714132	0.475886	0.80522	-0.716852	0.62193
KARS	0.0852698	0.476001	0.80522	0.716664	0.62193
VTI1A	0.0536718	0.476045	0.80522	0.716593	0.62193
APOA1BP	0.101726	0.476101	0.80522	0.716502	0.62193
PRR7	0.105021	0.476119	0.80522	0.716472	0.62193
CISD2	0.21988	0.476192	0.80522	0.716353	0.62193
PRKRIP1	0.0544003	0.476241	0.80522	0.716274	0.62193
SPATA20	-0.19721	0.476365	0.805253	-0.716072	0.621963
RCN2	-0.166872	0.476418	0.805253	-0.715985	0.621963
SERTAD1	0.106202	0.476606	0.805438	0.715679	0.622134
NMT1	0.0576898	0.476919	0.805483	0.715168	0.622197
RNF168	-0.0648857	0.476964	0.805483	-0.715096	0.622197
GSAP	-0.125828	0.477038	0.805483	-0.714975	0.622197
MKRN1	-0.224261	0.47704	0.805483	-0.714971	0.622197
ARMCX6	-0.0597982	0.477089	0.805483	-0.714891	0.622197
FXR2	0.0741216	0.477226	0.805483	0.714668	0.622197
SF3A3	0.0628985	0.477237	0.805483	0.71465	0.622197
FAM104A	-0.170876	0.47731	0.805483	-0.714532	0.622197
RASAL3	0.0982068	0.477342	0.805483	0.71448	0.622197
USP20	-0.0756467	0.47742	0.805483	-0.714354	0.622197
CCR3	-0.246402	0.477533	0.805542	-0.714169	0.622247
PSTPIP1	0.0990197	0.477798	0.805855	0.713738	0.622476
TAOK3	0.0716663	0.477982	0.806008	0.713439	0.622585
TTI1	0.0650796	0.478045	0.806008	0.713335	0.622585
ABLIM3	-0.278218	0.478229	0.806185	-0.713036	0.622743
RETSAT	-0.0937979	0.478469	0.806262	-0.712646	0.622795
BRD4	-0.120467	0.478473	0.806262	-0.712639	0.622795
GOSR2	-0.0509493	0.478526	0.806262	-0.712553	0.622795
RNF146	-0.123182	0.478663	0.806262	-0.712331	0.622795
C5orf30	0.210255	0.478669	0.806262	0.712321	0.622795
GUCD1	-0.10732	0.478874	0.806474	-0.711989	0.622885
KRT23	0.217918	0.478978	0.806482	0.711819	0.622885
EXOSC7	0.0813133	0.479201	0.806482	0.711456	0.622885
RNF114	-0.072475	0.479241	0.806482	-0.711391	0.622885
ACTR10	0.0926745	0.479266	0.806482	0.711352	0.622885
DDX1	0.0900081	0.479272	0.806482	0.711341	0.622885
SPTLC1	-0.10087	0.47963	0.806831	-0.710759	0.62313
SNIP1	-0.0446145	0.479637	0.806831	-0.710748	0.62313
PIGU	0.0892479	0.479848	0.80697	0.710405	0.62321
RAP2A	-0.166077	0.479877	0.80697	-0.710358	0.62321
ATG2A	-0.122648	0.480011	0.807051	-0.710142	0.623252
CIR1	0.107461	0.480083	0.807051	0.710024	0.623252
DHX34	0.140095	0.480221	0.807141	0.709801	0.623309
IL18R1	0.288992	0.480324	0.807141	0.709634	0.62333
UBE2M	0.1124	0.480391	0.807141	0.709525	0.62333
CYBB	-0.116756	0.480452	0.807141	-0.709426	0.62333
FCHSD1	0.0990677	0.480621	0.807219	0.709152	0.623383
NUP153	-0.0977951	0.480705	0.807219	-0.709015	0.623383
LSM12	0.0483101	0.480735	0.807219	0.708966	0.623383
CCNT1	-0.0828727	0.480925	0.807357	-0.708659	0.623477
ASCL2	-0.147915	0.480975	0.807357	-0.708577	0.623477
MXRA7	-0.245844	0.481083	0.807406	-0.708402	0.62352
SRM	0.149159	0.481221	0.807504	0.70818	0.623586
C2orf88	-0.172325	0.481311	0.807523	-0.708033	0.623586
RUNX3	-0.134491	0.481432	0.807573	-0.707837	0.62362
ARL5A	-0.142067	0.481499	0.807573	-0.707729	0.62362
ZBED5	-0.135019	0.481727	0.807823	-0.70736	0.62383
ARSG	-0.0828434	0.482062	0.808178	-0.706817	0.624089
RPS6KA2	0.132701	0.48217	0.808178	0.706642	0.624089
WFS1	0.174979	0.482175	0.808178	0.706634	0.624089
HNRNPUL1	-0.0735423	0.482258	0.808185	-0.706498	0.624098
APTX	0.0590897	0.482549	0.808389	0.706028	0.624242
PTRH2	0.102311	0.482579	0.808389	0.70598	0.624242
TUBA4A	0.140847	0.482638	0.808389	0.705884	0.624242
GOLGA7	-0.0814444	0.482696	0.808389	-0.70579	0.624242
DDX5	-0.0950406	0.482941	0.808573	-0.705393	0.624374
SMIM14	-0.0965601	0.482964	0.808573	-0.705357	0.624374
EEPD1	-0.124423	0.483076	0.808592	-0.705175	0.624374
CCDC28B	0.0951276	0.48335	0.808592	0.704732	0.624374
CASC3	-0.0905592	0.483449	0.808592	-0.704573	0.624374
ZC3HC1	0.0641479	0.483496	0.808592	0.704496	0.624374
CXCR4	0.0994048	0.483565	0.808592	0.704385	0.624374
KLF16	0.0893545	0.48366	0.808592	0.704231	0.624374
TP53BP2	-0.0874727	0.483674	0.808592	-0.704209	0.624374
ACLY	-0.0642732	0.48368	0.808592	-0.7042	0.624374
DEDD	0.0613541	0.483761	0.808592	0.704068	0.624374
SLAMF7	0.144258	0.483798	0.808592	0.704007	0.624374
SNUPN	-0.0584518	0.483844	0.808592	-0.703934	0.624374
NHLRC3	0.0825305	0.484127	0.808676	0.703477	0.624461
RPL32	0.121975	0.484168	0.808676	0.70341	0.624461
PKM	0.131259	0.484226	0.808676	0.703316	0.624461
STRN	0.10532	0.484289	0.808676	0.703215	0.624461
EIF4G3	0.102405	0.484362	0.808676	0.703097	0.624461
AHSA2	-0.129373	0.484368	0.808676	-0.703087	0.624461
MRPS5	0.059016	0.484564	0.808736	0.702771	0.624506
TMA7	0.218705	0.484576	0.808736	0.702752	0.624506
PPL	-0.227555	0.484641	0.808736	-0.702646	0.624506
SLC16A13	0.0776137	0.484867	0.808872	0.702282	0.624589
ELF2	-0.085164	0.484881	0.808872	-0.70226	0.624589
NOB1	-0.0876159	0.48512	0.809096	-0.701874	0.624742
TNNT1	-0.3188	0.485244	0.809096	-0.701673	0.624742
GZMK	-0.216212	0.48526	0.809096	-0.701648	0.624742
MYO19	0.0541262	0.485331	0.809096	0.701533	0.624742
DUSP22	-0.0621644	0.485672	0.809419	-0.700983	0.624932
SCP2	-0.0775185	0.485683	0.809419	-0.700965	0.624932
NFE2L1	-0.0725162	0.485842	0.809552	-0.700709	0.625025
C11orf21	-0.0776451	0.485956	0.80961	-0.700525	0.625079
ZNF768	0.0875713	0.486288	0.810032	0.69999	0.625407
SMAP1	0.0511635	0.486394	0.810076	0.69982	0.625438
HMGCS1	0.107983	0.486508	0.810134	0.699636	0.62549
INO80E	0.06951	0.486983	0.810533	0.698871	0.625803
ZDHHC24	0.0860697	0.487049	0.810533	0.698764	0.625803
TPRKB	0.148662	0.487087	0.810533	0.698703	0.625803
SERTAD3	0.0676764	0.487104	0.810533	0.698676	0.625803
HBA1	-0.411706	0.487187	0.810533	-0.698542	0.625803
GPCPD1	0.116047	0.487359	0.810533	0.698265	0.625803
DDX54	-0.101379	0.487361	0.810533	-0.698263	0.625803
ITGAX	0.152457	0.487381	0.810533	0.69823	0.625803
LAX1	0.124547	0.48757	0.810715	0.697926	0.625968
HBQ1	0.354807	0.487709	0.810816	0.697702	0.626066
ANKRD16	0.115567	0.487973	0.811122	0.697278	0.626289
DMAP1	0.0709635	0.488877	0.812434	0.695825	0.627248
CHD3	-0.0719675	0.488934	0.812434	-0.695734	0.627248
KAT8	0.0840353	0.489	0.812434	0.695626	0.627248
BCAT2	0.116206	0.489131	0.812519	0.695417	0.627308
GHITM	0.0752851	0.489514	0.812905	0.694802	0.627553
FCGBP	-0.196028	0.489522	0.812905	-0.694789	0.627553
FCER2	-0.266546	0.489602	0.812906	-0.694659	0.627553
PI4K2B	-0.144441	0.489742	0.812906	-0.694436	0.627553
HIRA	-0.0671125	0.489761	0.812906	-0.694405	0.627553
GNB1L	0.0956773	0.489922	0.813042	0.694147	0.627642
ZNF683	-0.356372	0.490174	0.813136	-0.693742	0.627716
ACOX1	0.104471	0.490203	0.813136	0.693696	0.627716
PPP4R2	0.181648	0.490217	0.813136	0.693673	0.627716
DDX17	-0.104657	0.490382	0.813277	-0.693409	0.627819
NFXL1	0.183574	0.490518	0.813283	0.693191	0.627822
TM9SF2	0.0814819	0.490544	0.813283	0.693148	0.627822
SETMAR	0.0761939	0.490766	0.813312	0.692793	0.627838
OTUD7B	-0.108071	0.490769	0.813312	-0.692788	0.627838
OXSM	0.109547	0.4908	0.813312	0.692739	0.627838
MAP2K2	0.106414	0.490984	0.813375	0.692444	0.627847
RMND5B	-0.0578956	0.491129	0.813375	-0.692211	0.627847
SLC10A7	-0.0993591	0.491192	0.813375	-0.692109	0.627847
FAHD2A	0.0976506	0.491219	0.813375	0.692067	0.627847
COA4	0.0668427	0.491235	0.813375	0.69204	0.627847
PML	0.150628	0.491331	0.813402	0.691887	0.627863
ISG15	0.290477	0.491511	0.81356	0.691599	0.627976
GNG2	-0.0966791	0.491655	0.81356	-0.691369	0.627976
CCDC64B	-0.329733	0.491665	0.81356	-0.691353	0.627976
IDH3B	0.0822274	0.491816	0.813632	0.69111	0.627993
FKBP3	0.125288	0.491911	0.813632	0.690958	0.627993
SNRNP200	-0.05735	0.491984	0.813632	-0.690841	0.627993
KDM5A	0.0695669	0.492103	0.813632	0.690651	0.627993
CLNS1A	-0.0881003	0.492112	0.813632	-0.690637	0.627993
ECI2	-0.0832117	0.492185	0.813632	-0.690519	0.627993
PLCD1	-0.0922101	0.492273	0.813646	-0.690378	0.627993
LRRC8A	-0.120503	0.492395	0.813715	-0.690184	0.628038
USP10	-0.113327	0.492643	0.813993	-0.689787	0.628243
HIF1AN	0.0465692	0.492859	0.814176	0.689441	0.628356
HIPK3	-0.17818	0.49295	0.814176	-0.689296	0.628356
KCNH2	0.270769	0.492992	0.814176	0.689229	0.628356
IL16	-0.0747731	0.4933	0.814554	-0.688735	0.628637
IFI44	-0.267095	0.49348	0.814719	-0.688448	0.628764
KMT2E	-0.076394	0.493768	0.815046	-0.687988	0.628956
CKAP2	0.141538	0.493837	0.815046	0.687878	0.628956
PHACTR1	-0.146633	0.49412	0.81528	-0.687426	0.629106
SSB	-0.121523	0.494179	0.81528	-0.687332	0.629106
VNN3	0.192165	0.494218	0.81528	0.68727	0.629106
UBXN4	0.096627	0.494386	0.81528	0.687	0.629106
CDYL	-0.0922704	0.494388	0.81528	-0.686998	0.629106
NOP58	0.12428	0.494457	0.81528	0.686888	0.629106
POLH	0.0637823	0.494863	0.815738	0.68624	0.629414
ATAD1	-0.134075	0.494995	0.815738	-0.686028	0.629414
RLTPR	-0.121086	0.495011	0.815738	-0.686003	0.629414
NFX1	-0.0493995	0.495094	0.815738	-0.68587	0.629414
DENND1C	0.104122	0.495133	0.815738	0.685809	0.629414
ARL6IP6	0.125805	0.495228	0.815763	0.685657	0.629425
LSM11	-0.0887049	0.495331	0.815801	-0.685493	0.629433
RPL11	0.19388	0.495494	0.815852	0.685233	0.629433
GDI2	0.0566905	0.495594	0.815852	0.685073	0.629433
DDX51	-0.0904291	0.495624	0.815852	-0.685025	0.629433
KDM4A	-0.0595271	0.495681	0.815852	-0.684935	0.629433
MAPRE1	0.0548716	0.495803	0.815897	0.684739	0.629476
TPK1	-0.127519	0.495867	0.815897	-0.684638	0.629476
TMEM154	-0.123886	0.495979	0.815939	-0.684459	0.629476
DCP1B	-0.109208	0.496151	0.815939	-0.684186	0.629476
FAM45A	-0.0900231	0.496255	0.815939	-0.68402	0.629476
RNH1	-0.108241	0.49626	0.815939	-0.684012	0.629476
BTN3A1	-0.128988	0.496291	0.815939	-0.683961	0.629476
CMTM3	-0.0810728	0.496374	0.815944	-0.68383	0.629476
GAN	-0.0930126	0.496697	0.816344	-0.683316	0.629748
FOXO1	-0.0806899	0.496899	0.816545	-0.682994	0.629888
LZTR1	-0.0669207	0.497068	0.816691	-0.682725	0.629985
MTRNR2L12	-0.16637	0.49719	0.816708	-0.68253	0.630001
SECISBP2L	-0.117027	0.497237	0.816708	-0.682455	0.630001
LILRA6	0.142039	0.497431	0.816823	0.682146	0.630093
TMEM63C	0.267664	0.497467	0.816823	0.682089	0.630093
SH3GL1	-0.0856146	0.497655	0.816853	-0.681791	0.630093
LPCAT3	0.0815052	0.497735	0.816853	0.681664	0.630093
ENDOD1	-0.141772	0.497878	0.816853	-0.681435	0.630093
MFSD11	0.0431619	0.497946	0.816853	0.681327	0.630093
RWDD1	0.156923	0.497962	0.816853	0.681301	0.630093
GUF1	-0.0775314	0.497965	0.816853	-0.681298	0.630093
OASL	0.195709	0.498095	0.816936	0.681091	0.630151
BCKDK	0.0966854	0.498215	0.817003	0.680899	0.630193
DEAF1	-0.0629527	0.498322	0.81704	-0.68073	0.630216
L3MBTL2	-0.0824639	0.498397	0.81704	-0.68061	0.630216
CCT6A	0.0704258	0.498492	0.817064	0.680459	0.630216
CLK3	-0.0994813	0.498699	0.817064	-0.680129	0.630216
BOP1	0.119207	0.498783	0.817064	0.679997	0.630216
ZNRF1	0.124547	0.498809	0.817064	0.679955	0.630216
FSTL1	-0.271298	0.498868	0.817064	-0.679861	0.630216
ZNF91	-0.0974042	0.498891	0.817064	-0.679825	0.630216
SLC30A1	-0.145522	0.499114	0.817298	-0.679471	0.630387
ATXN2	0.0513368	0.499279	0.817437	0.679209	0.630489
SACM1L	-0.12621	0.499483	0.817641	-0.678885	0.63066
RPAIN	-0.0743365	0.499644	0.817683	-0.678629	0.630675
XPNPEP3	-0.0452998	0.499668	0.817683	-0.67859	0.630675
ZNF394	0.0529966	0.499834	0.817824	0.678327	0.63079
SLMAP	-0.125449	0.500032	0.818016	-0.678014	0.630941
CDC34	0.250484	0.500316	0.81818	0.677562	0.631045
ATG7	0.0830277	0.500408	0.81818	0.677416	0.631045
ATL2	-0.11387	0.500423	0.81818	-0.677392	0.631045
SUPT20H	-0.0692544	0.5005	0.81818	-0.677271	0.631045
ITPA	0.0844744	0.500564	0.81818	0.677169	0.631045
ACSF2	0.109082	0.500612	0.81818	0.677093	0.631045
DDB1	-0.115751	0.500706	0.818203	-0.676944	0.631057
RPL29	0.0904868	0.500961	0.818489	0.67654	0.631291
SELL	0.127488	0.501069	0.818536	0.676368	0.631314
HSPA6	0.178824	0.501247	0.818696	0.676085	0.631441
SH3RF3	-0.157286	0.50146	0.818894	-0.675749	0.631531
PTCD3	-0.0677478	0.501557	0.818894	-0.675594	0.631531
MEPCE	-0.0803816	0.501809	0.818894	-0.675196	0.631531
FAM162A	0.0769689	0.50181	0.818894	0.675194	0.631531
MPP7	0.109268	0.501811	0.818894	0.675193	0.631531
F8A1	0.138332	0.502169	0.818894	0.674626	0.631531
AAGAB	0.0572123	0.50221	0.818894	0.674561	0.631531
ACOT13	0.0759879	0.502298	0.818894	0.674422	0.631531
ANKRD17	-0.0465371	0.502326	0.818894	-0.674376	0.631531
SAP130	-0.0712394	0.502358	0.818894	-0.674327	0.631531
MAN1B1	0.0796733	0.502383	0.818894	0.674287	0.631531
FAM173B	0.101689	0.502424	0.818894	0.674222	0.631531
LARS	-0.0619517	0.502464	0.818894	-0.674159	0.631531
TIMM9	-0.0712635	0.502526	0.818894	-0.674061	0.631531
ARAP1	-0.0993564	0.502569	0.818894	-0.673993	0.631531
ARGLU1	-0.165546	0.502888	0.819048	-0.673487	0.631611
MARK4	0.101652	0.502936	0.819048	0.673411	0.631611
MIF4GD	-0.0663244	0.502975	0.819048	-0.673351	0.631611
DCK	-0.14506	0.503053	0.819048	-0.673226	0.631611
POLB	0.113434	0.503079	0.819048	0.673186	0.631611
ECE1	0.118724	0.503143	0.819048	0.673084	0.631611
KRT72	-0.321076	0.503263	0.819103	-0.672894	0.631667
CHCHD4	-0.0545627	0.503337	0.819103	-0.672778	0.631667
DDX28	-0.0661781	0.503582	0.819372	-0.67239	0.631844
SEC23A	-0.117443	0.50403	0.819748	-0.671682	0.632141
DOLK	-0.0729753	0.504095	0.819748	-0.67158	0.632141
CDC42SE2	-0.130206	0.504175	0.819748	-0.671454	0.632141
GZMA	0.212921	0.504265	0.819748	0.67131	0.632141
RWDD4	0.0887313	0.504418	0.819748	0.671069	0.632141
TMEM260	0.116173	0.504467	0.819748	0.670992	0.632141
LYAR	0.0758426	0.504481	0.819748	0.67097	0.632141
PCGF3	-0.098042	0.504521	0.819748	-0.670907	0.632141
CSTF3	0.0537026	0.504534	0.819748	0.670885	0.632141
CALCOCO1	-0.0815818	0.504651	0.819807	-0.670702	0.632202
ZNF106	0.0769795	0.504896	0.820009	0.670314	0.632306
PRKCE	-0.14876	0.505	0.820009	-0.67015	0.632306
DDX59	-0.0964454	0.505056	0.820009	-0.670062	0.632306
CCAR2	0.0701096	0.505134	0.820009	0.669939	0.632306
LRRC45	0.0969539	0.505196	0.820009	0.66984	0.632306
ORC3	-0.0816135	0.505273	0.820009	-0.669719	0.632306
RPS4X	0.0883542	0.505438	0.820009	0.669458	0.632306
SCOC	-0.225133	0.505572	0.820009	-0.669248	0.632306
ANGEL2	-0.107895	0.505781	0.820009	-0.668918	0.632306
MVB12B	-0.0921943	0.50585	0.820009	-0.668809	0.632306
FAM213B	-0.0794961	0.505896	0.820009	-0.668736	0.632306
CHCHD10	0.110827	0.505921	0.820009	0.668698	0.632306
TMCO1	0.150118	0.505921	0.820009	0.668698	0.632306
TTN	0.137987	0.505925	0.820009	0.668691	0.632306
WDR25	0.0820005	0.505977	0.820009	0.668609	0.632306
FGFR1OP2	-0.186215	0.506133	0.820132	-0.668363	0.632397
H2AFJ	0.143743	0.506518	0.820627	0.667756	0.632826
SLC3A2	0.119668	0.506604	0.820637	0.667619	0.632855
SLC9A3R1	0.0992856	0.50693	0.820919	0.667107	0.633007
MBD4	0.057245	0.507147	0.820919	0.666765	0.633007
ZNF653	0.142193	0.507292	0.820919	0.666536	0.633007
ANKRD46	-0.124338	0.507418	0.820919	-0.666338	0.633007
SH2D3C	0.0982855	0.507477	0.820919	0.666245	0.633007
CEP135	0.0864488	0.507515	0.820919	0.666185	0.633007
VEGFB	-0.0960789	0.507521	0.820919	-0.666176	0.633007
NTSR1	-0.206329	0.507595	0.820919	-0.666059	0.633007
DYNC1H1	-0.0674051	0.50764	0.820919	-0.665988	0.633007
ZYX	0.147414	0.507651	0.820919	0.665971	0.633007
ACADVL	0.0909794	0.507685	0.820919	0.665918	0.633007
ERGIC3	0.0817276	0.507741	0.820919	0.66583	0.633007
NOTCH1	-0.129578	0.507972	0.821028	-0.665466	0.633112
PRPSAP2	-0.0573033	0.508042	0.821028	-0.665356	0.633112
EIF4H	0.0505145	0.508049	0.821028	0.665345	0.633112
ERP29	0.0677587	0.508341	0.821183	0.664885	0.633231
ASRGL1	-0.0987148	0.508435	0.821183	-0.664738	0.633231
HDAC5	-0.104075	0.508479	0.821183	-0.664668	0.633231
NUP107	0.08258	0.508543	0.821183	0.664568	0.633231
SEC24B	-0.0816979	0.508602	0.821183	-0.664476	0.633231
RFC1	-0.0613937	0.508627	0.821183	-0.664436	0.633231
AGO3	0.0633017	0.508714	0.821195	0.664299	0.633232
HBA2	-0.39573	0.508819	0.821235	-0.664134	0.63327
AACS	-0.0690043	0.508934	0.821274	-0.663953	0.63327
PDIA6	0.127059	0.509039	0.821274	0.663788	0.63327
FLYWCH1	0.0886701	0.509295	0.821274	0.663385	0.63327
POLR2K	0.223642	0.509347	0.821274	0.663303	0.63327
PLCXD1	-0.0909918	0.509369	0.821274	-0.66327	0.63327
BPTF	0.0508588	0.50944	0.821274	0.663157	0.63327
INCENP	0.117616	0.509485	0.821274	0.663088	0.63327
TRAPPC12	0.0632954	0.509591	0.821274	0.66292	0.63327
TSEN15	-0.0886275	0.509677	0.821274	-0.662786	0.63327
NBPF20	-0.0965577	0.509842	0.821274	-0.662527	0.63327
PTBP1	-0.0544526	0.5099	0.821274	-0.662436	0.63327
CPNE3	0.142142	0.509962	0.821274	0.662338	0.63327
ZC3H18	-0.0833718	0.510096	0.821274	-0.662127	0.63327
AHSP	0.447658	0.510203	0.821274	0.661959	0.63327
SMIM19	0.0912619	0.510216	0.821274	0.661939	0.63327
FAM50A	0.0898837	0.510223	0.821274	0.661929	0.63327
PGGT1B	-0.103139	0.510241	0.821274	-0.6619	0.63327
DKC1	0.0630289	0.510288	0.821274	0.661827	0.63327
ZNF276	0.0752049	0.510442	0.821285	0.661584	0.633279
C5AR1	-0.14451	0.510485	0.821285	-0.661517	0.633279
TBC1D30	-0.126252	0.510535	0.821285	-0.661439	0.633279
NISCH	-0.072921	0.51076	0.821395	-0.661086	0.633373
IFT88	-0.0946488	0.510764	0.821395	-0.66108	0.633373
CNEP1R1	-0.125637	0.51111	0.821781	-0.660536	0.633633
DCTN6	0.11671	0.511243	0.821781	0.660328	0.633633
CAST	-0.0605984	0.511244	0.821781	-0.660326	0.633633
CAMKMT	0.0664442	0.511688	0.822243	0.65963	0.633897
FTL	-0.133187	0.511737	0.822243	-0.659553	0.633897
MAP1S	0.117875	0.511906	0.822243	0.659288	0.633897
AKAP9	-0.0897559	0.511912	0.822243	-0.65928	0.633897
ABHD10	-0.110725	0.511967	0.822243	-0.659193	0.633897
EIF1B	-0.127456	0.512091	0.822243	-0.658998	0.633897
KMT2C	-0.0921195	0.512094	0.822243	-0.658993	0.633897
C19orf24	0.100667	0.512198	0.822256	0.658832	0.6339
CAMK1D	0.15157	0.512263	0.822256	0.658729	0.6339
CDK14	0.139384	0.51246	0.822443	0.65842	0.634041
ELMOD3	0.0636337	0.512927	0.823045	0.657689	0.634465
ZNF487	0.0987204	0.51303	0.823045	0.657528	0.634465
KRTCAP2	0.0653341	0.513077	0.823045	0.657455	0.634465
ST3GAL2	0.0984189	0.513436	0.823281	0.656893	0.634603
SMTN	0.13389	0.513441	0.823281	0.656885	0.634603
POLR3H	-0.0847454	0.513465	0.823281	-0.656847	0.634603
FDFT1	0.0896156	0.513821	0.823724	0.65629	0.634927
DOHH	0.12301	0.514321	0.82433	0.655509	0.635372
SPARC	-0.24996	0.514361	0.82433	-0.655446	0.635372
R3HCC1L	0.0540043	0.514582	0.824482	0.655101	0.635486
GTF3C6	0.0593023	0.514669	0.824482	0.654966	0.635486
FSCN1	-0.12827	0.514763	0.824482	-0.654817	0.635486
TXNRD2	-0.0981023	0.514778	0.824482	-0.654795	0.635486
LILRB4	-0.137748	0.514892	0.824536	-0.654616	0.635544
EHBP1L1	0.0803056	0.515013	0.824601	0.654427	0.635593
SLAMF6	-0.10106	0.515171	0.824693	-0.65418	0.635686
WDR37	-0.0736575	0.515232	0.824693	-0.654086	0.635686
EPHB6	-0.109288	0.515618	0.825036	-0.653483	0.635926
PHACTR2	-0.106864	0.515671	0.825036	-0.6534	0.635926
PPP6R3	0.0703318	0.515723	0.825036	0.653319	0.635926
NFATC2IP	-0.0480566	0.515827	0.825036	-0.653157	0.635926
EIF4G1	-0.0871264	0.515849	0.825036	-0.653122	0.635926
RAD9A	0.0736448	0.516074	0.825221	0.652772	0.636052
SLC35E1	-0.0502895	0.516165	0.825221	-0.652629	0.636052
RREB1	-0.0557263	0.51621	0.825221	-0.65256	0.636052
UROD	0.15089	0.51637	0.825221	0.652309	0.636052
ING2	-0.0822447	0.516534	0.825221	-0.652054	0.636052
LTN1	-0.150646	0.516592	0.825221	-0.651962	0.636052
EPHA1	-0.0941421	0.516818	0.825221	-0.651611	0.636052
IL2RA	-0.152643	0.516992	0.825221	-0.651339	0.636052
TRMT13	-0.124787	0.517049	0.825221	-0.651251	0.636052
CDK2	0.0725773	0.517054	0.825221	0.651242	0.636052
RAB31	0.11551	0.517075	0.825221	0.65121	0.636052
ZNF865	0.0936244	0.517225	0.825221	0.650976	0.636052
PA2G4	0.130752	0.517462	0.825221	0.650606	0.636052
RQCD1	0.056078	0.517572	0.825221	0.650435	0.636052
TMEM33	0.0842273	0.517624	0.825221	0.650354	0.636052
FAM136A	0.0796731	0.517638	0.825221	0.650332	0.636052
SUPT16H	0.0522942	0.517716	0.825221	0.650211	0.636052
BCAP29	0.0857308	0.517747	0.825221	0.650163	0.636052
ERP44	0.0596323	0.517809	0.825221	0.650066	0.636052
SLC2A1	0.255767	0.517891	0.825221	0.649939	0.636052
GIPR	-0.143195	0.51798	0.825221	-0.649799	0.636052
GLRX5	0.301556	0.517993	0.825221	0.64978	0.636052
MDC1	-0.079515	0.517997	0.825221	-0.649773	0.636052
WDR83OS	0.0838882	0.518005	0.825221	0.649761	0.636052
VDAC2	0.0541172	0.51805	0.825221	0.649691	0.636052
CCDC59	0.0727531	0.518388	0.825221	0.649164	0.636052
ZDHHC13	0.0960263	0.518477	0.825221	0.649026	0.636052
NRAS	-0.122203	0.518497	0.825221	-0.648996	0.636052
SGK3	-0.0940179	0.518536	0.825221	-0.648934	0.636052
RAC1	0.091268	0.51858	0.825221	0.648866	0.636052
MAX	-0.0601918	0.518629	0.825221	-0.64879	0.636052
KIAA1683	-0.165903	0.518684	0.825221	-0.648705	0.636052
CCDC102A	-0.111481	0.518688	0.825221	-0.648698	0.636052
RMDN3	-0.0888611	0.51884	0.825221	-0.648461	0.636052
ALCAM	0.179493	0.518898	0.825221	0.648372	0.636052
MTG2	0.0623691	0.518944	0.825221	0.648299	0.636052
RNF111	-0.107245	0.519024	0.825221	-0.648175	0.636052
TMEM251	-0.0818054	0.519028	0.825221	-0.648168	0.636052
TAF2	-0.0870076	0.519133	0.82526	-0.648005	0.636065
TAF5	-0.0697679	0.519793	0.82618	-0.646979	0.636757
LNPEP	-0.10126	0.519895	0.826213	-0.646821	0.636772
RPRD2	-0.0633435	0.520026	0.826215	-0.646617	0.636773
RTTN	-0.0691066	0.520135	0.826215	-0.646448	0.636773
NF2	-0.0728609	0.520159	0.826215	-0.64641	0.636773
EPG5	0.0882159	0.520222	0.826215	0.646313	0.636773
LMBRD2	-0.146463	0.520299	0.826215	-0.646193	0.636773
SPCS3	0.0781706	0.52103	0.827161	0.645058	0.637414
HKR1	-0.0875423	0.521086	0.827161	-0.64497	0.637414
KLHDC10	0.0510349	0.521269	0.827161	0.644687	0.637414
RNF11	-0.229485	0.52127	0.827161	-0.644685	0.637414
EIF2AK1	-0.180077	0.521299	0.827161	-0.64464	0.637414
CPT1A	0.0933986	0.521471	0.827234	0.644373	0.637444
COG4	0.0638536	0.521506	0.827234	0.644318	0.637444
TMX2	-0.0645119	0.521709	0.827426	-0.644004	0.637589
ELOVL6	-0.159876	0.521922	0.827475	-0.643674	0.637596
CDK5RAP1	-0.0535301	0.522066	0.827475	-0.64345	0.637596
TAGLN2	0.144208	0.522187	0.827475	0.643262	0.637596
TRAPPC8	-0.114989	0.522212	0.827475	-0.643224	0.637596
UBE4A	-0.0826034	0.522315	0.827475	-0.643064	0.637596
POLR1B	-0.0618806	0.522331	0.827475	-0.64304	0.637596
RNF24	0.13082	0.522364	0.827475	0.642988	0.637596
DHRS4L2	-0.0875622	0.522386	0.827475	-0.642953	0.637596
SDR39U1	-0.0557077	0.522964	0.828026	-0.642058	0.637984
PPFIA1	-0.0656035	0.523027	0.828026	-0.64196	0.637984
DNMBP	0.107661	0.523114	0.828026	0.641825	0.637984
ERLEC1	0.116695	0.523133	0.828026	0.641797	0.637984
TTC14	-0.137467	0.523195	0.828026	-0.6417	0.637984
BMPR2	-0.1207	0.523219	0.828026	-0.641663	0.637984
ZNF333	-0.0864073	0.523308	0.828038	-0.641526	0.637984
PGM2L1	0.139998	0.523539	0.828054	0.641167	0.637984
EFCAB2	0.173607	0.523581	0.828054	0.641102	0.637984
GLA	0.0905275	0.523617	0.828054	0.641047	0.637984
PAAF1	0.094646	0.523801	0.828054	0.640762	0.637984
ATP5B	0.0810642	0.523823	0.828054	0.640727	0.637984
DTX4	0.105568	0.523942	0.828054	0.640544	0.637984
PCNP	-0.124412	0.523954	0.828054	-0.640525	0.637984
XK	-0.265624	0.523965	0.828054	-0.640508	0.637984
FAM91A1	-0.128885	0.524282	0.828339	-0.640018	0.638195
RABEP2	0.0870734	0.524357	0.828339	0.639901	0.638195
CC2D1A	0.0982328	0.524388	0.828339	0.639853	0.638195
AFF4	-0.0821934	0.524698	0.8287	-0.639374	0.638454
MRPS18B	-0.0755938	0.524947	0.828967	-0.638988	0.638655
UBTD2	-0.10446	0.525404	0.82956	-0.638282	0.639102
RIOK1	0.0512376	0.525583	0.829686	0.638006	0.639122
CACNA1A	0.157453	0.525809	0.829686	0.637657	0.639122
METTL16	-0.0710048	0.525845	0.829686	-0.637601	0.639122
CD3D	0.159977	0.525881	0.829686	0.637545	0.639122
EIF4E3	0.102793	0.525889	0.829686	0.637532	0.639122
C10orf11	-0.106383	0.525984	0.829699	-0.637387	0.639122
ITPK1	-0.120207	0.52607	0.829699	-0.637254	0.639122
FBXL20	-0.0789323	0.526141	0.829699	-0.637144	0.639122
KRCC1	-0.136885	0.526222	0.829699	-0.637018	0.639122
SNTB1	-0.095093	0.526364	0.829796	-0.636798	0.639185
EZH1	0.0778256	0.526564	0.829982	0.636491	0.639316
TMBIM6	0.058113	0.526781	0.830109	0.636154	0.639384
GPR27	-0.173682	0.526806	0.830109	-0.636116	0.639384
SLC35A5	-0.108191	0.527008	0.83019	-0.635804	0.639419
SENP1	-0.0714501	0.52702	0.83019	-0.635786	0.639419
PHF1	-0.0822979	0.527145	0.83026	-0.635593	0.639427
SLITRK4	-0.115565	0.527384	0.830305	-0.635225	0.639427
PAK1	-0.0790505	0.527466	0.830305	-0.635098	0.639427
TCF3	0.119426	0.527645	0.830305	0.634822	0.639427
SOX6	0.24352	0.527658	0.830305	0.634802	0.639427
CLEC1B	0.136817	0.527722	0.830305	0.634703	0.639427
SLC25A26	-0.0732404	0.527798	0.830305	-0.634587	0.639427
SAT2	-0.0752614	0.527823	0.830305	-0.634548	0.639427
CNOT6L	-0.112645	0.52787	0.830305	-0.634475	0.639427
ARF1	-0.0643048	0.527904	0.830305	-0.634422	0.639427
CXorf38	-0.073521	0.528028	0.830373	-0.634231	0.639485
RNF113A	0.0570168	0.52829	0.830657	0.633828	0.639676
DDB2	0.0807029	0.528375	0.830664	0.633696	0.639676
NUP85	0.0520494	0.52861	0.830905	0.633334	0.639825
TVP23B	-0.141734	0.528695	0.83091	-0.633204	0.639825
SH2B2	0.120362	0.528778	0.830913	0.633076	0.639825
APOBEC3A	-0.13682	0.529001	0.831136	-0.632733	0.640004
RMND1	-0.0625921	0.529248	0.831311	-0.632352	0.640096
UTP23	-0.0674449	0.529357	0.831311	-0.632184	0.640096
LCP2	-0.0784693	0.529384	0.831311	-0.632143	0.640096
CRNKL1	0.0398194	0.529437	0.831311	0.632061	0.640096
STAT4	-0.103164	0.529654	0.831402	-0.631727	0.640096
CHMP6	0.0808819	0.529781	0.831402	0.631531	0.640096
IFNLR1	0.123332	0.529878	0.831402	0.631382	0.640096
TNIP1	0.11536	0.52988	0.831402	0.631378	0.640096
STRIP1	-0.0401258	0.530094	0.831402	-0.631049	0.640096
METTL13	-0.0665114	0.530127	0.831402	-0.630999	0.640096
ARCN1	-0.0534259	0.53014	0.831402	-0.630979	0.640096
MBNL2	-0.163204	0.530176	0.831402	-0.630924	0.640096
ABTB2	-0.108432	0.530316	0.831402	-0.630708	0.640096
IGSF6	0.100601	0.530357	0.831402	0.630644	0.640096
FAM53B	-0.0699435	0.530388	0.831402	-0.630597	0.640096
FAM219B	0.0527153	0.53063	0.831546	0.630225	0.640134
C11orf49	0.0720196	0.530755	0.831546	0.630032	0.640134
FIS1	0.191397	0.530764	0.831546	0.630019	0.640134
TRIP12	-0.0905037	0.530834	0.831546	-0.629911	0.640134
PPP1R15A	0.11396	0.530886	0.831546	0.629831	0.640134
RPS6KC1	-0.0726374	0.531308	0.831575	-0.629182	0.640134
NME3	0.0802598	0.531315	0.831575	0.629173	0.640134
COQ2	0.0897122	0.531332	0.831575	0.629146	0.640134
PPIP5K1	-0.0595329	0.531376	0.831575	-0.629079	0.640134
C18orf32	-0.111303	0.531572	0.831575	-0.628777	0.640134
SS18	-0.0827298	0.531652	0.831575	-0.628654	0.640134
OAS3	-0.23451	0.531666	0.831575	-0.628633	0.640134
TECR	0.112315	0.531667	0.831575	0.628632	0.640134
ID3	-0.14133	0.531684	0.831575	-0.628605	0.640134
CHID1	0.111758	0.531717	0.831575	0.628554	0.640134
CEBPG	-0.0687549	0.53222	0.832084	-0.627783	0.640517
BTRC	-0.0770353	0.53222	0.832084	-0.627783	0.640517
TRAPPC2	0.0493307	0.532287	0.832084	0.62768	0.640517
PANX2	0.166815	0.532768	0.832621	0.626941	0.640889
SELM	-0.118024	0.532849	0.832621	-0.626816	0.640889
KLC2	0.0859777	0.532874	0.832621	0.626778	0.640889
INTS10	0.0398662	0.533444	0.833149	0.625904	0.641233
NECAB3	-0.0870218	0.533493	0.833149	-0.625829	0.641233
PLXNA3	-0.11628	0.533511	0.833149	-0.625801	0.641233
MAP3K2	-0.130404	0.5336	0.833149	-0.625664	0.641233
SIMC1	0.067475	0.533688	0.833149	0.625529	0.641233
MAPKAP1	-0.0350464	0.533784	0.833149	-0.625383	0.641233
NFE2L2	-0.0768308	0.533823	0.833149	-0.625324	0.641233
DHX16	0.0494505	0.534004	0.833149	0.625045	0.641233
HPS3	-0.0504165	0.534125	0.833149	-0.62486	0.641233
KLHL21	-0.0929299	0.534233	0.833149	-0.624694	0.641233
GNA13	-0.127589	0.534332	0.833149	-0.624543	0.641233
LHPP	-0.128237	0.534334	0.833149	-0.62454	0.641233
LATS2	-0.109864	0.534358	0.833149	-0.624504	0.641233
PCGF1	0.0505162	0.53439	0.833149	0.624454	0.641233
HM13	0.0942891	0.5345	0.833149	0.624285	0.641233
STARD5	-0.0895772	0.534548	0.833149	-0.624212	0.641233
PAFAH2	-0.0580569	0.534596	0.833149	-0.624138	0.641233
GMEB2	0.051126	0.534712	0.833204	0.62396	0.641272
STX16-NPEPL1	-0.113863	0.534836	0.83327	-0.62377	0.641303
D2HGDH	0.0952537	0.535183	0.833559	0.623239	0.641504
ISG20L2	0.057512	0.535262	0.833559	0.623118	0.641504
REL	0.0704908	0.535433	0.833559	0.622856	0.641504
SAFB2	0.0735203	0.535446	0.833559	0.622837	0.641504
RAB1B	0.0890101	0.535462	0.833559	0.622813	0.641504
AKAP17A	-0.0735773	0.535538	0.833559	-0.622697	0.641504
FBN2	-0.111484	0.535662	0.833559	-0.622506	0.641504
MATK	-0.171404	0.535673	0.833559	-0.622489	0.641504
MED13	-0.120159	0.535922	0.833804	-0.622109	0.641704
TCAP	0.116379	0.536031	0.833804	0.621942	0.641704
ERCC1	-0.078024	0.536075	0.833804	-0.621875	0.641704
ORAI3	0.0841073	0.536294	0.833868	0.621539	0.641805
S100A4	0.0963838	0.536301	0.833868	0.621528	0.641805
DENND5B	0.199346	0.536361	0.833868	0.621438	0.641805
PLAC9	0.136032	0.536566	0.834061	0.621123	0.641974
PDE4D	0.135563	0.537023	0.834538	0.620425	0.64233
TFAM	-0.112835	0.537036	0.834538	-0.620405	0.64233
TMEM5	-0.0708356	0.537118	0.834538	-0.62028	0.642352
IP6K1	-0.092235	0.537447	0.834923	-0.619777	0.642645
USP11	-0.0905087	0.537686	0.835043	-0.619412	0.642704
HEATR1	-0.0722551	0.537769	0.835043	-0.619286	0.642704
ZNF7	0.0395988	0.537784	0.835043	0.619262	0.642704
NPRL2	0.0666536	0.537897	0.835043	0.61909	0.642704
TNFRSF1B	-0.0949586	0.537932	0.835043	-0.619036	0.642704
CASP10	-0.0728412	0.538283	0.835332	-0.6185	0.642917
PNPLA8	-0.141324	0.538309	0.835332	-0.618461	0.642917
OTOF	-0.413319	0.538363	0.835332	-0.618378	0.642917
SLC15A3	0.111076	0.53863	0.835436	0.617971	0.642953
MAN1A1	0.162178	0.53874	0.835436	0.617803	0.642953
TAF9B	-0.105714	0.538757	0.835436	-0.617776	0.642953
TMCO4	-0.079217	0.538877	0.835436	-0.617595	0.642953
SH3BGRL2	-0.188711	0.538979	0.835436	-0.617438	0.642953
MCOLN2	0.138197	0.538997	0.835436	0.617411	0.642953
NAV1	-0.12252	0.539002	0.835436	-0.617404	0.642953
PDCD11	-0.0759982	0.539201	0.835558	-0.6171	0.643021
FASTKD3	-0.0885605	0.539312	0.835558	-0.61693	0.643021
UBA1	0.0980397	0.539376	0.835558	0.616833	0.643021
TARBP2	0.0647933	0.539407	0.835558	0.616786	0.643021
RCL1	0.104673	0.539499	0.835574	0.616646	0.643033
SP4	-0.123979	0.539729	0.835635	-0.616294	0.643038
SAT1	0.119918	0.539911	0.835635	0.616017	0.643038
UMPS	0.0780452	0.539928	0.835635	0.615991	0.643038
PLEKHF2	-0.161851	0.540002	0.835635	-0.615878	0.643038
RBM19	-0.0687723	0.540049	0.835635	-0.615807	0.643038
SKAP1	-0.109456	0.540091	0.835635	-0.615743	0.643038
TESK1	-0.071067	0.540206	0.835635	-0.615568	0.643038
TTLL12	0.0720897	0.540286	0.835635	0.615445	0.643038
RBFA	0.0953351	0.540384	0.835635	0.615296	0.643038
GCLC	-0.168859	0.540405	0.835635	-0.615264	0.643038
CDC42EP1	-0.316591	0.540517	0.835635	-0.615094	0.643038
PTK2B	0.0708027	0.540573	0.835635	0.615009	0.643038
TBCK	-0.0775205	0.540599	0.835635	-0.614969	0.643038
ALDH18A1	0.0970328	0.540711	0.835682	0.614798	0.643077
FAM26F	-0.207748	0.541151	0.836235	-0.614128	0.643515
OTX1	-0.246029	0.541285	0.836317	-0.613924	0.643596
SNX3	0.130384	0.541537	0.836578	0.613542	0.643786
CMTM1	-0.1686	0.541641	0.836614	-0.613383	0.643816
ASAP1	0.0981389	0.541778	0.836673	0.613175	0.643856
GLI4	0.0795937	0.541843	0.836673	0.613075	0.643856
TMEM86B	0.176272	0.542004	0.836796	0.61283	0.643928
FAM222B	-0.0643977	0.542106	0.836827	-0.612675	0.643959
SLTM	0.038101	0.542196	0.836839	0.612539	0.643961
ATP2B4	-0.0843056	0.542449	0.837012	-0.612155	0.644056
ESYT1	-0.0948367	0.542471	0.837012	-0.61212	0.644056
SMG9	0.066534	0.542698	0.837054	0.611775	0.644061
STAMBPL1	0.117284	0.542797	0.837054	0.611624	0.644061
FUNDC2	0.153958	0.542812	0.837054	0.611602	0.644061
C1GALT1	-0.143987	0.542826	0.837054	-0.611581	0.644061
RNF19B	-0.120348	0.543055	0.837281	-0.611233	0.644222
CSF2RA	0.100176	0.543162	0.83732	0.61107	0.644252
MCTP2	0.139002	0.543471	0.837426	0.6106	0.64433
GRAMD1B	0.112608	0.543511	0.837426	0.61054	0.64433
TSR1	0.0688036	0.543735	0.837426	0.6102	0.64433
CCDC112	-0.0936807	0.543767	0.837426	-0.610151	0.64433
SLC9A6	-0.0992193	0.543824	0.837426	-0.610065	0.64433
ABRACL	0.074443	0.543825	0.837426	0.610063	0.64433
TMEM63A	-0.0612092	0.543982	0.837426	-0.609824	0.64433
MICA	-0.130627	0.543986	0.837426	-0.609818	0.64433
CLEC11A	0.184286	0.544024	0.837426	0.609761	0.64433
RAP1GAP2	-0.0807109	0.544069	0.837426	-0.609693	0.64433
HYPK	0.0766667	0.54413	0.837426	0.609599	0.64433
FAM172A	-0.107456	0.544224	0.837444	-0.609458	0.644344
PRRC2C	0.0821148	0.544421	0.837621	0.609158	0.644467
BZW1	-0.0923729	0.544541	0.837658	-0.608977	0.644499
SIGLEC5	0.173642	0.544792	0.837658	0.608595	0.644499
PDE6G	0.0944906	0.544818	0.837658	0.608556	0.644499
ACIN1	0.051187	0.544876	0.837658	0.608468	0.644499
C12orf43	-0.0591873	0.54489	0.837658	-0.608446	0.644499
PMPCA	0.0635889	0.544936	0.837658	0.608377	0.644499
RBM22	-0.0481503	0.545174	0.837811	-0.608017	0.644626
PDLIM1	-0.137846	0.545199	0.837811	-0.607977	0.644626
PDIA4	0.14469	0.545377	0.837842	0.607709	0.644627
ANKS1A	-0.0790649	0.54548	0.837842	-0.607552	0.644627
MICALCL	-0.202825	0.545595	0.837842	-0.607378	0.644627
BTBD10	0.0831095	0.545664	0.837842	0.607274	0.644627
RTN4IP1	0.060059	0.545702	0.837842	0.607215	0.644627
SMIM7	0.0484193	0.545807	0.837842	0.607057	0.644627
ARHGAP30	0.0681664	0.54586	0.837842	0.606976	0.644627
PNP	0.166156	0.54589	0.837842	0.606931	0.644627
C9orf3	-0.0611301	0.545986	0.837842	-0.606785	0.644627
C12orf65	-0.0476478	0.546038	0.837842	-0.606706	0.644627
MAP4K1	0.119574	0.546378	0.837939	0.606192	0.644627
POU2F1	0.074343	0.546614	0.837939	0.605834	0.644627
PCED1B	-0.112642	0.546696	0.837939	-0.605709	0.644627
CLIP1	0.0736368	0.546738	0.837939	0.605645	0.644627
SDCCAG8	0.0513311	0.546754	0.837939	0.605622	0.644627
EME2	-0.0676812	0.546754	0.837939	-0.605621	0.644627
COA7	-0.0756088	0.546774	0.837939	-0.605592	0.644627
MAK16	-0.0754095	0.546824	0.837939	-0.605516	0.644627
NME4	0.151657	0.546865	0.837939	0.605453	0.644627
SND1	-0.109726	0.54692	0.837939	-0.60537	0.644627
MLST8	0.0716548	0.547197	0.838062	0.60495	0.644691
C11orf68	0.0846004	0.547303	0.838062	0.60479	0.644691
GABARAPL1	-0.114536	0.547452	0.838062	-0.604564	0.644691
ZNF862	-0.0662951	0.547489	0.838062	-0.604509	0.644691
GNAI3	0.0898304	0.54753	0.838062	0.604447	0.644691
CSNK2A1	-0.0532042	0.547583	0.838062	-0.604367	0.644691
FBXO38	-0.0728639	0.547596	0.838062	-0.604347	0.644691
PRR13	0.0811163	0.547767	0.838062	0.604088	0.644691
FTSJ3	0.0801616	0.547935	0.838062	0.603835	0.644691
GANAB	-0.0674638	0.547972	0.838062	-0.603778	0.644691
DARS2	0.0677876	0.547982	0.838062	0.603763	0.644691
2022-09-07	-0.0818942	0.548029	0.838062	-0.603692	0.644691
DNASE2	-0.103956	0.548064	0.838062	-0.603639	0.644691
ELL	-0.0909148	0.548402	0.838384	-0.603128	0.644921
C16orf86	0.0947824	0.548439	0.838384	0.603073	0.644921
RRM2B	-0.153346	0.548704	0.838637	-0.602671	0.6451
FHL3	-0.112177	0.548836	0.838637	-0.602472	0.6451
XPO7	-0.160279	0.549025	0.838637	-0.602187	0.6451
DDHD1	-0.0933818	0.549041	0.838637	-0.602161	0.6451
ARL4C	-0.0962328	0.54912	0.838637	-0.602042	0.6451
CCDC82	-0.181151	0.549138	0.838637	-0.602015	0.6451
INTS2	-0.0961546	0.549194	0.838637	-0.601931	0.6451
ACTN1	0.124972	0.549298	0.838637	0.601773	0.6451
APOLD1	0.123769	0.54951	0.838637	0.601453	0.6451
PSIP1	-0.0632412	0.549591	0.838637	-0.601331	0.6451
PHAX	0.0617684	0.549628	0.838637	0.601275	0.6451
RRAGB	-0.0895638	0.54974	0.838637	-0.601106	0.6451
TGM3	-0.261627	0.549921	0.838637	-0.600833	0.6451
MCCC2	-0.0700216	0.54996	0.838637	-0.600774	0.6451
KLHDC8B	-0.193805	0.549983	0.838637	-0.600739	0.6451
ZNF451	-0.104526	0.550082	0.838637	-0.600589	0.6451
F2R	-0.123902	0.550123	0.838637	-0.600527	0.6451
DENND3	0.113754	0.550143	0.838637	0.600498	0.6451
SLC39A8	0.130779	0.550161	0.838637	0.60047	0.6451
CNPY4	-0.0484127	0.550327	0.838765	-0.60022	0.64519
ABHD11	0.0872356	0.550498	0.838814	0.599962	0.64519
ATP2A2	-0.0695631	0.550592	0.838814	-0.59982	0.64519
L3HYPDH	-0.107759	0.550668	0.838814	-0.599705	0.64519
OAS2	-0.198182	0.550806	0.838814	-0.599496	0.64519
STK11IP	0.060168	0.550982	0.838814	0.599231	0.64519
GNG11	-0.191602	0.551005	0.838814	-0.599197	0.64519
SMYD5	-0.0908992	0.551033	0.838814	-0.599155	0.64519
C1QTNF6	-0.0901447	0.551164	0.838814	-0.598957	0.64519
EPHB1	-0.168187	0.55125	0.838814	-0.598827	0.64519
EVI2B	-0.0863316	0.551414	0.838814	-0.598579	0.64519
USP39	0.0362554	0.55142	0.838814	0.598571	0.64519
RNF149	0.0992721	0.551444	0.838814	0.598534	0.64519
RAVER1	-0.0770904	0.551558	0.838814	-0.598363	0.64519
TRAM1	-0.0941724	0.551665	0.838814	-0.598201	0.64519
MARK3	0.108961	0.551723	0.838814	0.598114	0.64519
DIAPH2	0.0528797	0.551755	0.838814	0.598066	0.64519
APC2	-0.0754064	0.551894	0.838814	-0.597857	0.64519
TSPYL2	-0.0970539	0.552005	0.838814	-0.597689	0.64519
TTC21B	-0.0731905	0.552088	0.838814	-0.597564	0.64519
GNB5	-0.0760072	0.552201	0.838814	-0.597393	0.64519
AGL	0.1441	0.552235	0.838814	0.597343	0.64519
NFE2	0.140395	0.552272	0.838814	0.597287	0.64519
SLC31A1	-0.0650553	0.552432	0.838814	-0.597046	0.64519
MKNK2	-0.073123	0.552443	0.838814	-0.59703	0.64519
PHKG2	0.073337	0.552631	0.838814	0.596745	0.64519
RFWD2	0.0737772	0.552634	0.838814	0.596741	0.64519
STX1A	-0.118733	0.552752	0.838814	-0.596564	0.64519
CMTR1	-0.0904622	0.55277	0.838814	-0.596536	0.64519
FAM76B	-0.155614	0.552848	0.838814	-0.596419	0.64519
UBASH3B	-0.0897949	0.552856	0.838814	-0.596407	0.64519
VBP1	0.140247	0.5529	0.838814	0.596341	0.64519
ORC5	0.0674567	0.553105	0.839001	0.596033	0.64535
GMPS	0.0642451	0.553262	0.83906	0.595797	0.64535
ORMDL1	-0.109188	0.553326	0.83906	-0.595699	0.64535
MTMR6	-0.111904	0.55339	0.83906	-0.595604	0.64535
NUP43	-0.0617485	0.553552	0.839182	-0.59536	0.645417
TMEM131	-0.0673669	0.553751	0.839323	-0.59506	0.645528
NECAP1	-0.100482	0.553809	0.839323	-0.594973	0.645528
DOCK11	-0.109573	0.55392	0.839368	-0.594805	0.64558
TRIM7	-0.132346	0.554296	0.839754	-0.59424	0.645829
NR2C2AP	0.0635637	0.55434	0.839754	0.594174	0.645829
ADA	-0.111515	0.554597	0.839828	-0.593788	0.645867
PPP1R12C	0.0545332	0.554636	0.839828	0.593728	0.645867
SLC6A9	0.272674	0.554785	0.839828	0.593504	0.645867
NOL11	-0.0686996	0.554823	0.839828	-0.593448	0.645867
UBA2	-0.0845094	0.554878	0.839828	-0.593365	0.645867
SUDS3	-0.0592757	0.55488	0.839828	-0.593362	0.645867
POMGNT1	-0.063041	0.555043	0.839949	-0.593118	0.645947
PDK1	-0.0875688	0.555267	0.840115	-0.592781	0.646064
C15orf39	-0.111914	0.555481	0.840115	-0.592459	0.646064
SIRPB1	0.144336	0.55549	0.840115	0.592446	0.646064
ARHGAP19	0.0714215	0.555508	0.840115	0.592418	0.646064
SERINC5	-0.0939868	0.555563	0.840115	-0.592336	0.646064
HPCAL1	-0.0885167	0.555657	0.840133	-0.592195	0.646064
2022-03-01	0.136008	0.556375	0.840877	0.591116	0.646659
TBRG4	0.0630848	0.556383	0.840877	0.591104	0.646659
NOP14	-0.0834535	0.556395	0.840877	-0.591086	0.646659
CRIPT	0.0959874	0.556688	0.841196	0.590646	0.646886
CENPT	-0.0709079	0.556811	0.841257	-0.590462	0.646956
UGGT1	0.0575326	0.556961	0.841347	0.590237	0.647026
FAM122C	-0.0630397	0.557035	0.841347	-0.590126	0.647026
TXNDC9	0.128768	0.55739	0.84176	0.589593	0.647335
ABCE1	-0.110955	0.557485	0.841779	-0.58945	0.64735
ARHGAP11B	0.0893037	0.557884	0.842151	0.588853	0.647607
KANSL2	-0.0612863	0.557933	0.842151	-0.588779	0.647607
ABCC4	-0.142969	0.557979	0.842151	-0.588711	0.647607
LRRC57	0.0539471	0.558109	0.842224	0.588515	0.647652
CAPN15	-0.0732415	0.558311	0.842404	-0.588213	0.647795
EI24	0.0602776	0.55846	0.842505	0.58799	0.647869
RPP25L	0.0768663	0.558613	0.842612	0.58776	0.647952
LTBR	-0.101986	0.558812	0.842658	-0.587461	0.647987
LGMN	-0.106118	0.558899	0.842658	-0.587331	0.647987
SLC35A4	-0.060303	0.55898	0.842658	-0.58721	0.647987
ZFYVE1	-0.0744783	0.558997	0.842658	-0.587186	0.647987
TMED7	-0.119957	0.559055	0.842658	-0.587098	0.647987
FBXO42	-0.0403449	0.559395	0.842817	-0.586589	0.648083
XBP1	0.13086	0.559396	0.842817	0.586588	0.648083
SUZ12	-0.113147	0.559408	0.842817	-0.58657	0.648083
YARS2	0.0637453	0.559578	0.842883	0.586315	0.648121
ZNF615	-0.0970114	0.559616	0.842883	-0.586258	0.648121
RFX1	-0.0789987	0.560004	0.843221	-0.585678	0.648354
KBTBD2	-0.0918958	0.560208	0.843221	-0.585372	0.648354
SFI1	-0.0631004	0.560258	0.843221	-0.585297	0.648354
GGNBP2	0.0446813	0.560265	0.843221	0.585287	0.648354
APPL1	-0.0854133	0.560367	0.843221	-0.585134	0.648354
IRF2	-0.0744431	0.560389	0.843221	-0.585101	0.648354
TPMT	-0.076867	0.560417	0.843221	-0.585059	0.648354
KPNA1	-0.0579277	0.560644	0.843252	-0.58472	0.648361
RIF1	-0.118276	0.560703	0.843252	-0.584631	0.648361
CPSF7	-0.0600369	0.560716	0.843252	-0.584612	0.648361
FGR	0.0898245	0.56119	0.843252	0.583904	0.648361
ETNK1	-0.134083	0.561203	0.843252	-0.583885	0.648361
BCL11A	-0.114517	0.56126	0.843252	-0.583799	0.648361
BOD1L1	0.0770314	0.561356	0.843252	0.583655	0.648361
MAP3K5	-0.0689369	0.56136	0.843252	-0.58365	0.648361
PRRT3	0.0800939	0.561459	0.843252	0.583502	0.648361
MRPS9	0.0749433	0.561504	0.843252	0.583434	0.648361
NUP205	-0.0552231	0.561579	0.843252	-0.583323	0.648361
DVL3	0.0556949	0.561612	0.843252	0.583273	0.648361
FAM60A	-0.109052	0.561624	0.843252	-0.583255	0.648361
WASF2	-0.111557	0.561637	0.843252	-0.583236	0.648361
POLDIP3	-0.0475179	0.561674	0.843252	-0.583181	0.648361
FAM208A	-0.0912204	0.562288	0.84405	-0.582264	0.649015
GMDS	0.084691	0.562439	0.844153	0.582039	0.649096
ELF4	-0.0825301	0.562549	0.844194	-0.581875	0.649125
MT1F	0.108316	0.562775	0.84441	0.581536	0.649289
ATP6V1D	0.103227	0.562965	0.844572	0.581252	0.649401
URB2	-0.0720096	0.563204	0.844624	-0.580896	0.649401
NCSTN	0.0812935	0.563254	0.844624	0.580822	0.649401
IL17RA	0.0964665	0.563323	0.844624	0.580718	0.649401
SH2B1	-0.0573144	0.563371	0.844624	-0.580647	0.649401
DUOX1	-0.104038	0.563464	0.844624	-0.580509	0.649401
ATP5E	0.16824	0.563523	0.844624	0.580421	0.649401
NMI	0.0929599	0.563578	0.844624	0.580338	0.649401
NBPF10	0.0827247	0.56376	0.844774	0.580066	0.649512
POFUT2	-0.0427271	0.563933	0.844909	-0.579809	0.649587
KCTD9	-0.0979757	0.56421	0.8452	-0.579396	0.649817
BIN3	0.0665726	0.564409	0.845375	0.579099	0.649963
TUBD1	0.0497775	0.564869	0.845867	0.578414	0.650277
CEP63	-0.0911568	0.564962	0.845867	-0.578275	0.650277
FAM174B	-0.110019	0.565019	0.845867	-0.57819	0.650277
MOGS	0.06282	0.565069	0.845867	0.578116	0.650277
ZCCHC9	-0.0561013	0.56528	0.845985	-0.577801	0.65033
UBR4	-0.0526538	0.565437	0.845985	-0.577567	0.65033
CHD4	0.0730823	0.565472	0.845985	0.577516	0.65033
TRIM38	0.0896608	0.565478	0.845985	0.577507	0.65033
ARHGAP26	-0.100345	0.565658	0.846122	-0.577238	0.65041
KYNU	-0.10086	0.565802	0.846122	-0.577024	0.65041
PPP2R5E	-0.0730514	0.565823	0.846122	-0.576993	0.65041
MRE11A	-0.0782916	0.565918	0.846122	-0.576852	0.65041
EVI2A	-0.183332	0.565983	0.846122	-0.576755	0.65041
USP33	-0.0825379	0.56621	0.846283	-0.576416	0.650551
VTI1B	-0.109319	0.566365	0.846283	-0.576186	0.650551
COPG2	0.0908149	0.56639	0.846283	0.576148	0.650551
PPP3R1	-0.0617688	0.566463	0.846283	-0.57604	0.650551
SNRNP27	0.0778898	0.56657	0.846283	0.575882	0.650551
NDC1	0.0999008	0.566586	0.846283	0.575857	0.650551
MRPS7	0.0612567	0.567104	0.846932	0.575087	0.651022
FERMT3	0.0908537	0.567567	0.847252	0.574398	0.651265
LRP3	0.109278	0.567585	0.847252	0.574372	0.651265
ATE1	-0.0908365	0.56763	0.847252	-0.574304	0.651265
C16orf45	0.0898171	0.567652	0.847252	0.574272	0.651265
SC5D	0.128168	0.567732	0.847252	0.574153	0.651265
IRAK4	0.0657015	0.567966	0.847362	0.573806	0.651301
PPT1	0.0805979	0.56801	0.847362	0.573741	0.651301
ZNF586	-0.0512709	0.568081	0.847362	-0.573634	0.651301
MYO1F	0.102156	0.568298	0.847362	0.573312	0.651301
TNNT3	0.209169	0.568465	0.847362	0.573065	0.651301
DSTYK	0.0652583	0.568502	0.847362	0.57301	0.651301
MYOM1	-0.119604	0.568552	0.847362	-0.572935	0.651301
TMEM143	0.062194	0.5686	0.847362	0.572864	0.651301
RNASE1	-0.279052	0.568708	0.847362	-0.572703	0.651301
TSN	-0.0750631	0.568812	0.847362	-0.572549	0.651301
EFNA4	-0.0712836	0.568826	0.847362	-0.572529	0.651301
EPC1	-0.0541043	0.568846	0.847362	-0.572498	0.651301
GABPB2	-0.046534	0.568916	0.847362	-0.572395	0.651301
ZNF93	0.0898318	0.568964	0.847362	0.572323	0.651301
TICAM1	-0.062018	0.56911	0.847456	-0.572106	0.651356
PAIP1	-0.0822479	0.56946	0.847648	-0.571587	0.651494
CLMN	-0.135133	0.569467	0.847648	-0.571576	0.651494
ZNF324	0.0572245	0.569573	0.847648	0.57142	0.651494
EHMT1	-0.0480337	0.569617	0.847648	-0.571353	0.651494
RALB	0.104098	0.56973	0.847648	0.571186	0.651494
COX18	-0.0608683	0.569736	0.847648	-0.571177	0.651494
SLC25A22	0.0575916	0.569821	0.84765	0.571052	0.651494
ZNF763	-0.10709	0.570176	0.848056	-0.570525	0.651778
ZCCHC2	-0.130883	0.570369	0.84822	-0.570239	0.651906
IMP4	0.0677281	0.570754	0.848669	0.569668	0.65221
HMGCR	-0.0926751	0.570914	0.848775	-0.56943	0.65229
ATXN10	-0.0593819	0.570991	0.848775	-0.569317	0.65229
RNF34	-0.03567	0.571301	0.848966	-0.568858	0.652383
CAPZB	0.0765946	0.57139	0.848966	0.568725	0.652383
PCCA	-0.0769221	0.571522	0.848966	-0.56853	0.652383
IWS1	-0.0361373	0.571526	0.848966	-0.568524	0.652383
ZMYM5	-0.074476	0.571658	0.848966	-0.568329	0.652383
BNIP3L	-0.236303	0.571713	0.848966	-0.568247	0.652383
HTT	-0.0582996	0.571916	0.848966	-0.567947	0.652383
FAM104B	0.117435	0.571969	0.848966	0.567868	0.652383
TMEM138	-0.0477437	0.571988	0.848966	-0.567839	0.652383
RHOBTB2	-0.0725995	0.572064	0.848966	-0.567727	0.652383
PAQR7	-0.0852603	0.572101	0.848966	-0.567672	0.652383
SLC46A3	0.067865	0.572259	0.848966	0.567438	0.652383
TTC22	-0.0942497	0.572317	0.848966	-0.567353	0.652383
OSBPL7	-0.0986605	0.572362	0.848966	-0.567286	0.652383
TJAP1	-0.0342494	0.572364	0.848966	-0.567283	0.652383
CASP7	-0.0924599	0.572511	0.849062	-0.567065	0.652467
KLHL24	-0.0670158	0.572737	0.849273	-0.566731	0.65261
VPS41	-0.0492057	0.57294	0.849452	-0.56643	0.652737
CMC2	0.103322	0.573255	0.849551	0.565965	0.652835
SAFB	0.0651101	0.573268	0.849551	0.565945	0.652835
SNW1	0.0363292	0.573486	0.849551	0.565623	0.652835
G3BP1	-0.0525722	0.573562	0.849551	-0.56551	0.652835
CAPN3	0.0911054	0.573577	0.849551	0.565487	0.652835
RTCA	0.0503928	0.573586	0.849551	0.565476	0.652835
MAP3K1	-0.118705	0.573588	0.849551	-0.565472	0.652835
BBS7	-0.106558	0.573734	0.849645	-0.565255	0.652886
SLAIN1	-0.0834529	0.574337	0.850414	-0.564365	0.653484
ZNF230	0.0874096	0.574514	0.850554	0.564102	0.65361
BCL2L11	0.0768178	0.574801	0.850589	0.563678	0.653653
SLC30A9	-0.101776	0.574825	0.850589	-0.563644	0.653653
MICAL3	-0.0989771	0.574924	0.850589	-0.563497	0.653653
HMGN3	-0.0957123	0.57495	0.850589	-0.563459	0.653653
FAM212A	-0.159472	0.575132	0.850589	-0.563191	0.653653
ITGA3	-0.115571	0.575162	0.850589	-0.563146	0.653653
RNMTL1	0.0638169	0.575282	0.850589	0.562969	0.653653
RAD23A	-0.154621	0.575318	0.850589	-0.562915	0.653653
GPR180	-0.116261	0.575402	0.850589	-0.562791	0.653653
ZNF446	-0.0596769	0.575403	0.850589	-0.56279	0.653653
TMEM214	0.0856658	0.575452	0.850589	0.562718	0.653653
TMEM192	-0.0464925	0.575556	0.850619	-0.562564	0.653676
BCLAF1	-0.0820241	0.575778	0.850825	-0.562236	0.653816
FBXW4	-0.0755844	0.575931	0.850929	-0.56201	0.653889
RHD	-0.319991	0.576261	0.851292	-0.561524	0.654192
ABTB1	0.114078	0.576463	0.851468	0.561225	0.654312
CRLS1	0.0872305	0.576677	0.851661	0.56091	0.65443
PLIN2	-0.0778257	0.576838	0.851678	-0.560672	0.65443
HARS	0.056524	0.576855	0.851678	0.560648	0.65443
TBC1D22A	-0.0582608	0.576966	0.85172	-0.560483	0.654469
RBBP6	0.0444558	0.577193	0.851932	0.560148	0.65464
UPF3B	0.0683348	0.577656	0.852418	0.559467	0.654995
BTF3	-0.110958	0.577689	0.852418	-0.559418	0.654995
IQGAP1	0.0839309	0.578157	0.852903	0.558728	0.655369
TNK1	-0.109792	0.578235	0.852903	-0.558614	0.655369
SERINC3	-0.0551823	0.578286	0.852903	-0.558538	0.655369
RFX3	-0.1101	0.578351	0.852903	-0.558443	0.655369
LRRC59	0.084613	0.578704	0.8533	0.557923	0.655654
POLL	-0.154119	0.578965	0.853485	-0.557538	0.655786
PORCN	-0.0719345	0.578996	0.853485	-0.557493	0.655786
ALG12	-0.0515048	0.579134	0.853504	-0.557289	0.655786
IPO8	-0.0628683	0.579249	0.853504	-0.557121	0.655786
C22orf23	-0.0889501	0.579259	0.853504	-0.557106	0.655786
DOCK4	0.157154	0.579347	0.853511	0.556976	0.655786
RPL30	0.116359	0.579491	0.8536	0.556764	0.655841
C10orf88	-0.0897011	0.579786	0.853783	-0.556331	0.655931
ALG6	0.0625795	0.579887	0.853783	0.556181	0.655931
TNK2	-0.0523305	0.580105	0.853783	-0.555861	0.655931
ANKLE1	0.102497	0.580148	0.853783	0.555798	0.655931
NT5C3A	-0.143242	0.580202	0.853783	-0.555718	0.655931
NAMPT	0.133577	0.580245	0.853783	0.555655	0.655931
AP5S1	-0.0645271	0.58028	0.853783	-0.555604	0.655931
THUMPD1	-0.0748231	0.58036	0.853783	-0.555485	0.655931
BMP2K	-0.156388	0.580404	0.853783	-0.555421	0.655931
RNF8	0.0461849	0.580464	0.853783	0.555333	0.655931
MBIP	-0.0941062	0.580532	0.853783	-0.555232	0.655931
ZFP64	-0.0653594	0.580684	0.853807	-0.555009	0.655931
AP2M1	-0.111834	0.580788	0.853807	-0.554857	0.655931
ABHD17A	0.0630179	0.580799	0.853807	0.55484	0.655931
SPAG1	0.0889968	0.581044	0.853891	0.554481	0.656014
CHSY1	-0.107338	0.581097	0.853891	-0.554403	0.656014
CGGBP1	-0.0995519	0.581179	0.853891	-0.554282	0.656014
GZMB	0.162051	0.58122	0.853891	0.554221	0.656014
TAF9	0.1159	0.581273	0.853891	0.554143	0.656014
UTP14A	0.0691339	0.581508	0.853914	0.553798	0.656034
CPEB4	0.148912	0.581535	0.853914	0.553759	0.656034
IQCE	0.0733207	0.581539	0.853914	0.553753	0.656034
PAK4	-0.0582899	0.581626	0.85392	-0.553625	0.656034
WDR74	0.0699271	0.582263	0.854633	0.55269	0.656626
ZNF32	-0.104126	0.582279	0.854633	-0.552666	0.656626
GNL3L	-0.0813306	0.582395	0.85468	-0.552496	0.656646
PTGES3	-0.0702117	0.582686	0.854959	-0.552068	0.656849
NCR1	-0.130245	0.582871	0.854959	-0.551797	0.656849
STARD4	-0.140257	0.58293	0.854959	-0.551711	0.656849
CHTOP	-0.0285107	0.582957	0.854959	-0.55167	0.656849
DCPS	0.0781786	0.583038	0.854959	0.551553	0.656849
LZTS2	-0.0607057	0.583124	0.854959	-0.551426	0.656849
ASXL1	-0.0437908	0.583234	0.854959	-0.551265	0.656849
TLK2	-0.0441518	0.583253	0.854959	-0.551236	0.656849
ADI1	0.0585579	0.583421	0.855083	0.55099	0.656935
MFSD3	0.0746404	0.583575	0.855127	0.550764	0.656959
TTBK2	-0.0590581	0.583642	0.855127	-0.550666	0.656959
FRA10AC1	-0.103002	0.58374	0.855127	-0.550523	0.656959
MED7	-0.103137	0.583785	0.855127	-0.550456	0.656959
CTSK	0.0843869	0.583994	0.855286	0.55015	0.657093
CCM2	0.0701433	0.584061	0.855286	0.550052	0.657093
SCAMP3	0.0769905	0.584668	0.85604	0.549162	0.657603
EVA1B	0.112107	0.584743	0.85604	0.549052	0.657603
FZR1	-0.0887202	0.584951	0.856102	-0.548747	0.657654
CHKB	0.0999329	0.585054	0.856102	0.548597	0.657654
PFKM	-0.0634388	0.585093	0.856102	-0.548539	0.657654
CMAS	-0.10244	0.58512	0.856102	-0.548499	0.657654
PIGS	-0.0505952	0.585227	0.856136	-0.548343	0.657672
ABCB7	-0.0548858	0.585321	0.856151	-0.548205	0.657686
NAT9	-0.0531448	0.585598	0.85637	-0.5478	0.65787
PABPC4	-0.0702507	0.585638	0.85637	-0.547742	0.65787
OXCT1	0.090554	0.585748	0.856409	0.54758	0.657897
FHL2	0.117563	0.585863	0.856455	0.547412	0.657916
ARMC7	0.0763445	0.586031	0.856467	0.547166	0.657931
PCP2	0.124752	0.586039	0.856467	0.547155	0.657931
DHX38	-0.0455921	0.58635	0.856649	-0.546699	0.658069
PAGR1	0.0495234	0.586396	0.856649	0.546631	0.658069
TRIOBP	0.0788775	0.586415	0.856649	0.546605	0.658069
RNASEH2B	0.0662924	0.586631	0.856819	0.546289	0.658179
AFG3L2	-0.0601372	0.586699	0.856819	-0.546189	0.658179
USP47	-0.0748425	0.586912	0.857009	-0.545877	0.658326
WDR89	-0.120669	0.587139	0.857212	-0.545545	0.658459
GPSM3	0.090003	0.587219	0.857212	0.545428	0.658459
UBALD2	0.0896416	0.587723	0.857704	0.544692	0.658828
TPD52L2	0.0670061	0.587723	0.857704	0.544691	0.658828
KLC4	0.0682435	0.588115	0.857853	0.544118	0.658917
RPL14	0.0702917	0.588228	0.857853	0.543954	0.658917
TOMM7	0.176341	0.588294	0.857853	0.543857	0.658917
DPP7	-0.0757782	0.588325	0.857853	-0.543811	0.658917
AIF1	-0.114721	0.588446	0.857853	-0.543635	0.658917
DGCR8	-0.0570712	0.588447	0.857853	-0.543634	0.658917
C7orf73	-0.138919	0.588693	0.857853	-0.543274	0.658917
WDR77	-0.0494583	0.588794	0.857853	-0.543126	0.658917
LYSMD3	-0.137716	0.588807	0.857853	-0.543108	0.658917
PROCA1	-0.0704917	0.588815	0.857853	-0.543096	0.658917
QPCTL	0.106928	0.588829	0.857853	0.543076	0.658917
FAS	0.141856	0.588831	0.857853	0.543072	0.658917
CCDC127	-0.0456479	0.589057	0.858018	-0.542742	0.65906
AES	-0.0857186	0.589112	0.858018	-0.542662	0.65906
TNFRSF18	-0.143424	0.58932	0.858095	-0.542359	0.659102
RGP1	-0.0398505	0.589418	0.858095	-0.542216	0.659102
NUB1	-0.0792415	0.589461	0.858095	-0.542153	0.659102
ATG13	-0.0546391	0.5895	0.858095	-0.542095	0.659102
TFR2	0.171991	0.589787	0.858314	0.541677	0.65932
UBE2K	0.0366679	0.589818	0.858314	0.541631	0.65932
GMPR	-0.243041	0.590028	0.858497	-0.541325	0.659486
GTF2F2	0.0936585	0.590328	0.858727	0.540887	0.659623
ENDOV	0.0648693	0.590354	0.858727	0.54085	0.659623
TRAPPC9	-0.0872859	0.590743	0.859171	-0.540282	0.659972
USP49	0.0717356	0.591054	0.859501	0.539829	0.660223
CNOT6	-0.0859512	0.591208	0.859603	-0.539605	0.660295
PDSS2	-0.0509377	0.591607	0.860036	-0.539023	0.660578
FAH	-0.111171	0.591722	0.860036	-0.538855	0.660578
SYT11	-0.0663815	0.591791	0.860036	-0.538754	0.660578
IDH3G	0.0749841	0.591842	0.860036	0.53868	0.660578
RPL7	0.194821	0.592104	0.860186	0.538299	0.660665
RGL2	0.0755437	0.592128	0.860186	0.538264	0.660665
ACTR3	0.0705208	0.59243	0.860186	0.537824	0.660665
DNAJB2	-0.144565	0.592441	0.860186	-0.537808	0.660665
TRDMT1	-0.0834682	0.592442	0.860186	-0.537807	0.660665
WBP2	-0.105334	0.592537	0.860186	-0.537668	0.660665
VAMP8	0.0716704	0.592761	0.860186	0.537342	0.660665
SLC25A23	0.0948882	0.592784	0.860186	0.537309	0.660665
MMP17	0.134495	0.592826	0.860186	0.537248	0.660665
REXO4	-0.0575245	0.592888	0.860186	-0.537158	0.660665
IFI16	0.0901782	0.592927	0.860186	0.5371	0.660665
C5orf63	0.0698298	0.592954	0.860186	0.537062	0.660665
DENND4A	-0.111718	0.593161	0.860365	-0.53676	0.660821
TMEM120B	0.0524067	0.593266	0.860395	0.536607	0.660849
CANT1	-0.0707913	0.593384	0.860444	-0.536436	0.660887
ALDH4A1	0.0810372	0.593647	0.86063	0.536052	0.66099
POLR3A	0.0393316	0.593704	0.86063	0.53597	0.66099
SAR1B	0.0880843	0.593795	0.86063	0.535837	0.66099
POMT1	-0.0611912	0.593941	0.86063	-0.535626	0.66099
SIRT2	0.0600796	0.594168	0.86063	0.535295	0.66099
PARVB	-0.117106	0.594265	0.86063	-0.535154	0.66099
MED26	0.0379408	0.594293	0.86063	0.535113	0.66099
SAMD8	-0.114895	0.594383	0.86063	-0.534983	0.66099
PCGF5	-0.16708	0.594498	0.86063	-0.534815	0.66099
LTB	0.0981316	0.594527	0.86063	0.534773	0.66099
GPATCH2L	-0.057448	0.594558	0.86063	-0.534727	0.66099
TRAM2	0.100412	0.594646	0.86063	0.5346	0.66099
MGST2	-0.0675888	0.594664	0.86063	-0.534574	0.66099
MLC1	-0.122841	0.594797	0.86063	-0.53438	0.66099
NTAN1	0.0979212	0.594813	0.86063	0.534357	0.66099
WDR75	-0.0813029	0.594857	0.86063	-0.534293	0.66099
RTFDC1	0.0691501	0.595258	0.861088	0.533711	0.661283
ME2	0.0620218	0.595454	0.861251	0.533425	0.661395
ARHGEF40	0.139225	0.595557	0.861254	0.533276	0.661397
PLOD1	0.107757	0.595625	0.861254	0.533177	0.661397
UBE2Q1	-0.0392267	0.595746	0.861264	-0.533001	0.661409
PTPN2	0.0652935	0.595837	0.861264	0.532869	0.661409
CPSF2	0.0462997	0.595919	0.861264	0.532751	0.661409
PPP1R11	0.0622991	0.595982	0.861264	0.532659	0.661409
SLC35F6	-0.0564588	0.596128	0.861264	-0.532446	0.661409
C5orf15	-0.0892926	0.596137	0.861264	-0.532434	0.661409
SEC62	0.143471	0.596292	0.861324	0.532209	0.661465
RRAGA	0.0423935	0.596354	0.861324	0.532118	0.661465
PCNX	0.0805474	0.596431	0.861324	0.532007	0.661465
EMP3	0.083679	0.596636	0.861499	0.531709	0.661607
C12orf76	-0.0742213	0.596758	0.861553	-0.531533	0.661667
USP4	-0.052943	0.597104	0.861931	-0.531031	0.661967
GATAD2A	-0.0629465	0.597333	0.862141	-0.530698	0.662115
ZNF613	0.087573	0.597663	0.862394	0.530219	0.662287
MLYCD	-0.0467865	0.597677	0.862394	-0.530198	0.662287
ATP5D	0.0897521	0.597916	0.862523	0.529853	0.662351
AMFR	-0.0647859	0.597975	0.862523	-0.529767	0.662351
SPOPL	-0.129805	0.598019	0.862523	-0.529703	0.662351
TOE1	0.0456273	0.59817	0.862526	0.529484	0.662351
ARRDC5	0.106043	0.598471	0.862526	0.529047	0.662351
RELA	-0.0654448	0.598534	0.862526	-0.528956	0.662351
GEN1	0.104806	0.598614	0.862526	0.528841	0.662351
BLVRB	-0.207868	0.59864	0.862526	-0.528803	0.662351
TMEM175	-0.0651019	0.598652	0.862526	-0.528786	0.662351
ADD3	-0.103453	0.59866	0.862526	-0.528774	0.662351
TANC2	-0.0850529	0.598696	0.862526	-0.528722	0.662351
PIM1	0.139883	0.598908	0.862598	0.528415	0.662402
GALNT7	-0.0992133	0.598919	0.862598	-0.528399	0.662402
SEH1L	-0.0552467	0.598998	0.862598	-0.528284	0.662416
TSR2	-0.0448511	0.599323	0.862834	-0.527814	0.662576
STAT5A	-0.0651814	0.599335	0.862834	-0.527796	0.662576
HBM	-0.299318	0.599428	0.862834	-0.527662	0.662576
PRRG4	0.141775	0.599638	0.862834	0.527357	0.662576
DYNLL1	0.0815148	0.599643	0.862834	0.527349	0.662576
PLEC	0.0796863	0.599668	0.862834	0.527314	0.662576
TMEM201	0.0689371	0.599827	0.862921	0.527084	0.66263
CHMP1B	-0.0849774	0.599897	0.862921	-0.526982	0.66263
SLC48A1	0.0855073	0.600095	0.863085	0.526695	0.662752
KIF13A	-0.0878324	0.600414	0.863402	-0.526234	0.662992
TRPM6	0.134236	0.600526	0.863402	0.526071	0.662992
PCID2	-0.0588213	0.600569	0.863402	-0.52601	0.662992
C14orf142	0.104148	0.600821	0.863588	0.525645	0.663154
MMP24-AS1	-0.0776878	0.600867	0.863588	-0.525579	0.663154
ST6GALNAC2	0.114181	0.600987	0.863639	0.525405	0.663194
DCP2	-0.104343	0.601446	0.864131	-0.524741	0.663538
INPP5A	-0.067323	0.601539	0.864131	-0.524607	0.663538
ITGB5	-0.189443	0.601583	0.864131	-0.524544	0.663538
TMEM262	0.0770381	0.601695	0.864172	0.524381	0.663556
MFSD5	0.0582405	0.601927	0.864383	0.524046	0.663698
PPWD1	-0.0844266	0.60244	0.864709	-0.523304	0.663933
XYLT2	-0.0626819	0.602479	0.864709	-0.523248	0.663933
DGKA	-0.0708245	0.60249	0.864709	-0.523232	0.663933
DNM1L	-0.05915	0.602492	0.864709	-0.52323	0.663933
AMDHD2	0.0581206	0.602775	0.864845	0.52282	0.664021
SHMT1	0.0652159	0.603237	0.864845	0.522153	0.664021
KLC3	0.297314	0.603241	0.864845	0.522147	0.664021
ACOX3	0.0589255	0.603336	0.864845	0.52201	0.664021
NEIL1	-0.0907581	0.603406	0.864845	-0.521909	0.664021
SUMF2	-0.0639314	0.603469	0.864845	-0.521817	0.664021
CEBPB	0.0995192	0.603544	0.864845	0.52171	0.664021
PDXK	0.0643605	0.603625	0.864845	0.521593	0.664021
APIP	0.0994539	0.60368	0.864845	0.521513	0.664021
PPP2R1A	0.0729632	0.603691	0.864845	0.521497	0.664021
2022-09-05	0.149549	0.6037	0.864845	0.521484	0.664021
C12orf10	0.07435	0.603806	0.864845	0.521331	0.664021
TMED5	-0.103846	0.603828	0.864845	-0.5213	0.664021
FAM212B	-0.131509	0.603874	0.864845	-0.521233	0.664021
PRPF31	0.0702712	0.604035	0.864845	0.521002	0.664021
FEM1C	0.10653	0.604081	0.864845	0.520934	0.664021
KANK2	0.245096	0.604187	0.864845	0.520782	0.664021
RABGGTA	0.0607534	0.604292	0.864845	0.52063	0.664021
FAM65B	0.0847551	0.604294	0.864845	0.520627	0.664021
PCSK1N	-0.223809	0.604468	0.864845	-0.520376	0.664021
FRMD4A	0.130224	0.60448	0.864845	0.520359	0.664021
MXD4	-0.110525	0.604574	0.864845	-0.520223	0.664021
MTA2	0.0534448	0.604819	0.864845	0.51987	0.664021
GTPBP4	0.0557512	0.604835	0.864845	0.519848	0.664021
RDH13	-0.0879575	0.604866	0.864845	-0.519802	0.664021
WDR19	-0.0726211	0.604887	0.864845	-0.519773	0.664021
SOCS4	-0.112138	0.605015	0.864845	-0.519587	0.664021
DNAJC13	0.0693363	0.605057	0.864845	0.519526	0.664021
AASDH	-0.0666322	0.605113	0.864845	-0.519446	0.664021
RGCC	0.151359	0.605262	0.864845	0.519231	0.664021
FYB	0.0980323	0.605312	0.864845	0.519159	0.664021
PDZD8	-0.100131	0.605337	0.864845	-0.519122	0.664021
THBS1	-0.150872	0.605459	0.864845	-0.518948	0.664021
NECAB2	0.197168	0.605459	0.864845	0.518947	0.664021
RBM15	0.0550376	0.605815	0.86512	0.518434	0.664264
PRCC	0.0586529	0.60582	0.86512	0.518426	0.664264
SIRPA	0.0982585	0.606079	0.865284	0.518054	0.66438
SDCCAG3	-0.0454471	0.606105	0.865284	-0.518016	0.66438
ZMYND19	0.0541146	0.60619	0.865286	0.517893	0.664381
PES1	0.0832591	0.606872	0.866137	0.516912	0.665016
UBR2	0.0648463	0.60696	0.866143	0.516784	0.665016
BABAM1	0.0900166	0.607114	0.86622	0.516563	0.665101
APOBEC3F	-0.0685508	0.607183	0.86622	-0.516463	0.665101
MAP1LC3B	-0.0900376	0.607621	0.866509	-0.515833	0.665296
IFIT1B	0.315399	0.607725	0.866509	0.515684	0.665296
SGSM3	0.0482414	0.607781	0.866509	0.515603	0.665296
TRMT1	0.0619911	0.607805	0.866509	0.515568	0.665296
WDR44	-0.0751695	0.607809	0.866509	-0.515563	0.665296
ZNF839	0.0531474	0.607966	0.866611	0.515337	0.665363
ZNF557	-0.0418754	0.608173	0.866778	-0.515039	0.665473
APC	-0.0911329	0.608252	0.866778	-0.514925	0.665473
TRIM11	-0.0522111	0.608404	0.866861	-0.514706	0.665499
CNIH3	-0.0961877	0.608724	0.866861	-0.514247	0.665499
KRI1	-0.0603994	0.608731	0.866861	-0.514236	0.665499
RPAP3	-0.0775914	0.608763	0.866861	-0.51419	0.665499
NEIL2	-0.0708178	0.608897	0.866861	-0.513997	0.665499
LRFN4	0.0650584	0.608938	0.866861	0.513938	0.665499
SNTB2	0.0601759	0.608975	0.866861	0.513885	0.665499
NAPA	-0.0942487	0.608988	0.866861	-0.513867	0.665499
IRF2BPL	0.128209	0.609165	0.866993	0.513612	0.665599
OGG1	-0.0403965	0.609811	0.867334	-0.512683	0.665838
TP53I13	0.0581124	0.609846	0.867334	0.512634	0.665838
POLR2J3	0.0857761	0.609849	0.867334	0.512628	0.665838
RNF141	-0.0989645	0.609897	0.867334	-0.51256	0.665838
GNAI2	0.0707852	0.609951	0.867334	0.512482	0.665838
CTNNAL1	0.167327	0.609973	0.867334	0.512451	0.665838
METTL2A	0.055033	0.609998	0.867334	0.512415	0.665838
AQP9	0.120077	0.610123	0.867341	0.512236	0.665838
XRN1	0.119654	0.610172	0.867341	0.512164	0.665838
HIST1H4H	0.157527	0.610611	0.867544	0.511534	0.665962
FAM210A	-0.0752605	0.610849	0.867544	-0.511193	0.665962
KY	0.165858	0.610891	0.867544	0.511133	0.665962
SIPA1	0.0759372	0.610938	0.867544	0.511064	0.665962
DDX52	-0.0430174	0.611137	0.867544	-0.51078	0.665962
HNRNPD	0.0504846	0.611144	0.867544	0.510769	0.665962
NFIA	-0.100846	0.611152	0.867544	-0.510758	0.665962
RBM4	0.0373674	0.611239	0.867544	0.510633	0.665962
MSL1	-0.0979955	0.611361	0.867544	-0.510458	0.665962
LAIR1	0.0719171	0.611443	0.867544	0.510339	0.665962
PHC3	-0.0726762	0.611557	0.867544	-0.510176	0.665962
CYLD	-0.0743149	0.611608	0.867544	-0.510103	0.665962
POLRMT	-0.0691168	0.611613	0.867544	-0.510096	0.665962
SRD5A1	-0.0522818	0.611614	0.867544	-0.510094	0.665962
KIAA1841	-0.0701374	0.611701	0.867544	-0.50997	0.665962
AATK	0.138319	0.611808	0.867544	0.509816	0.665962
TBC1D23	-0.102436	0.611834	0.867544	-0.509778	0.665962
MRPL3	0.0989994	0.61184	0.867544	0.509769	0.665962
TNRC18	-0.0742701	0.611928	0.867548	-0.509643	0.665962
BCL10	-0.0630892	0.612119	0.867593	-0.50937	0.665972
TRIM22	0.129399	0.612138	0.867593	0.509343	0.665972
CTSA	0.10672	0.612214	0.867593	0.509233	0.665972
C5orf51	-0.0561897	0.612581	0.867698	-0.508707	0.666011
FBXW9	0.0721636	0.612812	0.867698	0.508376	0.666011
ABCC2	0.0897093	0.612853	0.867698	0.508317	0.666011
ABT1	0.0341569	0.612856	0.867698	0.508313	0.666011
FBXO30	-0.127865	0.61295	0.867698	-0.508178	0.666011
RIOK3	-0.178323	0.612958	0.867698	-0.508167	0.666011
NCDN	-0.062613	0.612964	0.867698	-0.508158	0.666011
CCDC22	0.0604077	0.613163	0.867698	0.507873	0.666011
SUPV3L1	0.050342	0.613166	0.867698	0.507868	0.666011
MUL1	0.049965	0.613191	0.867698	0.507833	0.666011
CHPT1	0.126017	0.613221	0.867698	0.50779	0.666011
MYO15B	-0.0750561	0.613351	0.867749	-0.507604	0.666046
ALOX12	-0.106345	0.613426	0.867749	-0.507496	0.666047
CEP128	0.118961	0.613546	0.867791	0.507324	0.666083
CRIPAK	0.0825541	0.613625	0.867791	0.50721	0.666083
EDC4	-0.0520711	0.613807	0.86782	-0.50695	0.666083
ALAS2	-0.322445	0.613925	0.86782	-0.506781	0.666083
SPTY2D1	-0.0611654	0.61397	0.86782	-0.506717	0.666083
C14orf93	0.0640819	0.613985	0.86782	0.506695	0.666083
HNRNPH2	0.0668298	0.614114	0.867882	0.506511	0.666122
TBCCD1	-0.0568588	0.614276	0.867991	-0.506278	0.66619
MMS19	-0.0412785	0.614632	0.868375	-0.505768	0.666454
TOP2B	-0.0573764	0.614778	0.868461	-0.50556	0.666514
SRSF10	-0.0706924	0.615064	0.868641	-0.505149	0.666567
ABCA3	-0.0887927	0.615256	0.868641	-0.504875	0.666567
TXNDC11	0.092916	0.615482	0.868641	0.504552	0.666567
HN1L	0.0494624	0.615602	0.868641	0.504379	0.666567
AIFM1	0.0640762	0.615635	0.868641	0.504333	0.666567
COA5	0.051797	0.615686	0.868641	0.504261	0.666567
GP6	-0.169313	0.615739	0.868641	-0.504183	0.666567
KIF3C	-0.112981	0.615769	0.868641	-0.504141	0.666567
DRG2	0.0565037	0.615842	0.868641	0.504037	0.666567
SLC39A1	-0.0489748	0.615843	0.868641	-0.504035	0.666567
FMNL1	0.0897891	0.616016	0.868641	0.503788	0.666567
FKBP5	0.13623	0.616124	0.868641	0.503633	0.666567
TMEM68	-0.106648	0.61626	0.868641	-0.503438	0.666567
KPNA6	0.0627019	0.616327	0.868641	0.503342	0.666567
RTCB	-0.0611937	0.616339	0.868641	-0.503326	0.666567
GPR107	-0.0510162	0.616385	0.868641	-0.503261	0.666567
B4GALNT3	0.209501	0.616564	0.868641	0.503005	0.666567
UBAP1	-0.0863286	0.61657	0.868641	-0.502996	0.666567
SPRTN	0.0532413	0.61661	0.868641	0.502939	0.666567
GUSB	0.0599342	0.616645	0.868641	0.502889	0.666567
ARID1A	-0.0540714	0.616724	0.868641	-0.502775	0.666567
STAT1	0.101121	0.616772	0.868641	0.502706	0.666567
PEBP1	0.0800679	0.616921	0.8687	0.502494	0.666607
WSB1	0.101853	0.617015	0.8687	0.502359	0.666607
CLPB	0.079719	0.617166	0.8687	0.502144	0.666607
BDH1	0.0717287	0.617245	0.8687	0.502031	0.666607
PKN1	0.0732184	0.617341	0.8687	0.501893	0.666607
RCAN1	-0.0705142	0.617513	0.8687	-0.501648	0.666607
RFX7	-0.0903113	0.617522	0.8687	-0.501635	0.666607
REEP3	-0.0799229	0.617571	0.8687	-0.501565	0.666607
SPAST	-0.0864001	0.617578	0.8687	-0.501554	0.666607
POLK	-0.105586	0.61783	0.868935	-0.501195	0.666776
AKTIP	0.0681857	0.618109	0.869207	0.500797	0.666978
TRAPPC13	-0.102001	0.618352	0.869238	-0.50045	0.667011
PLEKHM3	0.0890115	0.618385	0.869238	0.500402	0.667011
RNF144B	0.108393	0.618473	0.869238	0.500277	0.667011
KCNH3	0.158088	0.618548	0.869238	0.50017	0.667011
RARRES3	0.120833	0.618555	0.869238	0.50016	0.667011
N4BP2	-0.115078	0.618783	0.869361	-0.499835	0.667054
KIAA0895L	-0.086401	0.618838	0.869361	-0.499755	0.667054
KDM5B	0.058959	0.618928	0.869361	0.499627	0.667054
ZNF701	-0.0663464	0.619049	0.869361	-0.499454	0.667054
EIF3H	0.0464054	0.619087	0.869361	0.4994	0.667054
TMEM41B	0.0810062	0.619176	0.869361	0.499273	0.667054
TET2	-0.125967	0.619314	0.869361	-0.499076	0.667054
AP3S2	0.0542467	0.619388	0.869361	0.49897	0.667054
EIF1AX	0.0819587	0.619428	0.869361	0.498914	0.667054
TTF2	0.0609225	0.61956	0.869361	0.498725	0.667054
HMGN1	0.0594653	0.619577	0.869361	0.498701	0.667054
SWAP70	-0.0688148	0.619745	0.869386	-0.498461	0.66708
SENP6	-0.104371	0.619765	0.869386	-0.498433	0.66708
CIAPIN1	-0.0455471	0.620143	0.869773	-0.497893	0.667328
SMU1	0.0267726	0.620211	0.869773	0.497797	0.667328
MTIF2	-0.047943	0.620483	0.869863	-0.497409	0.667389
POLM	0.055544	0.620492	0.869863	0.497395	0.667389
EMC10	-0.0567414	0.62053	0.869863	-0.497342	0.667389
KDM1A	-0.060698	0.620642	0.869902	-0.497182	0.667419
DOCK2	-0.0511888	0.620981	0.870222	-0.496699	0.667639
SULT1B1	0.121279	0.621103	0.870222	0.496525	0.667639
CTD-3088G3.8	-0.166982	0.621125	0.870222	-0.496493	0.667639
ZNF292	0.128474	0.621267	0.870302	0.496291	0.667685
LCK	-0.100406	0.62136	0.870312	-0.496159	0.667685
TNFRSF4	-0.115317	0.622489	0.871496	-0.494551	0.668498
SLC25A16	-0.0457284	0.622541	0.871496	-0.494476	0.668498
NT5C2	-0.100829	0.622707	0.871496	-0.494241	0.668498
ACP1	-0.103381	0.6229	0.871496	-0.493965	0.668498
CD47	-0.0689828	0.622924	0.871496	-0.493932	0.668498
CXorf23	-0.0725855	0.622951	0.871496	-0.493893	0.668498
DHX58	-0.13336	0.623042	0.871496	-0.493763	0.668498
ANXA6	0.0851694	0.623082	0.871496	0.493706	0.668498
ERAP2	0.153771	0.623237	0.871496	0.493486	0.668498
ADCK2	-0.0603561	0.623277	0.871496	-0.49343	0.668498
CTDSPL2	-0.0683751	0.623312	0.871496	-0.493379	0.668498
TM6SF1	-0.0901374	0.623336	0.871496	-0.493345	0.668498
SLC37A4	0.0460158	0.623374	0.871496	0.493291	0.668498
SF3B1	-0.0871329	0.62364	0.871496	-0.492913	0.668498
SELT	0.100488	0.623671	0.871496	0.492869	0.668498
VPS28	0.0765245	0.623695	0.871496	0.492834	0.668498
MKKS	-0.0786396	0.623696	0.871496	-0.492833	0.668498
PAXIP1	-0.0579982	0.623773	0.871496	-0.492724	0.668498
HIVEP1	-0.0829055	0.62388	0.871496	-0.492571	0.668498
RAE1	0.0279259	0.623908	0.871496	0.492531	0.668498
STK38L	-0.0929728	0.624122	0.871566	-0.492227	0.668557
ORC2	-0.0512454	0.624128	0.871566	-0.492218	0.668557
HIST1H2BJ	-0.12512	0.624225	0.871582	-0.492081	0.668572
HHEX	-0.091907	0.624411	0.871694	-0.491816	0.668643
PPP1CB	-0.121759	0.624476	0.871694	-0.491725	0.668643
MYD88	-0.0628187	0.624634	0.871796	-0.491499	0.668717
CDKN2D	0.087516	0.624731	0.871813	0.491362	0.668719
AATF	0.0720392	0.624826	0.871826	0.491227	0.668719
BANP	0.0542893	0.625059	0.871955	0.490895	0.668817
STX11	0.105147	0.625089	0.871955	0.490853	0.668817
SPTAN1	-0.0789605	0.625352	0.872087	-0.490479	0.668876
MMAA	-0.0611733	0.62547	0.872087	-0.490311	0.668876
NSUN4	-0.0447401	0.62555	0.872087	-0.490197	0.668876
CNTLN	-0.0866667	0.625605	0.872087	-0.49012	0.668876
CELSR3	0.0922063	0.625609	0.872087	0.490113	0.668876
USP3	-0.0420357	0.625719	0.872122	-0.489957	0.668895
MIA3	-0.0537902	0.625968	0.872349	-0.489604	0.669036
ATP6V0C	0.0997003	0.626089	0.872392	0.489432	0.669068
TMEM245	-0.0837987	0.626169	0.872392	-0.489319	0.669068
EOGT	-0.0932534	0.626499	0.872617	-0.488849	0.669277
APEH	-0.0535775	0.626501	0.872617	-0.488847	0.669277
UHRF1BP1L	-0.0822255	0.626921	0.872994	-0.488251	0.669543
DPH7	-0.0386753	0.627231	0.872994	-0.48781	0.669543
JDP2	-0.0909054	0.627247	0.872994	-0.487788	0.669543
PIK3R6	0.0951669	0.627371	0.872994	0.487612	0.669543
ALDH2	-0.1016	0.62738	0.872994	-0.4876	0.669543
GNA15	-0.0815082	0.627548	0.872994	-0.487362	0.669543
TAPBPL	0.0572288	0.627668	0.872994	0.487191	0.669543
IRF4	0.128526	0.627685	0.872994	0.487166	0.669543
PXK	0.0715721	0.627997	0.872994	0.486724	0.669543
H2AFY	0.0497792	0.628037	0.872994	0.486667	0.669543
FAM134A	-0.0950438	0.628066	0.872994	-0.486627	0.669543
SKAP2	-0.0733899	0.628136	0.872994	-0.486527	0.669543
DENND1B	0.111817	0.628243	0.872994	0.486376	0.669543
WDR36	-0.0767289	0.628247	0.872994	-0.486369	0.669543
UBE2L6	0.0992436	0.628293	0.872994	0.486305	0.669543
KLHDC4	0.0724611	0.628336	0.872994	0.486244	0.669543
NAA20	0.0552685	0.628464	0.872994	0.486062	0.669543
FASTKD5	0.0340103	0.628475	0.872994	0.486047	0.669543
EIF1	-0.0628541	0.628497	0.872994	-0.486016	0.669543
NPEPPS	0.0483945	0.628504	0.872994	0.486005	0.669543
ATP8A1	-0.132886	0.62859	0.872994	-0.485883	0.669543
C21orf33	0.0462946	0.628736	0.872994	0.485677	0.669543
ATG16L2	-0.082682	0.628759	0.872994	-0.485644	0.669543
ZBTB24	-0.0459381	0.628888	0.872994	-0.485461	0.669543
LRRC20	0.0790985	0.628903	0.872994	0.485439	0.669543
PDCD2	-0.0471899	0.629025	0.873044	-0.485267	0.669579
PBRM1	0.0488237	0.629168	0.873106	0.485065	0.669608
DICER1	-0.0852974	0.629314	0.873106	-0.484857	0.669608
ZNF669	-0.0507195	0.629325	0.873106	-0.484841	0.669608
IMPDH1	0.0759874	0.629709	0.87352	0.484297	0.669904
TOR3A	0.0525199	0.629977	0.873572	0.483918	0.669928
WDR35	0.0859713	0.629985	0.873572	0.483906	0.669928
GPR171	-0.115396	0.630017	0.873572	-0.483861	0.669928
CHMP2B	-0.0806991	0.630088	0.873572	-0.483761	0.669928
KNOP1	0.078004	0.630374	0.87385	0.483356	0.67013
ARHGEF6	-0.0502673	0.630516	0.873886	-0.483155	0.67013
PDCD7	-0.0432307	0.630723	0.873886	-0.482863	0.67013
DLD	0.0656422	0.630778	0.873886	0.482784	0.67013
WDFY3	0.11243	0.630838	0.873886	0.482699	0.67013
LNX2	-0.116514	0.630851	0.873886	-0.48268	0.67013
IFITM2	0.117492	0.630912	0.873886	0.482595	0.67013
NFATC3	-0.0516997	0.631352	0.874132	-0.481972	0.670349
TRMT61A	-0.0643701	0.631381	0.874132	-0.481931	0.670349
UAP1	0.110693	0.631445	0.874132	0.48184	0.670349
PIK3CD	-0.0704706	0.631659	0.874132	-0.481537	0.670349
PDZK1IP1	-0.246014	0.631698	0.874132	-0.481483	0.670349
FAM127B	0.0462372	0.631705	0.874132	0.481473	0.670349
CBWD1	-0.0946406	0.631763	0.874132	-0.481391	0.670349
PTPRC	-0.0929556	0.631773	0.874132	-0.481376	0.670349
LXN	0.0895413	0.632098	0.8744	0.480916	0.670549
LRRC40	-0.104576	0.632168	0.8744	-0.480818	0.670549
ANKRD26	-0.0944881	0.632223	0.8744	-0.48074	0.670549
TMEM167A	-0.0905795	0.632459	0.874608	-0.480407	0.670673
OSTM1	-0.0952438	0.632758	0.874904	-0.479983	0.670875
HLTF	0.0799719	0.633021	0.874967	0.479611	0.670931
RFWD3	-0.0421052	0.633141	0.874967	-0.479442	0.670931
ANKZF1	0.0530676	0.633167	0.874967	0.479406	0.670931
LIN52	0.0638643	0.633291	0.874967	0.47923	0.670931
MRGBP	0.042142	0.633306	0.874967	0.479209	0.670931
LITAF	-0.0992958	0.633317	0.874967	-0.479194	0.670931
ITPR2	-0.0572246	0.633628	0.875209	-0.478754	0.671129
ZBTB44	-0.0843375	0.63372	0.875209	-0.478624	0.671129
TRAPPC6B	-0.0964447	0.633797	0.875209	-0.478515	0.671129
TSHZ3	0.0968266	0.633883	0.875209	0.478393	0.671129
MICALL1	-0.0676127	0.633919	0.875209	-0.478343	0.671129
GATS	0.0691043	0.634247	0.875376	0.47788	0.671182
CCNG2	-0.110047	0.634507	0.875376	-0.477512	0.671182
DNAJC2	-0.0797827	0.634553	0.875376	-0.477447	0.671182
MPI	-0.0638839	0.634581	0.875376	-0.477409	0.671182
UBN1	-0.0842204	0.634612	0.875376	-0.477364	0.671182
PTMA	-0.050182	0.634939	0.875376	-0.476903	0.671182
FAM118A	-0.140218	0.635032	0.875376	-0.476772	0.671182
TANGO2	-0.0943879	0.635094	0.875376	-0.476683	0.671182
BBX	0.0545538	0.635121	0.875376	0.476646	0.671182
BORA	0.0705959	0.635181	0.875376	0.476562	0.671182
CSK	0.0617181	0.63536	0.875376	0.476308	0.671182
MRPL34	0.044424	0.635417	0.875376	0.476229	0.671182
GTPBP6	-0.0536764	0.635604	0.875376	-0.475965	0.671182
EPS8L1	-0.108221	0.635775	0.875376	-0.475723	0.671182
FBRS	-0.0628795	0.63578	0.875376	-0.475717	0.671182
TADA1	-0.0679619	0.635959	0.875376	-0.475463	0.671182
COPS8	0.0691656	0.636025	0.875376	0.47537	0.671182
TM7SF3	0.0432795	0.636062	0.875376	0.475319	0.671182
FKBP9	0.0791173	0.636094	0.875376	0.475273	0.671182
SEC22A	-0.0552545	0.636153	0.875376	-0.475191	0.671182
C9orf114	-0.0509134	0.636167	0.875376	-0.47517	0.671182
MFSD12	-0.0572631	0.636261	0.875376	-0.475038	0.671182
RANBP2	-0.0710058	0.636499	0.875376	-0.474702	0.671182
TNFSF10	0.0954686	0.636524	0.875376	0.474667	0.671182
IVNS1ABP	-0.0883501	0.636539	0.875376	-0.474646	0.671182
DLGAP4	0.0580184	0.63655	0.875376	0.47463	0.671182
SUOX	-0.0493172	0.636585	0.875376	-0.474581	0.671182
USO1	-0.0689556	0.636675	0.875376	-0.474455	0.671182
MRPL46	0.0536736	0.636727	0.875376	0.474381	0.671182
NIT1	0.0430753	0.636855	0.875376	0.4742	0.671182
TXNRD1	-0.0698826	0.636875	0.875376	-0.474173	0.671182
NLRP2	-0.131726	0.636935	0.875376	-0.474087	0.671182
SPINT2	0.0737763	0.636983	0.875376	0.47402	0.671182
NCKIPSD	-0.0664011	0.637002	0.875376	-0.473993	0.671182
SAMD4B	0.0502528	0.637117	0.875376	0.473831	0.671182
NCAPD2	0.0619992	0.637214	0.875376	0.473694	0.671182
ACTL10	0.0724387	0.637333	0.875376	0.473527	0.671182
GIT2	-0.0470755	0.637443	0.875376	-0.473372	0.671182
IL12RB1	0.0814252	0.637448	0.875376	0.473365	0.671182
ENC1	-0.0888488	0.637499	0.875376	-0.473293	0.671182
SMPDL3A	0.132888	0.637609	0.875376	0.473139	0.671182
SLC35F5	-0.0815016	0.637685	0.875376	-0.47303	0.671182
RPN2	0.0708642	0.637718	0.875376	0.472985	0.671182
CS	0.0398545	0.637967	0.875448	0.472633	0.671279
RNF219	-0.114214	0.637976	0.875448	-0.472621	0.671279
HNRNPA3	0.0350351	0.638027	0.875448	0.472549	0.671279
UPF3A	0.0458725	0.638154	0.875505	0.472371	0.67132
ZNF267	-0.143281	0.638426	0.87576	-0.471988	0.671498
CLUH	0.074175	0.638559	0.875826	0.4718	0.671543
C1orf131	-0.0444683	0.638691	0.875889	-0.471615	0.671616
AK2	0.0415585	0.638839	0.875914	0.471406	0.67164
CRYGS	-0.0637614	0.63888	0.875914	-0.471348	0.67164
MFAP1	0.0395966	0.639113	0.876117	0.471019	0.671778
ATPAF2	0.0534067	0.639279	0.876118	0.470787	0.671778
OGDH	-0.0554255	0.639285	0.876118	-0.470777	0.671778
FCRLA	-0.171634	0.639425	0.876192	-0.47058	0.671847
ALG8	0.0668187	0.639593	0.876305	0.470344	0.671935
NDUFAF4	0.0800421	0.64009	0.876774	0.469645	0.672285
COPZ1	0.0501432	0.640139	0.876774	0.469576	0.672285
USP38	-0.0759614	0.640192	0.876774	-0.469502	0.672285
ATP13A2	-0.0590379	0.640282	0.876779	-0.469376	0.672291
TCF25	0.0603672	0.640395	0.876817	0.469216	0.672324
MFGE8	-0.154852	0.640651	0.877016	-0.468857	0.67239
PHF21A	0.0750011	0.640711	0.877016	0.468771	0.67239
TMEM2	0.0711697	0.640908	0.877034	0.468495	0.67239
DPF2	-0.0495261	0.641002	0.877034	-0.468363	0.67239
TMA16	0.0679044	0.641064	0.877034	0.468276	0.67239
ACSL4	0.109807	0.641223	0.877034	0.468053	0.67239
MANSC1	0.137023	0.641447	0.877034	0.467738	0.67239
GNL1	0.052407	0.641476	0.877034	0.467696	0.67239
HSD17B11	0.0632881	0.641517	0.877034	0.467639	0.67239
SHC1	-0.0335339	0.641574	0.877034	-0.467559	0.67239
LMTK3	-0.085471	0.641581	0.877034	-0.467549	0.67239
PRDM15	-0.0606766	0.641582	0.877034	-0.467548	0.67239
H3F3B	0.064604	0.641947	0.87736	0.467036	0.672596
STRBP	0.0846386	0.642152	0.87736	0.466747	0.672596
EIF3G	0.0685353	0.642159	0.87736	0.466737	0.672596
C21orf59	0.0444555	0.642163	0.87736	0.466731	0.672596
FAM3A	0.0663459	0.642315	0.87745	0.466518	0.672624
MTFR1L	-0.0388941	0.642585	0.877614	-0.466139	0.672724
UBE2G1	0.0429357	0.642897	0.877614	0.465701	0.672724
UGDH	-0.0733747	0.642963	0.877614	-0.465608	0.672724
CNIH1	-0.0731113	0.643097	0.877614	-0.465421	0.672724
MAPRE3	0.0823245	0.64313	0.877614	0.465374	0.672724
ARAP2	-0.113103	0.643161	0.877614	-0.465331	0.672724
TECPR1	0.0510313	0.643161	0.877614	0.46533	0.672724
CALR	0.0861539	0.643268	0.877614	0.46518	0.672724
DCTN1	0.0705932	0.643394	0.877614	0.465003	0.672724
GTF2F1	-0.056118	0.643441	0.877614	-0.464937	0.672724
USP28	-0.0542739	0.64345	0.877614	-0.464925	0.672724
RNF166	-0.0555494	0.643463	0.877614	-0.464906	0.672724
PPHLN1	-0.0464063	0.64374	0.877875	-0.464517	0.672911
IFIH1	-0.128618	0.643984	0.87802	-0.464175	0.673039
MTMR14	0.0494922	0.644019	0.87802	0.464127	0.673039
UBE2E1	-0.0748657	0.644151	0.878036	-0.463941	0.673042
TMEM167B	-0.0723326	0.644202	0.878036	-0.46387	0.673042
POLG2	-0.0412597	0.644447	0.878253	-0.463526	0.673215
TTF1	0.0488797	0.644558	0.878287	0.46337	0.67324
2022-09-06	0.0517183	0.644722	0.878394	0.46314	0.673315
GP9	-0.180283	0.646081	0.879744	-0.461235	0.674331
RFNG	0.0711888	0.6461	0.879744	0.461208	0.674331
ZNF646	-0.0585752	0.646104	0.879744	-0.461203	0.674331
DCAF4	0.0596297	0.646171	0.879744	0.461109	0.674331
DCLRE1A	-0.0888989	0.646213	0.879744	-0.461051	0.674331
TMEM219	-0.0691407	0.646266	0.879744	-0.460976	0.674331
BIN2	0.0483678	0.646372	0.879744	0.460827	0.674331
DCAKD	0.047917	0.6464	0.879744	0.460788	0.674331
EIF5B	0.0706863	0.646694	0.880027	0.460376	0.674566
FRYL	-0.0562831	0.646869	0.880062	-0.460132	0.674575
TRMT2A	0.0527481	0.646921	0.880062	0.46006	0.674575
NIN	-0.0632915	0.646985	0.880062	-0.45997	0.674575
RBM12	-0.0399527	0.647064	0.880062	-0.459859	0.674575
ADAM15	-0.0670467	0.647264	0.880217	-0.459579	0.674705
IFNAR2	-0.0513057	0.647478	0.880391	-0.45928	0.674833
ATHL1	0.11921	0.64763	0.880481	0.459066	0.674893
DNAJB14	-0.114459	0.64822	0.881053	-0.458241	0.675307
RAD54L2	-0.0430555	0.648223	0.881053	-0.458237	0.675307
PSMD10	0.0697071	0.648531	0.881217	0.457805	0.675435
SLC22A1	0.127543	0.648645	0.881217	0.457646	0.675435
MPP1	-0.146759	0.648661	0.881217	-0.457625	0.675435
IFT52	-0.0555284	0.648688	0.881217	-0.457586	0.675435
RSL1D1	-0.0491392	0.648806	0.881248	-0.457422	0.675437
RPA1	-0.06599	0.648883	0.881248	-0.457314	0.675437
FAM228B	0.0551714	0.649033	0.881335	0.457103	0.675482
LILRA2	-0.0889054	0.64918	0.881339	-0.456898	0.675482
TBC1D20	-0.0429036	0.649288	0.881339	-0.456747	0.675482
SPHK2	0.0475758	0.649295	0.881339	0.456738	0.675482
AKR1C3	-0.103032	0.649386	0.881347	-0.45661	0.675499
MAPKBP1	-0.0419083	0.649907	0.881727	-0.455882	0.675782
WDR61	0.0499464	0.649921	0.881727	0.455862	0.675782
YY1AP1	-0.0784367	0.649984	0.881727	-0.455775	0.675782
TRPV2	0.062361	0.650038	0.881727	0.455699	0.675782
MECR	0.0704727	0.650119	0.881727	0.455586	0.675782
PNN	0.0426149	0.650183	0.881727	0.455497	0.675782
CDK10	-0.0626756	0.650306	0.881777	-0.455325	0.675818
GBF1	-0.0457191	0.65048	0.881787	-0.455081	0.675823
CD7	-0.103984	0.650486	0.881787	-0.455073	0.675823
FADD	0.0591581	0.650757	0.881899	0.454695	0.67585
LYRM7	-0.0555581	0.650939	0.881899	-0.45444	0.67585
ABCC5	-0.0792899	0.650976	0.881899	-0.454389	0.67585
AGO4	-0.0660044	0.651021	0.881899	-0.454326	0.67585
HECTD1	-0.0580575	0.651028	0.881899	-0.454317	0.67585
BIN1	-0.0902417	0.65115	0.881899	-0.454146	0.67585
SAC3D1	0.0572857	0.651171	0.881899	0.454116	0.67585
ZNF335	0.0352007	0.651484	0.882205	0.45368	0.676095
FAM103A1	0.0372911	0.651768	0.88241	0.453283	0.676253
MTG1	-0.0565911	0.651808	0.88241	-0.453228	0.676253
ING4	0.0402513	0.652037	0.882604	0.452908	0.676405
THAP8	-0.0653749	0.652449	0.883045	-0.452333	0.676711
TMEM115	0.0567604	0.652625	0.883166	0.452087	0.676804
ZNF408	0.0568693	0.652778	0.883257	0.451873	0.676877
SPTB	-0.158726	0.652882	0.883281	-0.451728	0.676889
MAP2K5	0.0450881	0.653121	0.883464	0.451395	0.676976
KANK1	-0.114825	0.65319	0.883464	-0.451299	0.676976
SMG1	-0.0872871	0.653426	0.883525	-0.45097	0.676976
TTC19	0.0500841	0.653518	0.883525	0.450841	0.676976
MAN1A2	-0.120669	0.653657	0.883525	-0.450648	0.676976
HNRNPU	-0.0429758	0.653695	0.883525	-0.450595	0.676976
THAP1	-0.0816928	0.653764	0.883525	-0.450499	0.676976
P2RY11	-0.0706113	0.6538	0.883525	-0.450448	0.676976
SFPQ	0.0301154	0.653888	0.883525	0.450325	0.676976
DTD1	0.0442929	0.654023	0.883525	0.450137	0.676976
ARMC10	-0.0460152	0.654073	0.883525	-0.450069	0.676976
RASSF2	-0.0713113	0.654099	0.883525	-0.450032	0.676976
ZNF841	-0.06617	0.654295	0.883648	-0.449759	0.677078
MED21	0.0884226	0.654362	0.883648	0.449665	0.677078
WDR47	-0.0652994	0.654726	0.88374	-0.449158	0.677126
GLG1	-0.0557396	0.65473	0.88374	-0.449153	0.677126
HCFC1	-0.0477509	0.654752	0.88374	-0.449122	0.677126
TTC32	0.10322	0.654886	0.88374	0.448935	0.677126
HGSNAT	-0.0559257	0.655019	0.88374	-0.448749	0.677126
DGKQ	-0.0848694	0.655059	0.88374	-0.448695	0.677126
NUMB	-0.0718249	0.655068	0.88374	-0.448682	0.677126
FUBP1	0.0458053	0.655121	0.88374	0.448608	0.677126
HYLS1	-0.0573923	0.655417	0.884023	-0.448195	0.677319
IMPAD1	-0.0591105	0.655821	0.884406	-0.447633	0.677568
MCUR1	-0.0579791	0.655957	0.884406	-0.447443	0.677568
RAB10	-0.0513655	0.65596	0.884406	-0.447439	0.677568
SLC39A3	0.073098	0.656078	0.884448	0.447275	0.677588
SH3GLB2	0.0910294	0.656633	0.884934	0.446503	0.677987
PHF6	-0.0958589	0.656634	0.884934	-0.446501	0.677987
CPD	0.0927959	0.656698	0.884934	0.446412	0.677987
TADA2A	0.0416594	0.657011	0.885054	0.445977	0.678056
ARHGAP25	-0.0589086	0.657061	0.885054	-0.445907	0.678056
NSA2	0.0728956	0.657076	0.885054	0.445887	0.678056
INPPL1	0.0538322	0.657215	0.885054	0.445694	0.678056
BCCIP	0.046114	0.65725	0.885054	0.445645	0.678056
FAM168A	-0.0483924	0.657364	0.885054	-0.445486	0.678056
RELT	0.0534595	0.657392	0.885054	0.445446	0.678056
DNAJA2	0.0391043	0.65754	0.885132	0.445242	0.678126
AP2A2	-0.0388308	0.657819	0.885132	-0.444853	0.67815
ATPAF1	-0.0323213	0.657834	0.885132	-0.444832	0.67815
CAND1	0.0576881	0.657862	0.885132	0.444793	0.67815
JOSD1	-0.0255986	0.657883	0.885132	-0.444765	0.67815
C9orf85	-0.0577972	0.658071	0.88527	-0.444503	0.67825
LPCAT1	-0.04337	0.658358	0.885324	-0.444104	0.678276
PINX1	0.0621325	0.658444	0.885324	0.443984	0.678276
COPG1	0.0549919	0.658498	0.885324	0.443909	0.678276
ITGA2B	0.205016	0.658501	0.885324	0.443906	0.678276
CDPF1	0.0444718	0.658544	0.885324	0.443845	0.678276
ST7L	0.0570605	0.658667	0.885324	0.443674	0.678276
DDX3Y	-0.135197	0.658717	0.885324	-0.443605	0.678276
ALDH6A1	0.0509918	0.658841	0.885374	0.443433	0.678312
HDLBP	-0.0731476	0.659114	0.885625	-0.443053	0.678483
FUT11	-0.052663	0.659224	0.885646	-0.4429	0.678499
STEAP3	-0.0993275	0.659303	0.885646	-0.442791	0.678499
NELFCD	-0.0336993	0.659933	0.886264	-0.441916	0.678954
TBC1D1	0.0483605	0.659936	0.886264	0.441912	0.678954
NDOR1	0.0501567	0.66014	0.886285	0.441628	0.678987
CWC22	-0.0530581	0.660304	0.886285	-0.4414	0.678987
NDUFB5	0.0425234	0.660459	0.886285	0.441185	0.678987
MICU2	-0.0665274	0.660478	0.886285	-0.441159	0.678987
ZBED4	-0.0482693	0.660611	0.886285	-0.440974	0.678987
RILPL2	0.0630601	0.660625	0.886285	0.440955	0.678987
PMS1	-0.0708479	0.660713	0.886285	-0.440833	0.678987
AP1B1	-0.0643937	0.660795	0.886285	-0.440719	0.678987
ZNF836	-0.0439828	0.660801	0.886285	-0.440711	0.678987
CAMLG	0.0401167	0.660818	0.886285	0.440687	0.678987
ZNF428	0.0546659	0.661226	0.886717	0.44012	0.679291
NUP50	-0.0584306	0.661407	0.886801	-0.43987	0.679334
SYMPK	0.0592986	0.66191	0.886801	0.439172	0.679334
SRSF7	0.0589336	0.66194	0.886801	0.43913	0.679334
FBXW2	0.0583955	0.661949	0.886801	0.439117	0.679334
THOC2	0.0412821	0.662001	0.886801	0.439046	0.679334
DDX50	0.0576919	0.662217	0.886801	0.438746	0.679334
PLEKHF1	-0.101051	0.662254	0.886801	-0.438695	0.679334
DDI2	-0.0653089	0.662359	0.886801	-0.438549	0.679334
TTC16	-0.134082	0.662388	0.886801	-0.438509	0.679334
STIM1	0.0468229	0.662482	0.886801	0.438379	0.679334
ETV7	0.189299	0.662489	0.886801	0.438369	0.679334
SCAPER	-0.0461877	0.662559	0.886801	-0.438272	0.679334
PLD6	-0.0855511	0.662573	0.886801	-0.438252	0.679334
NUDT13	-0.0552979	0.662817	0.886801	-0.437914	0.679334
USP12	-0.152968	0.662841	0.886801	-0.437881	0.679334
KDM7A	-0.071453	0.662852	0.886801	-0.437865	0.679334
PPP1R8	-0.0355519	0.662956	0.886801	-0.437721	0.679334
SWI5	0.0576284	0.662967	0.886801	0.437706	0.679334
YEATS4	0.0889421	0.663138	0.886801	0.437469	0.679334
MAD2L1BP	0.0401148	0.663256	0.886801	0.437305	0.679334
FRAT1	0.0879756	0.663386	0.886801	0.437125	0.679334
GGPS1	-0.0425917	0.663411	0.886801	-0.43709	0.679334
HCAR3	0.11342	0.663412	0.886801	0.43709	0.679334
IFIT3	0.14899	0.663438	0.886801	0.437053	0.679334
TATDN3	0.0452811	0.663508	0.886801	0.436956	0.679334
APPBP2	-0.0504746	0.663541	0.886801	-0.436911	0.679334
TMEM30A	-0.0886833	0.66364	0.886818	-0.436773	0.679334
DOK1	0.0527429	0.663839	0.886948	0.436498	0.679422
PRPF4B	-0.0651265	0.663981	0.886948	-0.436302	0.679422
GAS6	0.110466	0.663998	0.886948	0.436278	0.679422
NAPB	0.0580986	0.664141	0.886997	0.43608	0.679424
YME1L1	0.032717	0.664208	0.886997	0.435987	0.679424
DCAF8	-0.0514832	0.664335	0.887032	-0.435812	0.679424
STT3B	-0.0801434	0.664407	0.887032	-0.435711	0.679424
PTBP2	-0.115889	0.664682	0.88705	-0.435331	0.679424
CALM3	-0.0554029	0.664721	0.88705	-0.435277	0.679424
TRIM59	-0.0911556	0.664725	0.88705	-0.435271	0.679424
RAD23B	0.0442262	0.664999	0.88705	0.434892	0.679424
GNL2	0.054608	0.664999	0.88705	0.434891	0.679424
CLCC1	0.0647451	0.665014	0.88705	0.434871	0.679424
GFER	0.0510304	0.665097	0.88705	0.434756	0.679424
SNX10	-0.115374	0.665176	0.88705	-0.434647	0.679424
ENTPD4	-0.0464084	0.665201	0.88705	-0.434612	0.679424
FAM192A	0.0404199	0.665349	0.887094	0.434408	0.679424
RHOU	0.0883602	0.665468	0.887094	0.434242	0.679424
ECHDC1	-0.0787762	0.665756	0.887094	-0.433844	0.679424
CLPTM1L	0.0546368	0.665773	0.887094	0.43382	0.679424
LARP4	-0.0736639	0.665831	0.887094	-0.43374	0.679424
MED4	-0.0455182	0.66588	0.887094	-0.433672	0.679424
PIGC	-0.0810856	0.665966	0.887094	-0.433553	0.679424
ZNF24	-0.0762872	0.666111	0.887094	-0.433353	0.679424
SAMD14	0.200881	0.666114	0.887094	0.433349	0.679424
MGLL	-0.125845	0.666194	0.887094	-0.433237	0.679424
TMEM41A	-0.0350123	0.666257	0.887094	-0.433151	0.679424
RNF19A	-0.0932903	0.666338	0.887094	-0.433038	0.679424
NAT1	0.0824497	0.666578	0.887094	0.432707	0.679424
C5orf28	-0.0628177	0.666654	0.887094	-0.432601	0.679424
ZNF574	-0.0629129	0.666722	0.887094	-0.432507	0.679424
IFIT5	-0.119256	0.666744	0.887094	-0.432477	0.679424
STRN3	-0.0893236	0.666842	0.887094	-0.432342	0.679424
GPD2	-0.0709389	0.667185	0.887094	-0.431868	0.679424
NPTN	-0.0663148	0.667225	0.887094	-0.431812	0.679424
UBE2H	-0.100537	0.667311	0.887094	-0.431693	0.679424
VDR	-0.0607181	0.667371	0.887094	-0.43161	0.679424
PDS5A	-0.0531858	0.667374	0.887094	-0.431606	0.679424
MED9	0.0331179	0.667455	0.887094	0.431495	0.679424
VPS26A	0.0486924	0.667522	0.887094	0.431401	0.679424
SNX16	-0.11735	0.667564	0.887094	-0.431344	0.679424
VPS13A	-0.079152	0.667619	0.887094	-0.431267	0.679424
EPSTI1	0.108939	0.667638	0.887094	0.431242	0.679424
GALNS	0.0505171	0.66766	0.887094	0.431211	0.679424
FLAD1	0.0411375	0.668131	0.887574	0.43056	0.679768
IPMK	-0.132393	0.668195	0.887574	-0.430471	0.679768
FBXO45	-0.0808023	0.668285	0.887579	-0.430347	0.67978
C1orf162	-0.0701882	0.668632	0.887818	-0.429868	0.679944
UBA52	-0.120448	0.668794	0.887818	-0.429643	0.679944
ABCF1	-0.0624633	0.668825	0.887818	-0.429602	0.679944
HOMER3	0.0812625	0.668843	0.887818	0.429577	0.679944
RBM7	0.0677535	0.668899	0.887818	0.429499	0.679944
SLC25A35	-0.0536115	0.669302	0.888035	-0.428942	0.680069
TSSK4	-0.0509068	0.669316	0.888035	-0.428923	0.680069
FAM76A	-0.0368279	0.669383	0.888035	-0.42883	0.680069
AGO2	0.0963504	0.669409	0.888035	0.428794	0.680069
H1F0	-0.125462	0.669581	0.888147	-0.428557	0.680152
APP	-0.0748546	0.669673	0.888155	-0.42843	0.680165
TSPAN32	-0.0525009	0.669848	0.888227	-0.428188	0.680174
TPM4	0.0519678	0.670107	0.888227	0.427831	0.680174
KMT2D	-0.0584036	0.670231	0.888227	-0.42766	0.680174
FAM49B	0.0577486	0.670283	0.888227	0.427588	0.680174
STX16	0.0461236	0.670318	0.888227	0.42754	0.680174
C2orf49	-0.0595501	0.670475	0.888227	-0.427323	0.680174
ANKRD10	-0.0615508	0.670529	0.888227	-0.42725	0.680174
CHTF8	-0.0349084	0.670667	0.888227	-0.427058	0.680174
SEMA6A	-0.0520735	0.670667	0.888227	-0.427058	0.680174
CSGALNACT1	-0.114601	0.670846	0.888227	-0.426812	0.680174
BAG6	-0.101761	0.670905	0.888227	-0.426731	0.680174
RSL24D1	0.157948	0.670927	0.888227	0.4267	0.680174
STAU2	0.0446981	0.670995	0.888227	0.426606	0.680174
GLS	-0.0848736	0.671059	0.888227	-0.426518	0.680174
PBX1	-0.158789	0.671076	0.888227	-0.426495	0.680174
LRRC25	0.07433	0.671116	0.888227	0.426439	0.680174
NFKBIE	-0.0541006	0.671265	0.888309	-0.426234	0.680222
MAP3K11	0.0610423	0.671609	0.8885	0.425759	0.68035
CUTA	0.072076	0.671773	0.8885	0.425533	0.68035
P2RX5	0.097718	0.671883	0.8885	0.425382	0.68035
ZNHIT3	0.0625383	0.671941	0.8885	0.425302	0.68035
RABEP1	-0.0583396	0.672018	0.8885	-0.425196	0.68035
NFATC1	-0.0523079	0.672072	0.8885	-0.42512	0.68035
C8orf33	-0.036724	0.672166	0.8885	-0.424991	0.68035
2022-03-02	-0.108512	0.672191	0.8885	-0.424957	0.68035
HDAC7	0.0522128	0.672192	0.8885	0.424956	0.68035
PHOSPHO1	-0.180265	0.672278	0.8885	-0.424838	0.68035
HCFC2	-0.0704716	0.672472	0.888643	-0.424569	0.680446
PDS5B	0.0561413	0.672621	0.888725	0.424364	0.680498
CYTH2	-0.037037	0.672883	0.888852	-0.424004	0.680591
TMCO6	-0.0378125	0.672916	0.888852	-0.423958	0.680591
SLFN13	0.049866	0.673013	0.888852	0.423824	0.680591
TMC8	-0.0478485	0.673065	0.888852	-0.423753	0.680591
MAST4	0.0689309	0.673597	0.88944	0.423019	0.681043
CPSF4	0.0337046	0.67393	0.889488	0.422562	0.681059
SUGT1	0.0440538	0.673981	0.889488	0.422491	0.681059
TLR2	0.0928384	0.673984	0.889488	0.422487	0.681059
SREBF2	0.0431806	0.674032	0.889488	0.422421	0.681059
GLTSCR2	0.0692641	0.674068	0.889488	0.422371	0.681059
MRPS27	0.0426041	0.674641	0.889832	0.421582	0.681294
NUBP1	0.0501702	0.674648	0.889832	0.421573	0.681294
FBXO25	-0.0465576	0.674674	0.889832	-0.421537	0.681294
PIGF	0.0619459	0.674715	0.889832	0.42148	0.681294
SMAP2	0.0950961	0.674763	0.889832	0.421415	0.681294
TMEM69	-0.0273989	0.674871	0.88986	-0.421266	0.681299
FXR1	0.0539136	0.675387	0.890403	0.420556	0.681733
MRPS26	0.0425119	0.675457	0.890403	0.420459	0.681733
PER1	-0.13257	0.675662	0.890546	-0.420177	0.681855
NBAS	-0.0497538	0.675872	0.890546	-0.419889	0.681855
SCAF11	0.0394466	0.675905	0.890546	0.419843	0.681855
DPY19L3	0.0896883	0.67596	0.890546	0.419768	0.681855
PJA2	-0.0859248	0.676001	0.890546	-0.419712	0.681855
GFI1	0.0976049	0.676142	0.890617	0.419518	0.681903
C11orf54	-0.0689643	0.676519	0.890839	-0.418999	0.682027
SLC2A11	-0.057122	0.676562	0.890839	-0.41894	0.682027
MAP3K13	0.0519541	0.676638	0.890839	0.418835	0.682027
TSPAN5	0.185559	0.676658	0.890839	0.418807	0.682027
CD72	-0.108333	0.677119	0.891142	-0.418175	0.682227
RASGRP3	0.0836424	0.677213	0.891142	0.418045	0.682227
NDEL1	-0.0610378	0.677263	0.891142	-0.417977	0.682227
FAM83G	0.0595265	0.677282	0.891142	0.41795	0.682227
SLC25A1	0.0635705	0.677389	0.891142	0.417803	0.682227
TRIP11	0.0381892	0.677411	0.891142	0.417774	0.682227
ZFR	-0.0634907	0.67774	0.89144	-0.417321	0.68245
COPS2	-0.1158	0.677812	0.89144	-0.417222	0.68245
POLDIP2	0.0437265	0.678077	0.891675	0.416858	0.682601
FPGS	0.0579407	0.678444	0.891707	0.416354	0.682637
AKAP13	-0.0544634	0.678449	0.891707	-0.416347	0.682637
G2E3	-0.0832492	0.678468	0.891707	-0.416321	0.682637
CEP19	-0.0888823	0.678479	0.891707	-0.416305	0.682637
MSI2	0.0569651	0.678537	0.891707	0.416226	0.682637
IGHMBP2	-0.0577854	0.679097	0.892314	-0.415457	0.683079
ZNF566	-0.0620278	0.679188	0.892314	-0.415332	0.683079
FGD4	-0.0833818	0.679261	0.892314	-0.415232	0.683079
PACSIN2	-0.0633082	0.67963	0.892628	-0.414725	0.683336
SLX4	0.0404858	0.679674	0.892628	0.414665	0.683336
CARM1	-0.110749	0.679791	0.892667	-0.414505	0.68336
RPS28	0.0586439	0.680027	0.892811	0.414181	0.683447
CAMKK2	0.0630893	0.680075	0.892811	0.414115	0.683447
CTR9	0.0283857	0.680393	0.892961	0.413678	0.683558
CHD9	-0.0672063	0.680422	0.892961	-0.413639	0.683558
CSTF1	-0.028578	0.680451	0.892961	-0.413599	0.683558
SNX6	0.0542614	0.680615	0.893062	0.413374	0.683632
DESI2	-0.0678928	0.680759	0.893096	-0.413177	0.683652
TCTN1	0.0757907	0.680815	0.893096	0.413099	0.683652
ATP6V1B2	-0.0536876	0.681238	0.893536	-0.41252	0.683977
SEL1L3	0.0897968	0.681584	0.893777	0.412046	0.684133
SLC14A1	0.200765	0.681596	0.893777	0.412028	0.684133
LHFPL2	0.0939277	0.682073	0.894287	0.411375	0.684509
MAP2K7	-0.0646894	0.682337	0.894519	-0.411013	0.684702
ASCC2	-0.14364	0.682613	0.894724	-0.410636	0.684866
ACYP2	-0.0377286	0.68267	0.894724	-0.410557	0.684866
MSH2	0.0756639	0.682824	0.894724	0.410346	0.684866
CLEC2B	0.152403	0.683019	0.894724	0.410079	0.684866
EXOC1	-0.0548094	0.683062	0.894724	-0.41002	0.684866
USP24	-0.0407835	0.683081	0.894724	-0.409994	0.684866
SPATA2	-0.0467582	0.683105	0.894724	-0.409961	0.684866
LTBP1	-0.13996	0.683208	0.894744	-0.40982	0.684872
C12orf75	0.0720335	0.684133	0.89584	0.408554	0.685719
DBF4B	0.0434039	0.684388	0.896018	0.408205	0.68586
ZRSR2	-0.0450193	0.684443	0.896018	-0.408129	0.68586
STRADB	-0.211298	0.684776	0.896262	-0.407674	0.686046
DHX36	-0.0429719	0.684821	0.896262	-0.407612	0.686046
GPR146	-0.173323	0.685009	0.896262	-0.407354	0.686046
SMTNL1	0.158408	0.68513	0.896262	0.407189	0.686046
PIN4	0.102494	0.685149	0.896262	0.407163	0.686046
HBD	0.291588	0.685155	0.896262	0.407155	0.686046
SOCS5	0.0794272	0.68538	0.896442	0.406847	0.686177
DSC2	0.154326	0.685765	0.89683	0.406321	0.68648
OSGEPL1	-0.048775	0.686101	0.897155	-0.405861	0.686729
CISH	0.067816	0.686205	0.897177	0.405719	0.686729
ODF2	-0.0428653	0.6864	0.897317	-0.405453	0.686836
EEF2K	0.0562623	0.686769	0.897674	0.404948	0.687138
MRPS35	-0.0461526	0.686849	0.897674	-0.404839	0.687142
UBXN1	0.0505445	0.687046	0.897707	0.40457	0.687162
LONRF1	0.0788943	0.687049	0.897707	0.404565	0.687162
SSRP1	0.0609636	0.687192	0.897779	0.40437	0.687206
EIF5	-0.0597681	0.687394	0.897928	-0.404095	0.687302
H6PD	0.0588629	0.687528	0.897955	0.40391	0.687302
XPO6	0.0797623	0.687597	0.897955	0.403817	0.687302
TRMT10C	0.0615697	0.687782	0.897955	0.403565	0.687302
ANKRD49	-0.0989632	0.687852	0.897955	-0.403469	0.687302
NHLRC2	-0.0542197	0.687952	0.897955	-0.403331	0.687302
MRPL35	0.0583445	0.687991	0.897955	0.403279	0.687302
APBB1IP	0.0776193	0.688041	0.897955	0.40321	0.687302
AKT1S1	0.0885123	0.688146	0.897955	0.403066	0.687302
FAM134C	0.040619	0.688204	0.897955	0.402987	0.687302
CCDC153	0.0778739	0.688531	0.898203	0.402542	0.687472
EIF2A	-0.0670747	0.688578	0.898203	-0.402477	0.687472
ZNF827	-0.0539323	0.688658	0.898203	-0.402368	0.687472
SNAPC2	-0.0527074	0.68885	0.89834	-0.402105	0.687565
APEX2	0.043641	0.68905	0.898487	0.401832	0.687685
AKAP8L	0.0557852	0.689213	0.898506	0.40161	0.687692
SMPD3	-0.101037	0.68924	0.898506	-0.401572	0.687692
FOXO3	-0.125784	0.689477	0.898545	-0.401249	0.687729
THAP2	-0.0770589	0.68957	0.898545	-0.401122	0.687729
DUSP28	0.0401886	0.689591	0.898545	0.401094	0.687729
MYLIP	-0.0782872	0.689622	0.898545	-0.401052	0.687729
ADPRHL2	0.0390543	0.689899	0.898792	0.400673	0.687943
NUP155	0.039137	0.690005	0.898816	0.400529	0.687953
AGPS	0.0617842	0.690548	0.899314	0.399788	0.688349
CTBS	0.0689419	0.690564	0.899314	0.399767	0.688349
CYB5D2	0.0505081	0.690808	0.899417	0.399433	0.688417
S100A10	-0.063741	0.690818	0.899417	-0.39942	0.688417
YJEFN3	0.0835422	0.690906	0.899417	0.3993	0.688419
WBSCR22	0.059675	0.691128	0.899514	0.398997	0.688472
ZNF579	-0.0641324	0.691157	0.899514	-0.398958	0.688472
FAM133B	0.0695644	0.691592	0.899814	0.398365	0.688675
C11orf58	-0.0552429	0.691622	0.899814	-0.398324	0.688675
TCEA1	-0.0619424	0.691791	0.899814	-0.398094	0.688675
C19orf60	0.0552865	0.69181	0.899814	0.398067	0.688675
ARL11	0.0566727	0.691826	0.899814	0.398045	0.688675
GFM2	-0.0519553	0.692085	0.89991	-0.397692	0.688692
FKBP15	-0.0419562	0.692214	0.89991	-0.397517	0.688692
CTSZ	-0.0463495	0.692262	0.89991	-0.397451	0.688692
C16orf13	0.0616368	0.692364	0.89991	0.397312	0.688692
CARHSP1	0.0607469	0.692411	0.89991	0.397248	0.688692
MYO1D	0.10548	0.692428	0.89991	0.397225	0.688692
AKR1B1	0.0624386	0.692599	0.899917	0.396992	0.688692
HPGD	0.179527	0.692696	0.899917	0.39686	0.688692
PSMG4	-0.0461687	0.692839	0.899917	-0.396665	0.688692
ARL6IP1	0.0663488	0.692879	0.899917	0.39661	0.688692
ANPEP	0.100684	0.692959	0.899917	0.396502	0.688692
DNAJA4	-0.099184	0.69296	0.899917	-0.3965	0.688692
HIPK2	-0.0593636	0.693153	0.899984	-0.396238	0.688749
KIF20B	0.10026	0.693468	0.899984	0.395809	0.688749
QPCT	0.0915935	0.693526	0.899984	0.39573	0.688749
IL15RA	0.058482	0.693598	0.899984	0.395631	0.688749
FAM120B	0.0291582	0.693616	0.899984	0.395607	0.688749
SP100	0.0482022	0.693689	0.899984	0.395507	0.688749
HLA-E	0.0616828	0.693861	0.899984	0.395274	0.688749
TMEM9	-0.0622701	0.693877	0.899984	-0.395252	0.688749
ATXN1	0.0577109	0.693907	0.899984	0.395211	0.688749
TREML1	-0.167611	0.693953	0.899984	-0.395148	0.688749
RUNDC1	0.0386919	0.69398	0.899984	0.395112	0.688749
FAM73A	-0.0454756	0.694105	0.900032	-0.394942	0.688792
DGCR2	-0.0524344	0.694222	0.90007	-0.394782	0.688822
TTC38	-0.0666107	0.694478	0.900098	-0.394433	0.688835
POT1	-0.0747204	0.694546	0.900098	-0.394342	0.688835
GNL3	0.0866721	0.694755	0.900098	0.394056	0.688835
CHUK	-0.0712145	0.69483	0.900098	-0.393955	0.688835
ARPP19	-0.0403755	0.694906	0.900098	-0.393852	0.688835
RPL38	0.0569936	0.694922	0.900098	0.39383	0.688835
SMARCD2	0.0454005	0.69493	0.900098	0.393818	0.688835
QSOX2	-0.0604173	0.694947	0.900098	-0.393796	0.688835
TNFAIP1	-0.0214563	0.695085	0.900127	-0.393608	0.688846
TMEM127	-0.0538026	0.695145	0.900127	-0.393526	0.688846
ANXA4	0.0370457	0.695599	0.90053	0.392908	0.689117
TOR1B	-0.0769384	0.695787	0.90053	-0.392653	0.689117
SASH3	0.0442361	0.69589	0.90053	0.392513	0.689117
SPTSSA	-0.0741275	0.695955	0.90053	-0.392424	0.689117
PARVG	0.0376981	0.695995	0.90053	0.39237	0.689117
MNDA	0.0565286	0.696159	0.90053	0.392147	0.689117
RAB3GAP1	-0.0303133	0.696276	0.90053	-0.391987	0.689117
DBF4	0.0670537	0.696292	0.90053	0.391966	0.689117
OSGIN2	-0.0828757	0.696402	0.90053	-0.391816	0.689117
INPP5D	-0.0508031	0.696405	0.90053	-0.391812	0.689117
WDR6	-0.0395774	0.696433	0.90053	-0.391774	0.689117
MAF1	-0.0930921	0.696562	0.90053	-0.391599	0.689117
ABHD13	-0.0907651	0.6966	0.90053	-0.391547	0.689117
TBC1D22B	0.0908556	0.696689	0.900531	0.391427	0.689117
RARS2	0.0530718	0.696869	0.900538	0.391181	0.689117
MNT	-0.0461241	0.69687	0.900538	-0.39118	0.689117
PRKACA	-0.0605891	0.697808	0.901636	-0.389906	0.689923
GLB1L	-0.0840463	0.698009	0.90176	-0.389632	0.689989
POLR3GL	0.0484455	0.698092	0.90176	0.389519	0.689989
NPL	-0.0599195	0.698317	0.90176	-0.389214	0.689989
PANK2	-0.035056	0.698343	0.90176	-0.389178	0.689989
MORF4L1	0.0302688	0.698365	0.90176	0.389149	0.689989
VRK3	0.0405314	0.698433	0.90176	0.389057	0.689989
C20orf96	-0.0587117	0.698535	0.901779	-0.388918	0.689991
ADCK5	-0.0424753	0.698676	0.901843	-0.388727	0.690025
PPIG	0.081364	0.698761	0.901843	0.388611	0.690025
KLHL28	-0.0767861	0.698992	0.901969	-0.388297	0.690091
UHMK1	-0.0809096	0.699104	0.901969	-0.388146	0.690091
ERCC5	-0.0386184	0.699123	0.901969	-0.38812	0.690091
USP5	-0.0613508	0.699327	0.902053	-0.387843	0.69012
PLCD3	0.0595951	0.699464	0.902053	0.387657	0.69012
HMHA1	0.051806	0.699631	0.902053	0.38743	0.69012
NPC2	-0.0530706	0.699655	0.902053	-0.387398	0.69012
SUPT6H	0.0487685	0.699717	0.902053	0.387313	0.69012
SLC25A51	-0.0384566	0.699889	0.902053	-0.387079	0.69012
PPP1R10	-0.0486121	0.699897	0.902053	-0.387069	0.69012
CALM1	0.0312108	0.699966	0.902053	0.386976	0.69012
KIAA0368	-0.0272918	0.699981	0.902053	-0.386954	0.69012
HINT3	-0.0563978	0.700226	0.902111	-0.386623	0.690145
DGCR6L	0.0533436	0.700349	0.902111	0.386456	0.690145
RIT1	-0.0664895	0.700409	0.902111	-0.386374	0.690145
LGALS9	0.0766705	0.700444	0.902111	0.386326	0.690145
TANK	-0.0894304	0.700467	0.902111	-0.386295	0.690145
NT5M	-0.120826	0.700712	0.902227	-0.385963	0.690203
TFEB	0.0750174	0.700746	0.902227	0.385917	0.690203
TMEM50A	0.0342802	0.700822	0.902227	0.385815	0.690203
TOR2A	0.0364458	0.701086	0.902295	0.385456	0.690278
ADPRM	-0.0672572	0.701135	0.902295	-0.38539	0.690278
MCTP1	0.06551	0.701138	0.902295	0.385385	0.690278
PRMT3	-0.0463121	0.701287	0.902373	-0.385183	0.690333
HOMEZ	-0.0298759	0.701421	0.902432	-0.385001	0.690365
RANBP3	0.0332769	0.701531	0.902439	0.384852	0.690368
KIAA0319L	-0.078101	0.701603	0.902439	-0.384755	0.690368
COG6	-0.070037	0.702041	0.902762	-0.384161	0.690641
ASF1A	-0.0635726	0.702058	0.902762	-0.384138	0.690641
MAPKAPK2	0.0485599	0.702144	0.902762	0.384021	0.690641
TMEM81	0.061706	0.702207	0.902762	0.383936	0.690641
SERF2	0.0802801	0.702337	0.902816	0.38376	0.690671
HK2	0.0740396	0.702507	0.902921	0.38353	0.690752
ARL5B	-0.0810953	0.702963	0.903394	-0.382912	0.691109
RRAS2	0.0711712	0.703606	0.903853	0.38204	0.691453
TMEM19	0.0434848	0.703634	0.903853	0.382002	0.691453
CCDC117	-0.0612355	0.703652	0.903853	-0.381979	0.691453
PLSCR1	0.0923239	0.703674	0.903853	0.381948	0.691453
REPS2	0.0834052	0.703866	0.903895	0.381688	0.691499
GEMIN6	-0.0522408	0.703899	0.903895	-0.381644	0.691499
THAP4	0.0458868	0.704044	0.903895	0.381447	0.691499
NEDD1	-0.0764741	0.704145	0.903895	-0.381311	0.691499
SRRM2	-0.0494459	0.704148	0.903895	-0.381306	0.691499
LAMTOR1	0.0514367	0.704449	0.904081	0.380899	0.691629
PIAS1	0.0358423	0.704482	0.904081	0.380854	0.691629
KLHL15	-0.0788679	0.704558	0.904081	-0.380752	0.691629
TNFSF14	0.0744729	0.704899	0.904309	0.38029	0.691805
DHX37	-0.0496734	0.704912	0.904309	-0.380272	0.691805
SAMD10	0.0616888	0.7052	0.904452	0.379883	0.691918
YTHDF3	-0.0725843	0.705233	0.904452	-0.379838	0.691918
GLT8D1	-0.0292156	0.705289	0.904452	-0.379762	0.691918
PDHB	0.0315021	0.705513	0.904626	0.379459	0.692031
TNFRSF13C	-0.107931	0.705852	0.90492	-0.379	0.692259
RNF5	-0.047704	0.705919	0.90492	-0.378909	0.692259
CLPTM1	0.0474667	0.706125	0.905071	0.378631	0.692377
EPOR	-0.0725042	0.70643	0.905096	-0.378218	0.692377
NXT2	0.0827594	0.706512	0.905096	0.378107	0.692377
SKP1	-0.0551155	0.706595	0.905096	-0.377996	0.692377
DDX60L	-0.096305	0.7066	0.905096	-0.377989	0.692377
SETD3	-0.0258915	0.706693	0.905096	-0.377863	0.692377
VAMP2	0.0506163	0.706734	0.905096	0.377807	0.692377
ISCU	-0.0720535	0.706763	0.905096	-0.377768	0.692377
NXF1	-0.0308457	0.706914	0.905175	-0.377564	0.692436
GAK	0.0406704	0.707176	0.905397	0.37721	0.692595
2022-09-15	0.0500197	0.707375	0.905539	0.376941	0.692703
IRGQ	0.0263526	0.707567	0.905671	0.376681	0.692816
CDC40	0.0518419	0.708058	0.905957	0.376017	0.693006
ALKBH2	0.0517368	0.708066	0.905957	0.376007	0.693006
CCDC25	-0.0517645	0.708072	0.905957	-0.375999	0.693006
CASC4	0.0613589	0.708144	0.905957	0.375902	0.693006
TACC3	0.0548125	0.70856	0.906355	0.375339	0.693285
SLC25A20	0.0288538	0.708736	0.906355	0.375101	0.693285
GID8	-0.0409846	0.708931	0.906355	-0.374839	0.693285
COQ10B	0.052396	0.708966	0.906355	0.374791	0.693285
PPME1	0.0651345	0.70898	0.906355	0.374772	0.693285
TMED2	0.0515065	0.708986	0.906355	0.374764	0.693285
PITRM1	-0.0367993	0.709207	0.906524	-0.374465	0.693398
RBBP5	0.0284755	0.70958	0.906887	0.373962	0.693641
SSBP4	0.0560251	0.709706	0.906935	0.373792	0.693684
PRPS1	0.0437733	0.710348	0.907642	0.372925	0.694267
FBXO7	-0.15137	0.710651	0.907915	-0.372517	0.694479
IFIT1	-0.148531	0.710875	0.907923	-0.372214	0.694479
DBN1	-0.0933858	0.710897	0.907923	-0.372184	0.694479
FAM53C	0.0566984	0.710952	0.907923	0.37211	0.694479
FBXL18	0.0410716	0.711011	0.907923	0.37203	0.694479
CECR6	0.0809888	0.711479	0.908407	0.371399	0.694838
ZNF141	0.0443202	0.71167	0.908477	0.371141	0.694869
CIZ1	-0.0628065	0.711775	0.908477	-0.371	0.694869
BNIP1	0.042227	0.711963	0.908477	0.370745	0.694869
DCAF11	-0.0564674	0.7121	0.908477	-0.370561	0.694869
ALKBH1	-0.0277202	0.712109	0.908477	-0.37055	0.694869
ZNF821	0.0489641	0.712296	0.908477	0.370297	0.694869
SLC16A1	0.0814764	0.71231	0.908477	0.370278	0.694869
DUS3L	-0.048966	0.712332	0.908477	-0.370249	0.694869
SAYSD1	-0.0327923	0.712333	0.908477	-0.370248	0.694869
NOC3L	-0.0795519	0.712511	0.908591	-0.370007	0.694959
ACTR2	-0.063911	0.712887	0.908896	-0.3695	0.695168
ECHDC3	0.117214	0.713004	0.908896	0.369342	0.695168
MAP3K8	0.0618948	0.713017	0.908896	0.369326	0.695168
TRAP1	0.0567864	0.713517	0.909207	0.368651	0.695381
PLXNC1	-0.0782793	0.713535	0.909207	-0.368627	0.695381
TMEM57	-0.0675661	0.713574	0.909207	-0.368574	0.695381
NAF1	0.0447804	0.713711	0.909207	0.36839	0.695381
TRIM28	0.0563396	0.714	0.909207	0.368	0.695381
ZSWIM8	0.0435489	0.714018	0.909207	0.367977	0.695381
ZNF414	0.0536327	0.714142	0.909207	0.36781	0.695381
TNFAIP8	-0.0610953	0.714152	0.909207	-0.367796	0.695381
PSMG2	-0.0308201	0.714157	0.909207	-0.367789	0.695381
FAM46C	0.163756	0.71418	0.909207	0.367757	0.695381
RIN3	0.0671976	0.714309	0.909207	0.367585	0.695381
EMD	0.0438607	0.714326	0.909207	0.367561	0.695381
P4HTM	0.0341066	0.714666	0.909514	0.367104	0.695635
PRKAR1A	-0.0683294	0.714745	0.909514	-0.366997	0.695635
RTN3	0.0620108	0.714939	0.909648	0.366735	0.695742
CYTH4	0.0593124	0.715352	0.91006	0.366179	0.696065
FURIN	0.0746823	0.715645	0.910251	0.365785	0.696237
WDR46	0.0531264	0.71568	0.910251	0.365738	0.696237
UBE2F	0.0546099	0.715852	0.910356	0.365507	0.696323
INTS5	0.047917	0.716305	0.91082	0.364896	0.696684
MT1X	0.0687964	0.7164	0.910827	0.364769	0.696701
CDC42SE1	-0.0408873	0.717032	0.911517	-0.363919	0.697279
KLHL22	-0.0445703	0.717296	0.91174	-0.363564	0.697441
TRAF3	-0.0451496	0.717651	0.911967	-0.363086	0.69761
LSG1	0.0364343	0.717669	0.911967	0.363063	0.69761
PEAK1	0.0564792	0.717742	0.911967	0.362964	0.69761
RPLP2	-0.063777	0.718043	0.912236	-0.36256	0.697801
B3GNT9	-0.0412919	0.718364	0.912475	-0.362128	0.697929
DMTN	-0.178136	0.718448	0.912475	-0.362014	0.697929
TRIM37	0.0490969	0.718622	0.912475	0.361781	0.697929
UFSP2	0.0421837	0.718623	0.912475	0.361779	0.697929
TAOK2	-0.0358499	0.718764	0.912475	-0.36159	0.697929
PANK3	-0.0732761	0.718766	0.912475	-0.361587	0.697929
USP16	-0.0706636	0.71889	0.9125	-0.361421	0.697929
GAB1	-0.0728754	0.718964	0.9125	-0.361322	0.697929
RNPC3	-0.0403435	0.719284	0.912524	-0.360892	0.697929
SYAP1	-0.0243012	0.719351	0.912524	-0.360801	0.697929
KIAA0922	0.0390429	0.719352	0.912524	0.360799	0.697929
ZFYVE16	-0.0758322	0.71939	0.912524	-0.360749	0.697929
RASA2	-0.0734105	0.719428	0.912524	-0.360698	0.697929
FLYWCH2	0.0520872	0.719797	0.912578	0.360201	0.697929
ICOS	-0.0917127	0.719854	0.912578	-0.360126	0.697929
APH1A	0.0269215	0.719866	0.912578	0.36011	0.697929
NFIL3	0.0779725	0.720132	0.912578	0.359751	0.697929
RABIF	0.0247673	0.720165	0.912578	0.359707	0.697929
ETS2	0.0815629	0.720333	0.912578	0.359482	0.697929
KDM5C	-0.034742	0.720338	0.912578	-0.359475	0.697929
ANK1	0.179344	0.72034	0.912578	0.359473	0.697929
SPG21	-0.0328304	0.720479	0.912578	-0.359286	0.697929
SPTLC2	0.0590378	0.720553	0.912578	0.359187	0.697929
UTP15	0.0599821	0.720565	0.912578	0.35917	0.697929
TPGS2	0.0975321	0.720589	0.912578	0.359138	0.697929
POLR3D	-0.0413494	0.72063	0.912578	-0.359083	0.697929
BCAS3	0.0436374	0.720738	0.912582	0.358938	0.697929
HYAL2	0.0497716	0.720811	0.912582	0.35884	0.697929
NSF	0.032882	0.721121	0.912833	0.358424	0.698118
MIB2	0.0576955	0.721188	0.912833	0.358334	0.698118
UBAP2	-0.0388312	0.721585	0.913222	-0.357802	0.698391
C19orf66	-0.0553212	0.721913	0.913525	-0.357361	0.698617
ATP5S	-0.0502198	0.722258	0.913848	-0.356899	0.698832
FIZ1	0.0301777	0.722581	0.913926	0.356464	0.698849
SSU72	0.0385203	0.722598	0.913926	0.356441	0.698849
CBX4	-0.0390657	0.722638	0.913926	-0.356387	0.698849
KIN	0.0311079	0.72275	0.913926	0.356238	0.698849
BTLA	0.0873484	0.722798	0.913926	0.356173	0.698849
DTD2	-0.0522099	0.722878	0.913926	-0.356067	0.698849
METTL18	-0.0802387	0.722944	0.913926	-0.355977	0.698849
CCNJL	0.109138	0.723192	0.91397	0.355645	0.698867
TFG	-0.0255072	0.723231	0.91397	-0.355592	0.698867
C1RL	0.0577237	0.723247	0.91397	0.355571	0.698867
PKIG	0.07979	0.723381	0.913971	0.355391	0.69888
NELFB	0.03535	0.723747	0.913971	0.3549	0.69888
MZT1	-0.0799523	0.723869	0.913971	-0.354737	0.69888
C16orf52	-0.055127	0.723884	0.913971	-0.354717	0.69888
SLC15A4	-0.0694995	0.723909	0.913971	-0.354684	0.69888
MED24	-0.044327	0.723919	0.913971	-0.354671	0.69888
SRSF8	-0.0757957	0.724121	0.913971	-0.354399	0.69888
EIF4E2	0.0208799	0.724167	0.913971	0.354338	0.69888
PIAS4	0.0363565	0.724226	0.913971	0.354258	0.69888
SRP72	-0.0519842	0.724279	0.913971	-0.354187	0.69888
AGA	-0.0425671	0.724335	0.913971	-0.354113	0.69888
ZDHHC4	-0.0339231	0.72445	0.913971	-0.353958	0.69888
ZNF800	0.0357546	0.724544	0.913971	0.353833	0.69888
PM20D2	-0.071095	0.72465	0.913971	-0.35369	0.69888
CERCAM	-0.0936352	0.724652	0.913971	-0.353688	0.69888
EIF4A1	-0.0447965	0.724677	0.913971	-0.353655	0.69888
HAUS2	0.039721	0.724848	0.914074	0.353425	0.698963
LASP1	0.047007	0.725246	0.914463	0.352892	0.699211
VCP	0.0505337	0.72575	0.914964	0.352217	0.699611
KATNBL1	0.0855555	0.725872	0.914964	0.352054	0.699611
PTGES2	0.0451325	0.725911	0.914964	0.352001	0.699611
ARL6IP5	-0.0496123	0.726282	0.915221	-0.351504	0.699777
B4GALT1	-0.0403705	0.726362	0.915221	-0.351397	0.699777
USP1	-0.08267	0.726383	0.915221	-0.351369	0.699777
FASN	0.051185	0.72664	0.915242	0.351024	0.699795
ARID2	0.0400251	0.726759	0.915242	0.350866	0.699795
2022-09-01	-0.0600131	0.726792	0.915242	-0.350821	0.699795
SOWAHD	0.046758	0.726807	0.915242	0.350801	0.699795
CYP4F12	0.103369	0.726847	0.915242	0.350748	0.699795
OGFOD1	-0.0320997	0.727178	0.915518	-0.350305	0.700038
GTF2I	0.0309448	0.727245	0.915518	0.350215	0.700038
BCAS4	0.0558678	0.72735	0.915537	0.350075	0.700059
SLC27A4	-0.045341	0.727641	0.91564	-0.349685	0.700093
PRKD2	0.0570717	0.727872	0.91564	0.349376	0.700093
TMX3	-0.0926054	0.72788	0.91564	-0.349365	0.700093
UBE2V2	0.0546122	0.728028	0.91564	0.349166	0.700093
ZCCHC10	0.0863326	0.728294	0.91564	0.348811	0.700093
DTWD1	-0.0585295	0.728331	0.91564	-0.348761	0.700093
RLIM	0.0584492	0.72834	0.91564	0.348749	0.700093
OAT	0.0713196	0.728381	0.91564	0.348695	0.700093
FXN	0.0440012	0.728478	0.91564	0.348564	0.700093
ACD	0.0464553	0.7286	0.91564	0.348401	0.700093
CD83	0.0703713	0.728627	0.91564	0.348366	0.700093
C8orf59	0.0872457	0.72865	0.91564	0.348334	0.700093
HPSE	0.0712632	0.728807	0.91564	0.348125	0.700093
ZNF493	0.0585835	0.728834	0.91564	0.348089	0.700093
ADORA3	-0.103985	0.729008	0.91564	-0.347855	0.700093
ITFG1	-0.0286323	0.729016	0.91564	-0.347845	0.700093
SMG6	-0.0329302	0.729026	0.91564	-0.347832	0.700093
NR3C1	-0.0547979	0.729082	0.91564	-0.347757	0.700093
SYNE3	-0.0487208	0.729134	0.91564	-0.347687	0.700093
TGFB1	0.0614854	0.729251	0.91564	0.347531	0.700093
SCYL2	-0.0717594	0.729361	0.91564	-0.347384	0.700093
PNISR	0.0455753	0.729399	0.91564	0.347333	0.700093
PEX3	0.0491565	0.72969	0.915892	0.346944	0.700264
PICK1	0.0538333	0.73028	0.916521	0.346155	0.700737
ASPH	-0.094643	0.730449	0.916525	-0.345929	0.700737
DCUN1D3	0.047873	0.730462	0.916525	0.345912	0.700737
VMA21	0.0398594	0.730551	0.916525	0.345792	0.700737
YIPF2	0.0598841	0.731048	0.917036	0.345128	0.701129
GTF3A	0.0384119	0.73115	0.917051	0.344992	0.701137
RCHY1	0.0611087	0.731513	0.917393	0.344508	0.701393
LAS1L	0.053773	0.731623	0.917419	0.34436	0.701415
EDEM1	-0.0474653	0.731819	0.917553	-0.344099	0.701513
AK3	-0.0458774	0.73223	0.917701	-0.34355	0.70158
TCTN3	-0.0465082	0.732238	0.917701	-0.34354	0.70158
TMEM43	-0.0458953	0.732245	0.917701	-0.34353	0.70158
MFN1	0.04195	0.732296	0.917701	0.343462	0.70158
ASNSD1	-0.0718336	0.7324	0.91771	-0.343323	0.701594
SNRNP48	-0.0440208	0.732543	0.91771	-0.343131	0.701628
SIGIRR	-0.0714571	0.732641	0.91771	-0.343	0.701628
NVL	-0.0291432	0.73268	0.91771	-0.342949	0.701628
CNOT2	-0.0227011	0.732751	0.91771	-0.342854	0.701628
HSPBAP1	0.0415539	0.733083	0.917934	0.342411	0.701779
GRWD1	-0.0511173	0.733189	0.917934	-0.342269	0.701779
DVL2	0.031121	0.7332	0.917934	0.342255	0.701779
AHCYL1	-0.0244282	0.733347	0.918006	-0.342059	0.701838
FAM214B	-0.0651321	0.733456	0.918031	-0.341913	0.701853
CTU2	0.0436273	0.733587	0.918083	0.341738	0.701865
C3orf38	-0.0593654	0.733783	0.918216	-0.341476	0.701954
CSNK1D	0.0423114	0.733906	0.91822	0.341313	0.701956
SMYD3	-0.039713	0.733966	0.91822	-0.341233	0.701956
TMEM8A	0.0457392	0.73413	0.918313	0.341014	0.702035
ADAM9	-0.0699003	0.734287	0.918324	-0.340804	0.70204
TEX10	-0.0273432	0.734318	0.918324	-0.340762	0.70204
WWP2	-0.045473	0.734475	0.918406	-0.340553	0.702077
PEX2	0.0621573	0.734563	0.918406	0.340435	0.702077
EXD3	-0.0480287	0.734772	0.918408	-0.340157	0.702103
RRAGD	0.0577935	0.734846	0.918408	0.340059	0.702103
GALC	0.0619157	0.734972	0.918408	0.33989	0.702103
PARP12	-0.0783428	0.735028	0.918408	-0.339816	0.702103
TCF7L2	-0.0681465	0.735036	0.918408	-0.339805	0.702103
ZNF585A	-0.0478546	0.735185	0.918408	-0.339606	0.702103
RPL28	0.0546127	0.735193	0.918408	0.339595	0.702103
MOB3C	-0.0519468	0.735378	0.918476	-0.339349	0.702148
VPS39	-0.0314747	0.735471	0.918476	-0.339224	0.702148
RP11-468E2.4	0.0542789	0.735698	0.918476	0.338923	0.702148
MRPL10	0.0299458	0.735767	0.918476	0.338831	0.702148
SIAE	-0.0496849	0.735891	0.918476	-0.338665	0.702148
PHF7	-0.0446324	0.73592	0.918476	-0.338627	0.702148
BNIP2	-0.0759969	0.735979	0.918476	-0.338547	0.702148
RPUSD2	0.0474322	0.735982	0.918476	0.338544	0.702148
CKAP5	0.0486623	0.736106	0.918476	0.338378	0.702148
OARD1	-0.0377758	0.736145	0.918476	-0.338327	0.702148
TRIM69	-0.0638073	0.736494	0.918782	-0.337862	0.702395
RNPS1	0.0279779	0.736924	0.918782	0.337289	0.702431
PAX5	-0.12734	0.736931	0.918782	-0.33728	0.702467
LONP1	0.0454261	0.737195	0.918782	0.336928	0.702503
EPT1	-0.0520706	0.73725	0.918782	-0.336854	0.70254
ANAPC2	0.0367435	0.737269	0.918782	0.336829	0.702576
ANAPC7	0.0190991	0.737373	0.918782	0.33669	0.702612
RARA	0.0601744	0.737558	0.918782	0.336444	0.702648
SERPINB8	0.0276713	0.737568	0.918782	0.33643	0.702684
TUT1	0.0445385	0.737587	0.918782	0.336405	0.702721
TRADD	0.034185	0.737688	0.918782	0.336271	0.702757
ZNF789	0.0290895	0.73771	0.918782	0.336241	0.702793
SLC25A12	0.033556	0.737771	0.918782	0.33616	0.702829
MRPL45	0.0335367	0.737799	0.918782	0.336123	0.702865
SGTB	0.0618064	0.737979	0.918782	0.335883	0.702902
CDC73	0.0399002	0.738161	0.918782	0.335641	0.702938
DR1	-0.0393078	0.738199	0.918782	-0.33559	0.702974
ZNF350	-0.0540057	0.738286	0.918782	-0.335474	0.70301
FAM69A	-0.0637361	0.738396	0.918782	-0.335327	0.703046
SPTBN1	-0.0528916	0.738433	0.918782	-0.335278	0.703082
ANKRD36C	-0.0792249	0.738475	0.918782	-0.335222	0.703118
LAMP1	-0.0458978	0.738704	0.918782	-0.334917	0.703154
PSME4	-0.0744412	0.738716	0.918782	-0.334901	0.70319
RAB8B	-0.067599	0.738762	0.918782	-0.33484	0.703227
VCPKMT	-0.0752303	0.738816	0.918782	-0.334769	0.703263
NXPE3	0.0323998	0.738939	0.918782	0.334605	0.703299
GALNT1	-0.06376	0.739149	0.918782	-0.334325	0.703335
MAPK1IP1L	-0.0278811	0.73935	0.918782	-0.334057	0.703371
LMF1	-0.052276	0.739486	0.918782	-0.333877	0.703407
STXBP5	0.0634105	0.739494	0.918782	0.333865	0.703443
FAM185A	0.0474815	0.739812	0.918782	0.333442	0.703479
AP2B1	-0.0447583	0.739815	0.918782	-0.333439	0.703515
PLCB2	-0.0482422	0.739816	0.918782	-0.333437	0.703551
CEBPZ	-0.0573175	0.739839	0.918782	-0.333407	0.703587
TNS1	-0.193641	0.739872	0.918782	-0.333363	0.703623
SGPP1	-0.0976693	0.739901	0.918782	-0.333325	0.703659
DIS3	0.0399523	0.73999	0.918782	0.333205	0.703695
USP9X	-0.0390348	0.740016	0.918782	-0.333171	0.703731
USP35	-0.0387869	0.740081	0.918782	-0.333084	0.703767
PDK2	-0.0678375	0.740094	0.918782	-0.333068	0.703802
NDE1	-0.048127	0.740122	0.918782	-0.33303	0.703838
SF3B4	0.0445521	0.74016	0.918782	0.332979	0.703874
NDUFA10	0.0271693	0.740249	0.918782	0.332861	0.70391
CNKSR1	0.0883248	0.740942	0.919315	0.331939	0.703946
PGAM1	0.037326	0.740942	0.919315	0.331939	0.703982
KDM3B	-0.033773	0.740948	0.919315	-0.331931	0.704018
UBTF	0.0277424	0.741163	0.919469	0.331645	0.704054
GPATCH1	-0.0257893	0.74137	0.919563	-0.33137	0.70409
DUSP11	-0.0254551	0.741418	0.919563	-0.331306	0.704126
VPS37A	-0.0379669	0.741729	0.919665	-0.330893	0.704161
SNX18	-0.067073	0.741767	0.919665	-0.330842	0.704197
TTC33	-0.0851249	0.741769	0.919665	-0.330839	0.704233
SNX25	-0.0701685	0.742011	0.919853	-0.330518	0.704269
DUSP12	0.0396527	0.742257	0.919978	0.330191	0.704305
EIF3F	0.033511	0.742513	0.919978	0.329851	0.70434
KANSL1L	-0.0532938	0.742609	0.919978	-0.329723	0.704376
ARFGEF1	-0.0495384	0.742624	0.919978	-0.329703	0.704412
STAP1	0.093425	0.742719	0.919978	0.329577	0.704448
EIF3B	-0.05304	0.742749	0.919978	-0.329536	0.704484
MED20	-0.0382272	0.74282	0.919978	-0.329442	0.704519
BLOC1S3	-0.0312413	0.742931	0.919978	-0.329295	0.704555
PIGP	0.0444612	0.743072	0.919978	0.329108	0.704591
POLR1A	-0.0357138	0.74308	0.919978	-0.329096	0.704627
C11orf57	-0.0439362	0.743287	0.919978	-0.328821	0.704662
PAM16	0.0436496	0.743293	0.919978	0.328814	0.704698
DDX21	0.0360365	0.74338	0.919978	0.328697	0.704734
CGRRF1	-0.0655678	0.743429	0.919978	-0.328633	0.704769
SMIM5	0.11645	0.743512	0.919978	0.328522	0.704805
SLC25A32	-0.0560575	0.743622	0.919978	-0.328376	0.704841
POLR2A	-0.0533811	0.74364	0.919978	-0.328353	0.704876
FAM210B	-0.164062	0.743787	0.920049	-0.328157	0.704912
FAM69B	-0.0824865	0.743911	0.920053	-0.327993	0.704948
NUFIP2	-0.0642705	0.744005	0.920053	-0.327868	0.704983
TMEM107	0.0327108	0.744128	0.920053	0.327705	0.705019
MGMT	0.0558232	0.74415	0.920053	0.327676	0.705055
ANKRA2	-0.0498083	0.744271	0.920092	-0.327514	0.70509
ARL4A	0.122179	0.744449	0.920201	0.327278	0.705126
FBXO46	0.0276975	0.744855	0.920423	0.326739	0.705162
CD99	-0.0553268	0.744868	0.920423	-0.326721	0.705197
UBE3A	0.0435843	0.744899	0.920423	0.326681	0.705233
TMEM164	-0.0531255	0.745285	0.920636	-0.326167	0.705268
PCIF1	0.0409137	0.745545	0.920636	0.325823	0.705304
DNAJC15	0.0610747	0.745576	0.920636	0.325782	0.705339
TUBG2	-0.0538269	0.745578	0.920636	-0.325779	0.705375
MFN2	-0.0602326	0.745605	0.920636	-0.325743	0.705411
ZNF407	-0.0270044	0.745692	0.920636	-0.325628	0.705446
CAB39L	-0.0383749	0.745701	0.920636	-0.325616	0.705482
IBA57	0.0830882	0.745973	0.920741	0.325254	0.705517
G6PC3	-0.0478114	0.745995	0.920741	-0.325226	0.705553
ATG5	-0.0634789	0.746113	0.920741	-0.325068	0.705588
NUDT4	0.0942392	0.746146	0.920741	0.325025	0.705624
MUM1	0.0316079	0.746345	0.920876	0.324761	0.705659
HLA-B	0.0687942	0.746596	0.920966	0.324427	0.705695
NDUFAF3	-0.0491788	0.746598	0.920966	-0.324426	0.70573
RNF170	0.0348083	0.746833	0.921037	0.324114	0.705765
DDX19B	0.0332038	0.746836	0.921037	0.32411	0.705801
ADSS	0.0509825	0.747624	0.921762	0.323065	0.705836
CYP2R1	-0.0378805	0.747992	0.921762	-0.322576	0.705872
MED6	0.0190224	0.748078	0.921762	0.322462	0.705907
MAPK13	-0.0471167	0.748085	0.921762	-0.322453	0.705943
LYN	-0.0604532	0.748237	0.921762	-0.322252	0.705978
AFF1	-0.0635559	0.7483	0.921762	-0.322168	0.706013
NLGN3	0.053899	0.748409	0.921762	0.322024	0.706049
MYH9	-0.0597721	0.748456	0.921762	-0.321961	0.706084
EPB42	0.191256	0.748721	0.921762	0.32161	0.70612
EPS15L1	-0.0455003	0.748755	0.921762	-0.321565	0.706155
ANKMY1	-0.027096	0.748844	0.921762	-0.321447	0.70619
ARMC6	0.0383282	0.748889	0.921762	0.321387	0.706226
ITPRIPL1	-0.0554323	0.748924	0.921762	-0.32134	0.706261
AP2S1	-0.0562511	0.748979	0.921762	-0.321268	0.706296
LIN54	0.0576321	0.748996	0.921762	0.321246	0.706332
LIPT1	-0.043283	0.749223	0.921762	-0.320944	0.706367
AKIP1	0.0306685	0.749275	0.921762	0.320876	0.706402
DOK4	0.0782081	0.749319	0.921762	0.320817	0.706438
DDTL	0.040674	0.74933	0.921762	0.320803	0.706473
PIK3AP1	-0.0851604	0.749404	0.921762	-0.320705	0.706508
VPS8	0.0372957	0.749422	0.921762	0.32068	0.706543
MAPK3	0.0611256	0.749545	0.921762	0.320518	0.706579
TRIAP1	-0.0584202	0.749611	0.921762	-0.32043	0.706614
ERI3	0.0428893	0.749629	0.921762	0.320406	0.706649
MIER1	-0.0687796	0.749756	0.921762	-0.320238	0.706684
RERE	-0.0525337	0.749764	0.921762	-0.320227	0.70672
MYO1C	-0.0518376	0.750051	0.921967	-0.319847	0.706755
TSPAN16	0.0837004	0.750111	0.921967	0.319767	0.70679
MTMR9	-0.0303566	0.750243	0.922018	-0.319593	0.706825
ARMC8	-0.032452	0.750362	0.922053	-0.319435	0.70686
GLCCI1	-0.0635781	0.751017	0.922658	-0.318568	0.706896
STK10	-0.0367478	0.751119	0.922658	-0.318433	0.706931
RRAGC	-0.0409513	0.751124	0.922658	-0.318426	0.706966
INSIG2	0.0665521	0.751478	0.922981	0.317958	0.707001
MKLN1	0.0332227	0.751772	0.923004	0.317569	0.707036
PIGV	-0.0282184	0.751803	0.923004	-0.317527	0.707071
NUDT16	-0.0499521	0.751866	0.923004	-0.317444	0.707107
ZNF44	-0.0276456	0.752007	0.923004	-0.317256	0.707142
BAG4	-0.0528037	0.752048	0.923004	-0.317203	0.707177
C5orf45	-0.0409142	0.752059	0.923004	-0.317189	0.707212
SCYL1	0.0426051	0.752128	0.923004	0.317098	0.707247
STAM2	0.0458381	0.752392	0.923052	0.316748	0.707282
RAB35	-0.0293882	0.752419	0.923052	-0.316712	0.707317
GALM	0.0747805	0.752458	0.923052	0.31666	0.707352
ADAMTS2	0.238116	0.752551	0.923052	0.316538	0.707387
ORMDL3	-0.0530207	0.752656	0.923052	-0.316398	0.707422
POLR3F	0.0458573	0.752707	0.923052	0.31633	0.707458
DNAJC19	0.0497672	0.752938	0.923223	0.316026	0.707493
TBCE	0.0306965	0.753329	0.923592	0.315508	0.707528
SESTD1	0.0593806	0.753581	0.923758	0.315174	0.707563
ZBTB34	-0.0648901	0.753787	0.923758	-0.314902	0.707598
PPP3CA	0.0438485	0.753887	0.923758	0.314769	0.707633
ZNF296	0.0472664	0.753891	0.923758	0.314764	0.707668
RC3H1	-0.0483924	0.753915	0.923758	-0.314732	0.707703
SMIM13	-0.0475131	0.754035	0.923795	-0.314573	0.707738
VPS18	0.0503382	0.754273	0.923964	0.314259	0.707773
SQSTM1	-0.0472539	0.754402	0.923964	-0.314088	0.707808
OAZ1	0.0663982	0.754444	0.923964	0.314032	0.707843
XRCC1	0.0432299	0.754546	0.923978	0.313898	0.707877
XKR8	0.0493454	0.755052	0.924487	0.313229	0.707912
COPS7A	-0.0216676	0.75522	0.924547	-0.313007	0.707947
ANAPC4	-0.045668	0.755368	0.924547	-0.312811	0.707982
ZC3H13	0.0328878	0.755478	0.924547	0.312666	0.708017
NAB1	0.0668821	0.755489	0.924547	0.312651	0.708052
NOMO1	-0.0464805	0.755562	0.924547	-0.312554	0.708087
DHFRL1	-0.0357131	0.755643	0.924547	-0.312448	0.708122
ZFP36L1	-0.0555038	0.756013	0.924836	-0.311958	0.708157
MAGED1	0.0735928	0.75606	0.924836	0.311897	0.708192
XRCC6	0.0470142	0.756175	0.924866	0.311745	0.708227
TOP1	0.0553562	0.756308	0.924905	0.311569	0.708261
MXI1	0.141032	0.756411	0.924905	0.311434	0.708296
SMPD1	0.045602	0.75657	0.924905	0.311223	0.708331
EIF1AY	0.123159	0.756647	0.924905	0.311121	0.708366
AGTPBP1	0.0602344	0.756658	0.924905	0.311107	0.708401
PDIA3	0.0331546	0.757032	0.92499	0.310612	0.708436
RNF208	-0.117351	0.757052	0.92499	-0.310586	0.70847
XPO1	-0.04918	0.757067	0.92499	-0.310567	0.708505
RPL12	0.055524	0.757247	0.92499	0.310328	0.70854
SORL1	0.0603889	0.757425	0.92499	0.310094	0.708575
ZNF326	-0.038226	0.757472	0.92499	-0.310032	0.70861
ZCCHC3	-0.0330084	0.757567	0.92499	-0.309907	0.708644
CCDC84	-0.0351813	0.757586	0.92499	-0.309881	0.708679
PSPN	0.0526246	0.757668	0.92499	0.309772	0.708714
GDE1	-0.0494764	0.757729	0.92499	-0.309692	0.708749
WDR5	-0.0247008	0.757759	0.92499	-0.309653	0.708783
PRKCDBP	0.109711	0.757812	0.92499	0.309582	0.708818
OSGEP	0.0258588	0.758143	0.925284	0.309145	0.708853
CTDNEP1	-0.0374835	0.758248	0.925302	-0.309006	0.708887
PAM	0.0545935	0.758384	0.925356	0.308828	0.708922
PARP9	0.0643105	0.758639	0.925557	0.308491	0.708957
RFXAP	-0.0552923	0.758901	0.925767	-0.308144	0.708992
AOAH	0.0455582	0.759098	0.925897	0.307885	0.709026
NAE1	0.0428505	0.759359	0.926065	0.30754	0.709061
PPP1R3D	-0.0620121	0.759417	0.926065	-0.307464	0.709096
SCN1B	-0.0863791	0.75971	0.926291	-0.307077	0.70913
SLC35A2	-0.0258607	0.759783	0.926291	-0.306981	0.709165
SAP18	0.020605	0.760261	0.926703	0.30635	0.709199
TBC1D17	-0.0485872	0.760302	0.926703	-0.306296	0.709234
ITGA1	0.0623483	0.760461	0.926726	0.306086	0.709269
ERMARD	0.0333213	0.760523	0.926726	0.306005	0.709303
POP5	0.0327354	0.760669	0.926726	0.305811	0.709338
STK17A	0.0327719	0.76088	0.926726	0.305533	0.709373
AARS	0.0623192	0.760961	0.926726	0.305428	0.709407
MGAT4B	-0.0430904	0.760996	0.926726	-0.305381	0.709442
PRDM2	-0.0267201	0.761024	0.926726	-0.305343	0.709476
RNF216	0.0266489	0.761045	0.926726	0.305316	0.709511
FRAT2	0.0597486	0.761528	0.927001	0.30468	0.709545
GLE1	-0.0188678	0.76157	0.927001	-0.304624	0.70958
AQP10	0.123247	0.761761	0.927001	0.304372	0.709614
NDUFA5	-0.0847689	0.761775	0.927001	-0.304354	0.709649
GPKOW	0.0335798	0.761839	0.927001	0.30427	0.709683
ING1	-0.0334142	0.76184	0.927001	-0.304268	0.709718
SLC6A6	-0.0605875	0.761965	0.927001	-0.304103	0.709753
IMPA1	-0.066863	0.762096	0.927001	-0.30393	0.709787
SLC25A40	0.0697361	0.762265	0.927001	0.303708	0.709821
UBQLN1	-0.0400712	0.76229	0.927001	-0.303675	0.709856
AP3M1	-0.0274554	0.762322	0.927001	-0.303633	0.70989
LRTOMT	0.033533	0.762387	0.927001	0.303547	0.709925
PRKCD	0.048852	0.762496	0.927001	0.303403	0.709959
CYP1B1	-0.105362	0.762539	0.927001	-0.303347	0.709994
IL1RAP	0.084382	0.763055	0.927518	0.302667	0.710028
LIG3	0.0267332	0.763287	0.927544	0.302361	0.710063
RHOC	0.0629551	0.763362	0.927544	0.302262	0.710097
HMGCL	0.0309341	0.763539	0.927544	0.302029	0.710132
SYF2	0.0348552	0.763554	0.927544	0.302009	0.710166
NDUFV3	-0.0350338	0.763621	0.927544	-0.301921	0.7102
NFIC	-0.0463057	0.763628	0.927544	-0.301911	0.710235
PQLC1	0.066782	0.763711	0.927544	0.301803	0.710269
EXTL3	0.0468567	0.763917	0.927685	0.301531	0.710303
NIPSNAP3A	0.0588166	0.764169	0.927827	0.301199	0.710338
SF3B3	-0.0438751	0.764288	0.927827	-0.301042	0.710372
SZRD1	-0.0222934	0.764306	0.927827	-0.301018	0.710407
KLHDC7B	-0.0838985	0.764545	0.927909	-0.300703	0.710441
ANKS3	-0.0352213	0.764555	0.927909	-0.300691	0.710475
SLC4A1	-0.202936	0.764907	0.928192	-0.300227	0.71051
SEC22C	0.0253717	0.765058	0.928192	0.300028	0.710544
COMMD10	-0.0520676	0.765066	0.928192	-0.300018	0.710578
ATG12	-0.0444218	0.765172	0.928192	-0.299878	0.710612
TRAF6	-0.0276102	0.765373	0.928192	-0.299613	0.710647
MAK	0.0713424	0.7654	0.928192	0.299578	0.710681
ATG4D	0.0362472	0.765423	0.928192	0.299548	0.710715
OPTN	-0.106693	0.765657	0.928269	-0.29924	0.71075
MCL1	-0.0487699	0.765668	0.928269	-0.299226	0.710784
VPS51	0.0420501	0.765845	0.928374	0.298992	0.710818
PIGN	0.025981	0.766138	0.928437	0.298607	0.710852
TTC5	0.0297651	0.766258	0.928437	0.298449	0.710887
URM1	0.0309023	0.766314	0.928437	0.298375	0.710921
KIF21B	-0.0361071	0.766344	0.928437	-0.298335	0.710955
GCNT1	0.041514	0.766351	0.928437	0.298327	0.710989
NLRP6	0.0911693	0.76681	0.928858	0.297723	0.711023
BMS1	-0.0358007	0.76688	0.928858	-0.297631	0.711058
FUT4	0.0542939	0.766985	0.928876	0.297492	0.711092
XRN2	0.0387155	0.76724	0.928983	0.297157	0.711126
COMMD8	0.0908776	0.767333	0.928983	0.297034	0.71116
DENND1A	-0.039255	0.767346	0.928983	-0.297017	0.711194
DPH2	-0.03469	0.76746	0.929011	-0.296867	0.711228
PKNOX1	0.0324462	0.767761	0.929157	0.296471	0.711263
NCF2	0.0486585	0.767762	0.929157	0.29647	0.711297
C2orf69	-0.0690319	0.767867	0.929174	-0.296332	0.711331
BTK	-0.0260141	0.767997	0.929222	-0.296161	0.711365
LGALS3	-0.0900349	0.768168	0.929319	-0.295937	0.711399
MTX2	0.0530186	0.768355	0.929436	0.29569	0.711433
EMILIN2	-0.048353	0.768843	0.929854	-0.295048	0.711467
GPS1	0.0420743	0.768984	0.929854	0.294863	0.711501
CD37	0.043253	0.769061	0.929854	0.294762	0.711535
CLN5	0.0294769	0.769173	0.929854	0.294615	0.71157
FADS2	0.0854886	0.76931	0.929854	0.294434	0.711604
HAUS5	0.0372055	0.769424	0.929854	0.294285	0.711638
TMCO3	0.053918	0.769508	0.929854	0.294174	0.711672
CNPPD1	-0.0846995	0.769586	0.929854	-0.294072	0.711706
SIT1	0.0539479	0.769588	0.929854	0.29407	0.71174
IK	-0.0255676	0.76961	0.929854	-0.294041	0.711774
BLMH	0.0330033	0.769891	0.929949	0.293672	0.711808
VPS33A	-0.0181621	0.769929	0.929949	-0.293622	0.711842
SCAF1	0.0444981	0.76996	0.929949	0.29358	0.711876
GMCL1	-0.0458379	0.770407	0.930222	-0.292993	0.71191
GAMT	-0.0539443	0.770505	0.930222	-0.292865	0.711944
ATP6V1E2	-0.0267958	0.770512	0.930222	-0.292856	0.711978
ITGAL	-0.0405647	0.770631	0.930222	-0.292698	0.712012
FAM96A	0.0518957	0.770698	0.930222	0.292611	0.712046
ZDHHC21	0.0560697	0.770732	0.930222	0.292567	0.71208
TMEM87A	0.028077	0.77095	0.930375	0.29228	0.712114
KIAA1919	-0.0348614	0.771526	0.930422	-0.291524	0.712148
TNPO1	0.0508177	0.771566	0.930422	0.291472	0.712181
CCNL2	-0.033872	0.771603	0.930422	-0.291423	0.712215
MYH10	-0.0517295	0.771607	0.930422	-0.291418	0.712249
REXO2	0.0698439	0.771657	0.930422	0.291351	0.712283
ALDH3B1	-0.0487178	0.771685	0.930422	-0.291315	0.712317
THUMPD3	-0.0254114	0.771715	0.930422	-0.291276	0.712351
GZMH	0.111938	0.771919	0.930422	0.291007	0.712385
INTS4	0.0256125	0.772048	0.930422	0.290838	0.712419
CAPZA1	0.0562668	0.772063	0.930422	0.290818	0.712453
BTBD2	-0.0385737	0.772116	0.930422	-0.290748	0.712486
RHEB	-0.0340653	0.772138	0.930422	-0.29072	0.71252
RMI1	0.0572032	0.77247	0.930422	0.290284	0.712554
MIDN	0.0433932	0.772475	0.930422	0.290278	0.712588
C16orf62	-0.0344611	0.772492	0.930422	-0.290255	0.712622
CD53	0.0404566	0.772535	0.930422	0.290199	0.712656
ATF7	-0.0241879	0.772656	0.930422	-0.29004	0.712689
ACP5	0.0966129	0.772672	0.930422	0.290019	0.712723
ELOF1	0.0702134	0.772716	0.930422	0.289962	0.712757
NOD2	0.0553217	0.772987	0.930595	0.289606	0.712791
MON1A	-0.038097	0.773133	0.930595	-0.289414	0.712825
KMT2A	-0.0270595	0.773152	0.930595	-0.289389	0.712858
RANBP9	0.0390095	0.773223	0.930595	0.289296	0.712892
TCP11L2	0.0821028	0.773463	0.930666	0.28898	0.712926
WTAP	0.0390593	0.773464	0.930666	0.288979	0.71296
CYP4F3	-0.0693697	0.77383	0.930997	-0.288499	0.712993
LY75	0.0527821	0.774091	0.931202	0.288157	0.713027
RYBP	-0.0467118	0.774429	0.931498	-0.287714	0.713061
GYPB	0.16825	0.774571	0.93156	0.287528	0.713095
ARL8B	-0.0436105	0.774783	0.931574	-0.287249	0.713128
SLC31A2	0.0591849	0.774842	0.931574	0.287172	0.713162
PLEKHM2	0.0281148	0.774855	0.931574	0.287154	0.713196
NFYB	-0.0764361	0.775122	0.931592	-0.286804	0.713229
UBQLN2	-0.0467231	0.775171	0.931592	-0.28674	0.713263
OSBPL8	-0.0799594	0.775236	0.931592	-0.286654	0.713297
MIER3	-0.0738555	0.775281	0.931592	-0.286596	0.71333
RPP25	-0.0432695	0.775326	0.931592	-0.286538	0.713364
LZIC	0.0221767	0.775642	0.931779	0.286123	0.713398
PURB	-0.0339698	0.775691	0.931779	-0.286058	0.713431
SLC26A11	-0.0497839	0.7758	0.931779	-0.285915	0.713465
DOLPP1	-0.0293699	0.775899	0.931779	-0.285785	0.713499
ESRRA	-0.0220671	0.775937	0.931779	-0.285736	0.713532
KIAA1958	-0.0718363	0.776287	0.931984	-0.285276	0.713566
CD200R1	-0.0813213	0.776368	0.931984	-0.28517	0.713599
CETN2	0.0462099	0.77638	0.931984	0.285155	0.713633
YTHDF2	-0.0163609	0.776698	0.932256	-0.284738	0.713666
MYCBP	0.03987	0.776895	0.932383	0.28448	0.7137
DEDD2	0.0480781	0.777	0.9324	0.284342	0.713734
DPAGT1	-0.0381801	0.777183	0.932467	-0.284103	0.713767
ANKDD1A	-0.034489	0.777368	0.932467	-0.28386	0.713801
TATDN2	-0.0210383	0.777393	0.932467	-0.283827	0.713834
CCRL2	0.0660629	0.77742	0.932467	0.283792	0.713868
FAM111A	-0.0485056	0.777637	0.932617	-0.283508	0.713901
TBL1X	-0.0431958	0.777779	0.932675	-0.283322	0.713935
SNCA	-0.16224	0.777911	0.932675	-0.283149	0.713968
TNKS1BP1	-0.0428584	0.777981	0.932675	-0.283057	0.714002
LYPLA1	0.0688281	0.77818	0.932675	0.282796	0.714035
SETD4	0.0207729	0.778268	0.932675	0.282681	0.714069
TST	0.0534456	0.778382	0.932675	0.282532	0.714102
SLC38A10	0.042433	0.778495	0.932675	0.282384	0.714136
ZDHHC20	-0.0846878	0.77858	0.932675	-0.282273	0.714169
CENPV	-0.0401224	0.778662	0.932675	-0.282165	0.714203
HELZ2	0.0587778	0.778994	0.932675	0.28173	0.714236
MAGEF1	0.0318925	0.779017	0.932675	0.2817	0.71427
PSD4	0.0389985	0.779028	0.932675	0.281685	0.714303
ACOT2	-0.0379617	0.77904	0.932675	-0.281671	0.714336
EIF3J	-0.0405426	0.779064	0.932675	-0.281639	0.71437
CEP250	-0.032625	0.779125	0.932675	-0.281559	0.714403
CD164	-0.0609013	0.779183	0.932675	-0.281483	0.714437
IARS2	-0.0254983	0.779395	0.932675	-0.281205	0.71447
PPM1F	0.0417698	0.779487	0.932675	0.281084	0.714503
DCUN1D2	-0.0291931	0.779548	0.932675	-0.281005	0.714537
IP6K2	-0.020195	0.77967	0.932675	-0.280845	0.71457
ALKBH4	0.0384936	0.779684	0.932675	0.280826	0.714604
C18orf8	0.0242055	0.779689	0.932675	0.28082	0.714637
PRPF4	-0.0200789	0.780347	0.933134	-0.279959	0.71467
NOP2	0.0371296	0.780414	0.933134	0.279871	0.714704
GTF2A1	-0.0447826	0.780442	0.933134	-0.279835	0.714737
RB1CC1	-0.0675114	0.780466	0.933134	-0.279803	0.71477
ACSL5	0.0289463	0.780529	0.933134	0.279721	0.714804
DAG1	-0.024939	0.780665	0.933188	-0.279542	0.714837
ZNF430	0.0374879	0.781235	0.93376	0.278797	0.71487
PPP1R21	-0.0281798	0.781951	0.934506	-0.277861	0.714903
RIC8A	0.0253698	0.782076	0.934547	0.277697	0.714937
ZNF526	-0.030442	0.782175	0.934556	-0.277567	0.71497
MT2A	-0.0886612	0.782316	0.934615	-0.277383	0.715003
CRBN	-0.0561117	0.782776	0.934845	-0.276781	0.715037
ARF4	0.026072	0.782917	0.934845	0.276596	0.71507
MGRN1	0.0403044	0.782941	0.934845	0.276566	0.715103
ZNF544	0.030779	0.782993	0.934845	0.276497	0.715136
RNF187	-0.0809205	0.783007	0.934845	-0.27648	0.715169
SLC36A1	0.0476363	0.783056	0.934845	0.276415	0.715203
SCAI	-0.0412089	0.783192	0.934899	-0.276237	0.715236
LYRM9	-0.0461667	0.783585	0.9352	-0.275724	0.715269
DDX60	-0.084171	0.783662	0.9352	-0.275623	0.715302
GPATCH3	-0.029762	0.783719	0.9352	-0.275548	0.715335
BAP1	-0.0218367	0.783916	0.935231	-0.275291	0.715369
OTUD1	-0.060764	0.783927	0.935231	-0.275276	0.715402
LYST	-0.0485735	0.784317	0.935446	-0.274766	0.715435
PITPNA	-0.0325794	0.784381	0.935446	-0.274683	0.715468
SPHK1	-0.0565131	0.784382	0.935446	-0.274682	0.715501
PLOD3	-0.0353213	0.784718	0.935737	-0.274243	0.715534
MAP7D1	-0.0398707	0.784843	0.935778	-0.274079	0.715568
C7orf60	-0.0628526	0.785193	0.936069	-0.273622	0.715601
LAPTM4A	0.0245117	0.785484	0.936069	0.273242	0.715634
TOPORS	-0.0419831	0.785547	0.936069	-0.27316	0.715667
CYP27A1	-0.0852476	0.785582	0.936069	-0.273113	0.7157
TIMP1	0.0610928	0.785658	0.936069	0.273015	0.715733
SLC11A2	-0.0344301	0.785831	0.936069	-0.272788	0.715766
GMFB	-0.065829	0.785835	0.936069	-0.272783	0.715799
PXN	0.0409463	0.785893	0.936069	0.272708	0.715832
RHOQ	-0.0510604	0.78591	0.936069	-0.272685	0.715865
AQP1	0.124192	0.786345	0.936478	0.272117	0.715899
TAF6	-0.0284641	0.786537	0.936597	-0.271867	0.715932
RAD1	0.0304916	0.786735	0.936669	0.271608	0.715965
NAIF1	0.0236345	0.78678	0.936669	0.271549	0.715998
RLF	-0.0481565	0.787543	0.937334	-0.270553	0.716031
SLC25A37	0.0862443	0.787609	0.937334	0.270467	0.716064
JAKMIP1	-0.0647605	0.787647	0.937334	-0.270418	0.716097
CCDC24	0.0576026	0.787747	0.937334	0.270286	0.71613
PICALM	0.0387908	0.787796	0.937334	0.270222	0.716163
CPSF1	0.0357398	0.787978	0.937441	0.269985	0.716196
SP140L	-0.0292226	0.788364	0.937733	-0.269482	0.716229
C9orf40	0.0529274	0.788407	0.937733	0.269425	0.716262
GFPT1	0.0360624	0.789156	0.938263	0.268448	0.716295
EEFSEC	-0.0458267	0.789252	0.938263	-0.268322	0.716328
PRPF18	0.0441806	0.789479	0.938263	0.268026	0.716361
SREK1IP1	0.0392711	0.78948	0.938263	0.268026	0.716393
ABCC6	-0.0555178	0.789521	0.938263	-0.267972	0.716426
HBB	-0.149399	0.78954	0.938263	-0.267947	0.716459
ANKRD36	-0.0498459	0.789578	0.938263	-0.267898	0.716492
STK35	-0.0282654	0.789586	0.938263	-0.267888	0.716525
CPSF6	0.0307639	0.789854	0.938428	0.267537	0.716558
WDTC1	-0.0454519	0.789992	0.938428	-0.267357	0.716591
DDIT4	0.0588905	0.79003	0.938428	0.267308	0.716624
HAAO	-0.0555815	0.79015	0.938428	-0.267151	0.716657
MS4A6A	0.0406101	0.790356	0.938428	0.266883	0.71669
ZNF18	-0.032259	0.790366	0.938428	-0.26687	0.716722
ATP13A1	0.0334908	0.790471	0.938428	0.266732	0.716755
PLAUR	0.0498639	0.790579	0.938428	0.266592	0.716788
CCNL1	-0.0498831	0.790614	0.938428	-0.266546	0.716821
ZSCAN22	0.022945	0.790641	0.938428	0.266511	0.716854
CATSPER1	0.0496766	0.790926	0.938657	0.26614	0.716887
AP3D1	-0.0250136	0.791087	0.938705	-0.265929	0.71692
TYK2	0.0313874	0.79115	0.938705	0.265848	0.716952
PGAP2	0.0286161	0.791362	0.938758	0.265571	0.716985
PATL1	-0.0362962	0.791431	0.938758	-0.265481	0.717018
WDR43	-0.039236	0.79147	0.938758	-0.265431	0.717051
ATP11A	-0.0498441	0.791767	0.93882	-0.265043	0.717084
PPM1A	-0.0749408	0.791785	0.93882	-0.26502	0.717116
TCEANC	0.0465332	0.79181	0.93882	0.264987	0.717149
KIAA0196	-0.0201597	0.791888	0.93882	-0.264885	0.717182
UBR7	-0.0205814	0.79214	0.939009	-0.264557	0.717215
B3GNT2	-0.0594304	0.792478	0.939301	-0.264116	0.717247
AXIN1	-0.02244	0.792644	0.939349	-0.2639	0.71728
FAM8A1	-0.0668698	0.792702	0.939349	-0.263825	0.717313
SLC13A4	0.0491939	0.793052	0.939541	0.263368	0.717346
CCL4	-0.058191	0.793125	0.939541	-0.263273	0.717378
POLR1E	-0.0352754	0.79314	0.939541	-0.263254	0.717411
ANP32A	0.0315243	0.793428	0.939775	0.262878	0.717444
BLZF1	-0.0512836	0.793812	0.939915	-0.262378	0.717476
IDH3A	-0.0417801	0.793848	0.939915	-0.262331	0.717509
KLHL6	-0.034792	0.793873	0.939915	-0.262298	0.717542
ABCA2	0.0549377	0.79395	0.939915	0.262198	0.717574
PLB1	0.0627509	0.794006	0.939915	0.262126	0.717607
GNA12	-0.065322	0.794698	0.940589	-0.261225	0.71764
MBNL3	-0.102056	0.794759	0.940589	-0.261144	0.717672
IMMT	0.0304767	0.794972	0.940732	0.260868	0.717705
TLR10	0.0551368	0.795174	0.940777	0.260605	0.717738
GOLGA1	0.025785	0.795752	0.940777	0.259852	0.71777
ZNF346	-0.0405027	0.795792	0.940777	-0.2598	0.717803
ABCB10	-0.0702408	0.795808	0.940777	-0.259779	0.717835
RSPH3	-0.02996	0.795849	0.940777	-0.259726	0.717868
ASB7	0.0389029	0.795877	0.940777	0.259689	0.717901
JKAMP	-0.04054	0.795887	0.940777	-0.259676	0.717933
COPS3	-0.0433876	0.795911	0.940777	-0.259645	0.717966
ATP6V1G1	0.0514165	0.795991	0.940777	0.259541	0.717998
CBR4	0.0315044	0.796171	0.940777	0.259307	0.718031
AGPAT5	0.0473917	0.796197	0.940777	0.259273	0.718063
FNDC3A	-0.0587307	0.796224	0.940777	-0.259237	0.718096
GIN1	-0.0576908	0.796233	0.940777	-0.259226	0.718129
MLLT1	0.0449439	0.796296	0.940777	0.259144	0.718161
ATAD3B	0.0350754	0.796624	0.940956	0.258718	0.718194
TAF15	-0.038668	0.796835	0.940956	-0.258443	0.718226
UTP18	0.0257449	0.796896	0.940956	0.258363	0.718259
PARP14	0.0583821	0.796901	0.940956	0.258356	0.718291
EIF2B5	-0.0211772	0.796958	0.940956	-0.258282	0.718324
TERF1	-0.0226073	0.797	0.940956	-0.258228	0.718356
FASTKD2	0.0322471	0.797487	0.941344	0.257594	0.718389
EMC3	0.0657368	0.797556	0.941344	0.257505	0.718421
THADA	0.0211632	0.797605	0.941344	0.257441	0.718454
LEO1	0.0284608	0.797822	0.941344	0.257159	0.718486
RAB3D	-0.0483823	0.797899	0.941344	-0.257058	0.718518
OXA1L	0.0260774	0.798084	0.941344	0.256818	0.718551
CD19	0.0861673	0.798085	0.941344	0.256816	0.718583
PSME3	-0.0236462	0.798131	0.941344	-0.256756	0.718616
ANKRD6	-0.0324606	0.798156	0.941344	-0.256724	0.718648
ANKRD11	0.0279663	0.798687	0.941777	0.256034	0.718681
GNPNAT1	-0.0406247	0.798707	0.941777	-0.256007	0.718713
EIF4ENIF1	-0.0177958	0.79895	0.941955	-0.255692	0.718745
VWA5A	-0.0438468	0.799145	0.942076	-0.255438	0.718778
MXD1	-0.0619556	0.799531	0.942361	-0.254936	0.71881
TPRA1	-0.0312792	0.799767	0.942361	-0.25463	0.718843
NMRAL1	0.0420464	0.799911	0.942361	0.254442	0.718875
WRB	-0.0353709	0.800016	0.942361	-0.254306	0.718907
ALKBH3	-0.0306416	0.800115	0.942361	-0.254177	0.71894
PRRC1	-0.0349838	0.800144	0.942361	-0.254139	0.718972
IPO9	-0.0242341	0.800197	0.942361	-0.254071	0.719004
FPR2	0.0618877	0.800234	0.942361	0.254022	0.719037
HNRNPF	0.0232507	0.800282	0.942361	0.25396	0.719069
BDP1	-0.0423913	0.800472	0.942361	-0.253714	0.719101
SRP9	-0.0682077	0.800509	0.942361	-0.253665	0.719134
MTMR3	-0.0399794	0.800901	0.942361	-0.253155	0.719166
NPLOC4	-0.0204605	0.800906	0.942361	-0.25315	0.719198
NFAT5	0.0401581	0.800968	0.942361	0.253069	0.719231
B3GNT5	0.0811724	0.801074	0.942361	0.25293	0.719263
SNX4	-0.0566465	0.801129	0.942361	-0.252859	0.719295
TAX1BP1	-0.0581022	0.801144	0.942361	-0.25284	0.719327
TMEM179B	0.0244629	0.80116	0.942361	0.252819	0.71936
LAPTM4B	0.0456807	0.801219	0.942361	0.252742	0.719392
GOLGA2	0.0296279	0.801258	0.942361	0.252692	0.719424
RHNO1	-0.0376893	0.80132	0.942361	-0.252612	0.719456
MICALL2	0.0637415	0.801424	0.942375	0.252476	0.719489
SPG11	-0.0273719	0.801656	0.942459	-0.252175	0.719521
TIMM21	0.0313429	0.801679	0.942459	0.252145	0.719553
THBD	-0.0693864	0.801813	0.942508	-0.251971	0.719585
CD38	0.062205	0.802179	0.942829	0.251496	0.719617
RHOT1	0.0412802	0.802533	0.943075	0.251036	0.71965
TMEM168	0.0379094	0.802722	0.943075	0.25079	0.719682
SEC16A	0.0238217	0.802776	0.943075	0.25072	0.719714
SLC9B2	0.0332327	0.802781	0.943075	0.250714	0.719746
HACL1	0.0300619	0.802958	0.943075	0.250484	0.719778
EXOSC10	-0.0282912	0.803032	0.943075	-0.250388	0.71981
HADHB	0.0194717	0.803088	0.943075	0.250314	0.719843
LGALSL	-0.0588515	0.803125	0.943075	-0.250268	0.719875
SAP30L	0.0263648	0.80393	0.94368	0.249222	0.719907
CD300A	0.0415937	0.803978	0.94368	0.249159	0.719939
TMEM158	-0.109983	0.803993	0.94368	-0.24914	0.719971
GABARAP	0.040625	0.804009	0.94368	0.249119	0.720003
ZER1	-0.0653777	0.804225	0.943825	-0.248839	0.720035
C16orf74	0.0534469	0.804327	0.943837	0.248706	0.720067
YPEL3	-0.0544986	0.804485	0.943902	-0.248501	0.720099
ACSL3	0.026941	0.804727	0.943902	0.248187	0.720132
AIM1	0.0210267	0.804795	0.943902	0.248099	0.720164
FAF2	-0.0183106	0.804841	0.943902	-0.24804	0.720196
NIFK	-0.041439	0.804917	0.943902	-0.24794	0.720228
TMEM18	-0.024601	0.804935	0.943902	-0.247917	0.72026
ZFPM1	0.0414609	0.805099	0.943986	0.247704	0.720292
TMEM14B	0.0413536	0.805242	0.944045	0.247519	0.720324
HCCS	0.0215666	0.805524	0.944267	0.247153	0.720356
PRDX3	0.0333442	0.805668	0.944328	0.246966	0.720388
RNASEL	-0.0398666	0.805803	0.944332	-0.246791	0.72042
UPF1	-0.0317254	0.806089	0.944332	-0.24642	0.720452
TMTC1	0.128865	0.806131	0.944332	0.246366	0.720484
EIF4EBP1	0.0384624	0.80618	0.944332	0.246302	0.720516
ELAVL1	0.0243528	0.80624	0.944332	0.246225	0.720548
TOP3A	-0.026539	0.806245	0.944332	-0.246218	0.72058
IRF2BP1	-0.0359967	0.806317	0.944332	-0.246124	0.720612
PPAN	-0.0325839	0.806524	0.944467	-0.245855	0.720644
FARS2	0.0338662	0.806653	0.944509	0.245689	0.720676
STX3	0.0468858	0.8068	0.944564	0.245499	0.720708
DCAF12	-0.105759	0.806885	0.944564	-0.245388	0.72074
STAG1	0.0304688	0.806995	0.944585	0.245245	0.720772
VHL	-0.0196366	0.807286	0.944763	-0.244868	0.720804
SERBP1	-0.0219015	0.807431	0.944763	-0.244679	0.720835
TMEM14C	-0.0481654	0.807512	0.944763	-0.244575	0.720867
USP31	-0.0289935	0.807516	0.944763	-0.24457	0.720899
ACTR6	-0.066913	0.807812	0.944865	-0.244185	0.720931
CNPY3	-0.0366501	0.807832	0.944865	-0.24416	0.720963
IREB2	-0.0281969	0.808023	0.944865	-0.243912	0.720995
SLC25A14	0.0242652	0.808134	0.944865	0.243769	0.721027
C14orf119	0.0204277	0.808156	0.944865	0.24374	0.721059
TRPS1	0.0281863	0.808224	0.944865	0.243652	0.721091
ODC1	-0.0478379	0.808249	0.944865	-0.243619	0.721122
VCPIP1	0.0584595	0.808386	0.944887	0.243441	0.721154
PRIMPOL	-0.0351875	0.808453	0.944887	-0.243355	0.721186
PRDX2	0.0868161	0.808773	0.945058	0.24294	0.721218
SSH2	-0.041406	0.808784	0.945058	-0.242926	0.72125
SYNE2	0.0378095	0.809117	0.945178	0.242494	0.721282
RPE	0.0353901	0.809129	0.945178	0.242479	0.721313
PIGT	-0.0263963	0.809163	0.945178	-0.242434	0.721345
BMP8B	0.0517093	0.809389	0.945249	0.242142	0.721377
RAB15	0.0329376	0.809446	0.945249	0.242068	0.721409
MBD6	0.033815	0.809556	0.945249	0.241925	0.721441
ZDHHC5	-0.0205266	0.809593	0.945249	-0.241877	0.721472
ZNF804A	-0.0413815	0.809925	0.945382	-0.241448	0.721504
CLDND1	-0.0401685	0.809973	0.945382	-0.241385	0.721536
ARID3B	-0.0272798	0.809985	0.945382	-0.24137	0.721568
FAR1	-0.0632623	0.810174	0.945398	-0.241125	0.721599
PARP6	-0.0288976	0.810183	0.945398	-0.241114	0.721631
SLC36A4	-0.0483458	0.810425	0.945551	-0.240799	0.721663
TSTA3	0.0818538	0.810499	0.945551	0.240704	0.721695
PAK1IP1	0.0311439	0.810745	0.945731	0.240385	0.721726
ABI1	-0.0344629	0.811039	0.945966	-0.240004	0.721758
TIMM22	0.0233906	0.811453	0.946149	0.239468	0.72179
CWC27	0.0310601	0.811461	0.946149	0.239458	0.721821
INTS7	0.0269125	0.811492	0.946149	0.239417	0.721853
ULK3	-0.0243875	0.811635	0.946149	-0.239232	0.721885
ZC3H6	-0.050325	0.811716	0.946149	-0.239127	0.721916
ST3GAL6	-0.039881	0.811836	0.946149	-0.238972	0.721948
FBXL5	0.0362042	0.811843	0.946149	0.238963	0.72198
PRMT2	0.0199852	0.81196	0.946178	0.238811	0.722011
R3HDM4	0.0621855	0.812113	0.946247	0.238614	0.722043
ST6GALNAC4	0.0834434	0.812524	0.946619	0.238081	0.722075
ZC3HAV1	0.0363761	0.812795	0.946827	0.237731	0.722106
TFDP1	0.0613892	0.812931	0.946877	0.237555	0.722138
MDM1	-0.044453	0.813121	0.946931	-0.237308	0.72217
GUK1	0.0850333	0.813162	0.946931	0.237255	0.722201
DIP2A	-0.0275339	0.813281	0.946962	-0.237102	0.722233
TNFRSF10C	0.0547886	0.813515	0.947127	0.236799	0.722264
ANXA7	-0.0269888	0.813781	0.947329	-0.236455	0.722296
HSD17B8	0.0444694	0.814107	0.947601	0.236032	0.722327
LILRB2	-0.034529	0.814337	0.947761	-0.235735	0.722359
E2F5	-0.0378057	0.814553	0.947904	-0.235455	0.722391
MAP3K10	0.0310636	0.814764	0.947953	0.235183	0.722422
PLXNA2	-0.0522374	0.814869	0.947953	-0.235047	0.722454
MLX	-0.0195773	0.814952	0.947953	-0.234939	0.722485
TMEM63B	0.0587666	0.814976	0.947953	0.234908	0.722517
GAPVD1	-0.0283664	0.815126	0.947953	-0.234714	0.722548
API5	-0.0315937	0.815151	0.947953	-0.234682	0.72258
LSMEM1	0.0566038	0.815453	0.948197	0.234291	0.722611
GOT2	0.0337077	0.815911	0.948606	0.233698	0.722643
EED	0.02976	0.816073	0.948606	0.233489	0.722674
PTDSS1	0.0215276	0.816107	0.948606	0.233445	0.722706
ROCK1	0.0460919	0.816175	0.948606	0.233357	0.722737
HSPH1	0.0501397	0.81635	0.948701	0.233132	0.722769
RILP	0.079838	0.816552	0.948739	0.232871	0.7228
SCNN1D	-0.0472295	0.816568	0.948739	-0.232849	0.722832
C20orf27	0.0393247	0.816789	0.948888	0.232564	0.722863
SH3BP1	-0.0383585	0.817115	0.949159	-0.232142	0.722895
ANKRD12	0.045156	0.817581	0.949356	0.23154	0.722926
ZNF486	-0.0453417	0.817636	0.949356	-0.231469	0.722958
TMEM170A	0.0239196	0.81765	0.949356	0.231451	0.722989
NAGLU	-0.0249089	0.817655	0.949356	-0.231444	0.72302
DEK	-0.0548373	0.817824	0.949444	-0.231226	0.723052
YOD1	0.0940094	0.818015	0.94947	0.230979	0.723083
ANTXR2	-0.031428	0.818032	0.94947	-0.230957	0.723115
CSRP1	0.0248186	0.81829	0.949575	0.230623	0.723146
TDRD7	0.0384471	0.818314	0.949575	0.230592	0.723177
INTS1	0.0287491	0.818446	0.949575	0.230422	0.723209
TSC22D4	0.0318283	0.818493	0.949575	0.230361	0.72324
PIK3CG	0.0275711	0.818978	0.94968	0.229734	0.723272
C6orf203	0.0280642	0.819027	0.94968	0.229672	0.723303
TMEM40	-0.0712818	0.819074	0.94968	-0.229611	0.723334
ACAP2	-0.0395378	0.819165	0.94968	-0.229493	0.723366
GRHPR	-0.0303884	0.81918	0.94968	-0.229474	0.723397
VMP1	0.0352383	0.819245	0.94968	0.22939	0.723428
FBXO8	-0.0317276	0.819269	0.94968	-0.229358	0.72346
SUCLA2	-0.0321373	0.819421	0.94968	-0.229163	0.723491
PGAM5	-0.0252543	0.81988	0.94968	-0.228569	0.723522
THRAP3	0.0172182	0.819967	0.94968	0.228456	0.723553
SPATC1L	-0.0675387	0.819985	0.94968	-0.228434	0.723585
HSPA13	-0.0569692	0.820147	0.94968	-0.228225	0.723616
PPP2R5A	-0.0366769	0.820191	0.94968	-0.228168	0.723647
SLC5A6	-0.0278447	0.82023	0.94968	-0.228118	0.723679
FN3KRP	0.0301244	0.820294	0.94968	0.228035	0.72371
EEF1A1	0.0349422	0.8203	0.94968	0.228028	0.723741
PLEKHO2	0.0366709	0.820442	0.94968	0.227844	0.723772
ANXA2	-0.035936	0.820682	0.94968	-0.227533	0.723804
FUS	-0.0231567	0.820732	0.94968	-0.227468	0.723835
SRSF4	-0.0225686	0.820741	0.94968	-0.227457	0.723866
BZW2	-0.0237743	0.820867	0.94968	-0.227295	0.723897
CARNS1	-0.0440351	0.820894	0.94968	-0.227261	0.723929
NEMF	0.0306618	0.820954	0.94968	0.227182	0.72396
GBGT1	-0.0402698	0.820992	0.94968	-0.227134	0.723991
MAP4	-0.0261714	0.821003	0.94968	-0.22712	0.724022
PARP1	0.0397441	0.82102	0.94968	0.227097	0.724053
ABCF2	-0.0278314	0.821354	0.94968	-0.226666	0.724084
MYPOP	0.0281424	0.82136	0.94968	0.226658	0.724116
TGM2	0.0845559	0.82137	0.94968	0.226646	0.724147
LRFN1	0.0582067	0.821548	0.94968	0.226415	0.724178
GRB2	-0.026947	0.821563	0.94968	-0.226396	0.724209
GTPBP1	0.02662	0.821636	0.94968	0.226302	0.72424
TAF13	0.0371261	0.821646	0.94968	0.226289	0.724271
FANCE	-0.026346	0.821894	0.94986	-0.225969	0.724303
ANXA5	-0.0249775	0.822206	0.950113	-0.225566	0.724334
RPAP2	-0.023214	0.822359	0.950182	-0.225369	0.724365
MAST3	-0.0330827	0.822601	0.950253	-0.225056	0.724396
THOC1	-0.0236893	0.822793	0.950253	-0.224808	0.724427
DNAJC30	0.0280448	0.822848	0.950253	0.224737	0.724458
TMSB4X	-0.0274614	0.823003	0.950253	-0.224537	0.724489
KAT7	0.0188782	0.823005	0.950253	0.224535	0.72452
FBXO11	0.0318694	0.823054	0.950253	0.224471	0.724551
BLK	-0.077245	0.823085	0.950253	-0.224432	0.724582
E4F1	0.0194673	0.823257	0.950253	0.224209	0.724613
ANP32B	-0.044289	0.823456	0.950253	-0.223952	0.724645
SIAH1	0.0375169	0.82353	0.950253	0.223857	0.724676
ASGR2	0.0569967	0.823556	0.950253	0.223823	0.724707
NT5DC1	0.0276806	0.823581	0.950253	0.223792	0.724738
CDIPT	-0.0328432	0.823627	0.950253	-0.223733	0.724769
CXorf56	0.0189997	0.824028	0.950609	0.223214	0.7248
TBX19	0.0240268	0.82439	0.950919	0.222748	0.724831
HMG20B	0.0263233	0.824978	0.951436	0.22199	0.724862
ANKH	0.0642535	0.825037	0.951436	0.221914	0.724893
TPM1	-0.059089	0.825117	0.951436	-0.22181	0.724924
LCLAT1	0.0255049	0.825361	0.95161	0.221496	0.724955
ERV3-1	0.0529124	0.825746	0.951947	0.221	0.724986
DYRK1B	-0.0350303	0.826086	0.952116	-0.220561	0.725017
IGSF8	-0.0394414	0.826123	0.952116	-0.220513	0.725048
P2RY13	0.0386831	0.826208	0.952116	0.220403	0.725079
MDH2	0.027726	0.826284	0.952116	0.220306	0.72511
AGMAT	0.0366247	0.826455	0.952116	0.220085	0.72514
ZBP1	0.0489659	0.826464	0.952116	0.220073	0.725171
IPO13	0.0242143	0.826544	0.952116	0.21997	0.725202
ARHGEF1	0.0248877	0.826684	0.952171	0.219789	0.725233
KCNAB2	0.0270204	0.826824	0.952224	0.21961	0.725264
PCSK6	-0.0921192	0.827187	0.952354	-0.219142	0.725295
ID2	-0.0289827	0.827321	0.952354	-0.218969	0.725326
TAPBP	0.0337197	0.827376	0.952354	0.218898	0.725357
HSD17B12	0.0357521	0.827387	0.952354	0.218884	0.725388
IFT122	0.0271936	0.827424	0.952354	0.218836	0.725419
PPP2R5D	-0.0233073	0.827495	0.952354	-0.218745	0.725449
MGAT1	0.0315633	0.827932	0.952651	0.218181	0.72548
C1orf123	-0.0166595	0.828004	0.952651	-0.218089	0.725511
PHF20	0.0203155	0.828223	0.952651	0.217807	0.725542
MAP1A	-0.0808847	0.828485	0.952651	-0.217469	0.725573
TLE3	0.0383513	0.828635	0.952651	0.217275	0.725604
KBTBD4	0.0171073	0.828643	0.952651	0.217266	0.725635
APBB3	0.037207	0.828647	0.952651	0.21726	0.725665
EIF2AK2	-0.0501547	0.828659	0.952651	-0.217245	0.725696
PPID	-0.0171206	0.828691	0.952651	-0.217204	0.725727
TLE1	-0.0437434	0.828751	0.952651	-0.217126	0.725758
SLC8A1	-0.0482304	0.828833	0.952651	-0.217021	0.725789
QRSL1	-0.0270943	0.828985	0.952651	-0.216824	0.725819
TUBGCP6	0.021945	0.829049	0.952651	0.216742	0.72585
DHX33	-0.0211287	0.829166	0.952651	-0.216592	0.725881
SLC40A1	-0.0507783	0.829212	0.952651	-0.216532	0.725912
MPND	0.0298685	0.829269	0.952651	0.216459	0.725943
SGSH	0.0349632	0.829338	0.952651	0.21637	0.725973
OPRL1	-0.0480845	0.829428	0.952651	-0.216254	0.726004
EXOSC5	-0.0291012	0.829813	0.952805	-0.215758	0.726035
FLT3	-0.0866979	0.829888	0.952805	-0.215661	0.726065
MUTYH	0.01836	0.829951	0.952805	0.215581	0.726096
VTA1	-0.0325399	0.829957	0.952805	-0.215573	0.726127
GTF3C3	0.0303168	0.830028	0.952805	0.215482	0.726158
COG8	-0.0191873	0.830269	0.952847	-0.215171	0.726188
STK11	-0.0401645	0.83029	0.952847	-0.215144	0.726219
ZNF589	-0.023898	0.830344	0.952847	-0.215075	0.72625
TBC1D25	0.0296299	0.830812	0.952858	0.214471	0.72628
SKIV2L2	-0.0320084	0.830832	0.952858	-0.214447	0.726311
DCAF7	-0.0186767	0.8309	0.952858	-0.214358	0.726342
DHX30	0.0218577	0.8309	0.952858	0.214358	0.726372
PAPLN	0.0368728	0.830967	0.952858	0.214272	0.726403
DDX56	0.0224492	0.830998	0.952858	0.214233	0.726434
TSNAX	0.0487305	0.831005	0.952858	0.214224	0.726464
MRPS31	0.026832	0.831271	0.953056	0.213881	0.726495
BLNK	0.0571527	0.831574	0.953271	0.213491	0.726526
RASA1	-0.0301064	0.831656	0.953271	-0.213386	0.726556
SLU7	-0.0333023	0.831737	0.953271	-0.213281	0.726587
ETF1	0.0197543	0.832062	0.953337	0.212862	0.726618
SEC22B	-0.0231767	0.832067	0.953337	-0.212856	0.726648
FAM20A	0.0872715	0.832075	0.953337	0.212846	0.726679
OGFOD3	0.0262341	0.832506	0.953383	0.212291	0.726709
NUP188	-0.0297135	0.832518	0.953383	-0.212275	0.72674
TRNT1	0.0314913	0.832533	0.953383	0.212256	0.72677
ACPP	0.034635	0.832556	0.953383	0.212227	0.726801
MKL1	-0.0266487	0.83258	0.953383	-0.212196	0.726832
TOP3B	-0.019971	0.832696	0.953409	-0.212046	0.726862
GRN	-0.0455964	0.833445	0.953982	-0.211083	0.726893
RUNDC3A	0.138235	0.833475	0.953982	0.211045	0.726923
ADAM17	-0.0392518	0.833479	0.953982	-0.21104	0.726954
RBM38	0.0833915	0.83357	0.953982	0.210923	0.726984
PDCD10	0.0646195	0.833894	0.954081	0.210505	0.727015
ITPRIP	0.0366969	0.83395	0.954081	0.210433	0.727045
PPP1R3E	-0.0294806	0.833974	0.954081	-0.210402	0.727076
PPOX	0.0456371	0.834029	0.954081	0.210332	0.727106
DCAF6	0.0407757	0.834266	0.954245	0.210027	0.727137
KCNK7	0.0471865	0.834392	0.954263	0.209865	0.727167
TFE3	-0.0327411	0.834468	0.954263	-0.209767	0.727198
ZYG11B	-0.0271735	0.835308	0.955096	-0.208686	0.727228
ITGB3	-0.0806799	0.835395	0.955096	-0.208575	0.727259
NDRG1	-0.0269833	0.835476	0.955096	-0.208471	0.727289
RAB11B	0.02835	0.835611	0.955144	0.208297	0.72732
ZNF354A	0.0518307	0.835811	0.955266	0.20804	0.72735
ZNF628	-0.0332971	0.836034	0.955414	-0.207753	0.727381
MYNN	-0.0442333	0.836267	0.955453	-0.207454	0.727411
CREBRF	0.0445804	0.836298	0.955453	0.207414	0.727441
ERAL1	0.0303144	0.836381	0.955453	0.207307	0.727472
UBXN2B	-0.0344775	0.836512	0.955453	-0.207139	0.727502
NUTF2	0.0234402	0.836535	0.955453	0.207109	0.727533
ZFP91	-0.0144091	0.836632	0.955457	-0.206984	0.727563
FCRL2	0.063545	0.837068	0.955739	0.206423	0.727593
MED14	-0.0203448	0.837141	0.955739	-0.206331	0.727624
AGPAT4	-0.0389697	0.837322	0.955739	-0.206097	0.727654
TIMP2	0.0390741	0.837374	0.955739	0.206031	0.727685
MTF2	-0.0281379	0.837386	0.955739	-0.206015	0.727715
CAMTA1	0.0187166	0.837632	0.955739	0.205699	0.727745
ECD	-0.0168224	0.837645	0.955739	-0.205683	0.727776
CDKL1	0.0340962	0.837726	0.955739	0.205578	0.727806
THEMIS2	0.0278284	0.837804	0.955739	0.205478	0.727836
ZCWPW1	0.0235038	0.837914	0.955739	0.205337	0.727867
P4HA1	-0.0340708	0.838071	0.955739	-0.205135	0.727897
PROK2	0.0682647	0.838079	0.955739	0.205124	0.727927
BPGM	0.107964	0.838092	0.955739	0.205107	0.727958
KIF5B	0.0339301	0.838777	0.956316	0.204227	0.727988
TOR1AIP1	-0.0269383	0.838785	0.956316	-0.204218	0.728018
POMZP3	0.0492361	0.838883	0.956321	0.204091	0.728049
RNPEPL1	0.0278546	0.839144	0.956395	0.203757	0.728079
TBC1D2B	0.0257892	0.83915	0.956395	0.203749	0.728109
SBF2	0.0307299	0.839356	0.956395	0.203483	0.728139
ZCCHC6	0.0338453	0.839359	0.956395	0.20348	0.72817
KDM5D	0.0449703	0.839507	0.956395	0.20329	0.7282
NOMO2	0.0407695	0.839508	0.956395	0.203288	0.72823
STAM	-0.0300826	0.839709	0.956475	-0.20303	0.72826
CHORDC1	-0.0405848	0.839857	0.956475	-0.20284	0.728291
CCDC28A	-0.020278	0.839859	0.956475	-0.202837	0.728321
CDC27	-0.0301451	0.840341	0.956758	-0.202219	0.728351
PPP3CC	-0.0247738	0.840393	0.956758	-0.202152	0.728381
SPSB1	0.0349198	0.840455	0.956758	0.202073	0.728412
ZSWIM3	0.0183291	0.840513	0.956758	0.201998	0.728442
SMG7	-0.0177215	0.840574	0.956758	-0.201919	0.728472
H1FX	0.02955	0.840718	0.956815	0.201734	0.728502
EFTUD2	-0.0299078	0.840877	0.95689	-0.20153	0.728532
UBALD1	0.0443311	0.841797	0.95783	0.200349	0.728562
TMEM183A	0.0246267	0.841993	0.957946	0.200097	0.728593
ATP13A3	0.0488908	0.842224	0.958046	0.199801	0.728623
PGM3	-0.0319457	0.842268	0.958046	-0.199745	0.728653
LYSMD4	-0.0206966	0.842484	0.958118	-0.199467	0.728683
USP7	-0.0248692	0.84256	0.958118	-0.19937	0.728713
PIGQ	0.0400113	0.842727	0.958118	0.199155	0.728743
SLC38A5	-0.0594905	0.842803	0.958118	-0.199058	0.728773
RSRC1	0.0258503	0.842964	0.958118	0.198851	0.728804
GABBR1	0.0303056	0.842986	0.958118	0.198823	0.728834
ZNF43	0.0259396	0.842986	0.958118	0.198823	0.728864
SLC43A2	-0.0377587	0.843242	0.958271	-0.198495	0.728894
KCMF1	0.0195843	0.843323	0.958271	0.198391	0.728924
SCARF2	-0.0403393	0.843402	0.958271	-0.198289	0.728954
B4GALT7	0.0245103	0.843766	0.958293	0.197822	0.728984
BCL2L1	-0.0917336	0.843808	0.958293	-0.197769	0.729014
C21orf2	-0.0241235	0.843808	0.958293	-0.197768	0.729044
SRPK2	0.0231865	0.843877	0.958293	0.19768	0.729074
POLR1D	0.0518512	0.84389	0.958293	0.197664	0.729104
TXNL4B	-0.0194186	0.844157	0.95849	-0.197321	0.729135
HEMGN	-0.107286	0.844285	0.95853	-0.197156	0.729165
CCZ1B	0.0292993	0.844567	0.958602	0.196794	0.729195
ARAP3	0.03808	0.844703	0.958602	0.19662	0.729225
UBLCP1	-0.0262019	0.844707	0.958602	-0.196615	0.729255
U2SURP	-0.0264529	0.845166	0.958602	-0.196027	0.729285
KBTBD8	-0.0622421	0.845167	0.958602	-0.196026	0.729315
PNPLA2	0.045637	0.845169	0.958602	0.196023	0.729345
ENDOG	0.0309702	0.845241	0.958602	0.195931	0.729375
RBM33	0.0251482	0.845283	0.958602	0.195877	0.729405
PKP4	-0.03286	0.845305	0.958602	-0.195848	0.729435
ERMAP	-0.0476201	0.845453	0.958602	-0.195658	0.729465
PCNXL3	0.0205673	0.845459	0.958602	0.19565	0.729495
RBM23	0.022474	0.845595	0.958602	0.195476	0.729525
MGME1	0.0221641	0.84564	0.958602	0.195419	0.729555
ZNHIT2	0.0271741	0.84567	0.958602	0.19538	0.729584
MYL9	0.0892463	0.845754	0.958602	0.195272	0.729614
MDM2	-0.0305406	0.846092	0.958879	-0.194839	0.729644
UBE2B	-0.0349845	0.846212	0.95889	-0.194685	0.729674
POLR3C	-0.0169289	0.846356	0.95889	-0.1945	0.729704
RBBP8	0.0424508	0.846383	0.95889	0.194466	0.729734
PIGK	0.0379194	0.846485	0.9589	0.194335	0.729764
HSD17B4	0.0199594	0.846831	0.95902	0.193891	0.729794
EIF2B1	0.0155065	0.846876	0.95902	0.193833	0.729824
CNTNAP1	0.0335846	0.846961	0.95902	0.193725	0.729854
ORC4	0.0294929	0.846966	0.95902	0.193719	0.729884
TAF3	-0.0258698	0.847269	0.959258	-0.19333	0.729913
HID1	0.0533816	0.847442	0.959347	0.193107	0.729943
PEMT	-0.0288093	0.847729	0.959565	-0.192741	0.729973
SFXN2	0.0270026	0.848022	0.959778	0.192364	0.730003
APRT	0.028968	0.848104	0.959778	0.192259	0.730033
STAT2	-0.0429161	0.848212	0.959795	-0.192121	0.730063
CTNNBL1	0.0241649	0.848393	0.959893	0.191889	0.730093
SLC4A1AP	0.0164038	0.848492	0.959899	0.191762	0.730122
TBCD	-0.0247665	0.848774	0.960112	-0.1914	0.730152
UBR1	0.0239683	0.849089	0.960313	0.190997	0.730182
TMEM134	-0.020344	0.849223	0.960313	-0.190826	0.730212
PLA2G6	-0.0251761	0.849291	0.960313	-0.190738	0.730242
ZCCHC7	0.0245973	0.849461	0.960313	0.190521	0.730271
GLI1	-0.0568961	0.849531	0.960313	-0.190431	0.730301
METTL6	-0.0187601	0.849568	0.960313	-0.190383	0.730331
RPS24	0.0807056	0.849609	0.960313	0.190331	0.730361
MORC3	-0.0336687	0.849803	0.960402	-0.190083	0.730391
RAF1	-0.024422	0.850008	0.960402	-0.18982	0.73042
SP110	0.0321862	0.850067	0.960402	0.189744	0.73045
CDC26	0.0235567	0.850098	0.960402	0.189704	0.73048
GATAD1	-0.0168854	0.850156	0.960402	-0.18963	0.73051
TUBGCP2	-0.0229038	0.850325	0.960433	-0.189414	0.730539
PPP2R5B	0.0417924	0.850502	0.960433	0.189187	0.730569
SNX5	-0.0182671	0.850548	0.960433	-0.189128	0.730599
AIMP1	0.0312049	0.85056	0.960433	0.189113	0.730629
ZBTB7B	0.0238305	0.850666	0.960447	0.188977	0.730658
MAPK1	-0.0252198	0.850861	0.960562	-0.188727	0.730688
USP48	0.0149	0.85145	0.961075	0.187972	0.730718
CCDC78	0.0358863	0.851627	0.961075	0.187746	0.730747
ERGIC1	-0.0361329	0.851716	0.961075	-0.187632	0.730777
ZNF692	0.0260597	0.851764	0.961075	0.187571	0.730807
RWDD2B	-0.0214843	0.851928	0.961075	-0.18736	0.730836
BAZ2A	0.0212365	0.852077	0.961075	0.18717	0.730866
OTUD5	-0.0233946	0.852172	0.961075	-0.187049	0.730896
FAM98A	0.0237559	0.852377	0.961075	0.186786	0.730925
JMJD4	-0.022798	0.8524	0.961075	-0.186756	0.730955
VARS	0.0358838	0.8524	0.961075	0.186756	0.730985
USP15	0.0403738	0.852508	0.961075	0.186618	0.731014
USP14	0.0264779	0.852521	0.961075	0.186601	0.731044
JUND	0.0292306	0.852536	0.961075	0.186582	0.731074
METTL2B	0.0180495	0.852637	0.961083	0.186452	0.731103
EIF3E	0.0374932	0.852777	0.961134	0.186274	0.731133
STARD7	0.0163282	0.853194	0.961401	0.18574	0.731162
SWT1	0.0248633	0.853201	0.961401	0.185731	0.731192
SLC25A45	-0.0228195	0.853402	0.961451	-0.185474	0.731222
MED15	0.0195759	0.853434	0.961451	0.185433	0.731251
TLR1	0.0342656	0.853721	0.961624	0.185066	0.731281
GSKIP	0.0451977	0.853811	0.961624	0.184949	0.73131
ZNF219	0.027921	0.853911	0.961624	0.184822	0.73134
GNB1	-0.0160119	0.854034	0.961624	-0.184665	0.731369
PSD	0.0258584	0.854056	0.961624	0.184636	0.731399
PSMD2	0.0246289	0.85441	0.961869	0.184184	0.731428
FAM73B	-0.0189326	0.854462	0.961869	-0.184117	0.731458
UCKL1	0.0175211	0.854563	0.961876	0.183988	0.731488
CCDC71L	0.0415873	0.854761	0.961954	0.183734	0.731517
RNF41	0.0117349	0.85482	0.961954	0.183659	0.731547
STX6	-0.0145163	0.854963	0.962009	-0.183476	0.731576
RBM41	-0.0252645	0.855087	0.962044	-0.183317	0.731606
CASP1	0.0306469	0.855359	0.962243	0.18297	0.731635
LYRM2	-0.0273022	0.855605	0.962246	-0.182654	0.731665
SMARCE1	-0.016444	0.855817	0.962246	-0.182384	0.731694
IARS	0.0262719	0.855846	0.962246	0.182346	0.731724
NAP1L4	0.0224206	0.855983	0.962246	0.182171	0.731753
MIOS	0.0233768	0.856051	0.962246	0.182083	0.731782
ARHGEF12	0.0622055	0.856057	0.962246	0.182076	0.731812
ZNF654	-0.0431557	0.856098	0.962246	-0.182024	0.731841
GBA2	-0.0156967	0.856113	0.962246	-0.182004	0.731871
GPN2	0.0154934	0.856517	0.962387	0.181488	0.7319
KIAA0556	0.0256742	0.856523	0.962387	0.18148	0.73193
ZSCAN16	-0.0256482	0.856584	0.962387	-0.181402	0.731959
ACTR8	0.0145745	0.856669	0.962387	0.181294	0.731989
AKAP10	-0.0185312	0.856709	0.962387	-0.181242	0.732018
HSP90AB1	0.0342595	0.856999	0.96244	0.180871	0.732047
NUPL2	-0.0207228	0.857009	0.96244	-0.180859	0.732077
CCDC107	0.0252186	0.857095	0.96244	0.180749	0.732106
GSK3A	0.0255768	0.857156	0.96244	0.180671	0.732136
POLR2D	-0.0177636	0.857244	0.96244	-0.180559	0.732165
UBL7	-0.0385412	0.857367	0.96244	-0.180401	0.732194
CLN6	0.0275011	0.857421	0.96244	0.180332	0.732224
CSGALNACT2	-0.0458691	0.857508	0.96244	-0.180221	0.732253
MAP2K3	-0.0395178	0.857749	0.962605	-0.179912	0.732282
ZBTB3	-0.0137912	0.857914	0.962685	-0.179701	0.732312
GIMAP2	0.0392473	0.858037	0.962697	0.179544	0.732341
SYNGR2	-0.0191532	0.858142	0.962697	-0.17941	0.73237
RPL21	0.0631591	0.858223	0.962697	0.179306	0.7324
CLEC16A	-0.0149679	0.858427	0.962697	-0.179046	0.732429
XPOT	-0.0231005	0.858456	0.962697	-0.179009	0.732458
ULK1	0.0291366	0.85854	0.962697	0.1789	0.732488
GCH1	0.047092	0.858583	0.962697	0.178846	0.732517
PDE6D	-0.0133786	0.858959	0.962921	-0.178365	0.732546
PRKAR1B	0.0419057	0.859015	0.962921	0.178294	0.732576
CTSD	0.0428342	0.859066	0.962921	0.178229	0.732605
HYOU1	0.0351049	0.859249	0.963021	0.177995	0.732634
GPATCH11	0.0289315	0.859493	0.963189	0.177683	0.732663
FAM117A	-0.0518261	0.859633	0.96324	-0.177504	0.732693
DPH3	0.0273389	0.859923	0.963338	0.177134	0.732722
TECPR2	0.0386589	0.860056	0.963338	0.176963	0.732751
2022-09-11	0.0174256	0.860139	0.963338	0.176857	0.73278
EIF3L	-0.0221129	0.86014	0.963338	-0.176856	0.73281
TRA2A	-0.0211415	0.860191	0.963338	-0.176791	0.732839
FBXO4	0.0339924	0.860377	0.963376	0.176553	0.732868
PHLPP1	0.0308926	0.860413	0.963376	0.176508	0.732897
XRCC4	0.0469792	0.860651	0.963465	0.176202	0.732927
LRRC41	0.0201548	0.860681	0.963465	0.176165	0.732956
ZNF480	-0.0328767	0.860893	0.963597	-0.175894	0.732985
SRSF1	-0.0218008	0.861098	0.963722	-0.175631	0.733014
SLC16A5	0.0264452	0.861272	0.963811	0.175409	0.733043
NACA	-0.0183286	0.861617	0.964092	-0.174968	0.733073
CCDC93	-0.0251433	0.861976	0.964389	-0.174509	0.733102
METTL15	0.0235131	0.862112	0.964425	0.174337	0.733131
SMARCAL1	-0.0177513	0.862283	0.964425	-0.174118	0.73316
METTL3	0.0117606	0.862368	0.964425	0.174009	0.733189
TFDP2	0.0409555	0.862504	0.964425	0.173835	0.733218
PQLC2	0.0217258	0.862549	0.964425	0.173778	0.733248
CAB39	-0.0356402	0.86261	0.964425	-0.1737	0.733277
TOLLIP	-0.0215899	0.862718	0.964425	-0.173562	0.733306
MASTL	-0.0255965	0.862763	0.964425	-0.173505	0.733335
CPNE2	-0.0310054	0.863544	0.964863	-0.172507	0.733364
RANGAP1	0.0255151	0.863653	0.964863	0.172368	0.733393
PDCL	-0.0156404	0.863667	0.964863	-0.17235	0.733422
ZFYVE19	-0.0162333	0.863727	0.964863	-0.172273	0.733451
CCNC	0.0338582	0.863753	0.964863	0.17224	0.73348
OR2W3	0.09924	0.863805	0.964863	0.172174	0.73351
SET	0.0146935	0.863841	0.964863	0.172128	0.733539
STX18	-0.0196366	0.863908	0.964863	-0.172042	0.733568
NUDCD1	0.0418278	0.86456	0.965393	0.171209	0.733597
ACACA	0.0153041	0.86466	0.965393	0.171083	0.733626
SSTR3	-0.0428146	0.864793	0.965393	-0.170912	0.733655
COG7	0.0147962	0.864894	0.965393	0.170784	0.733684
GDPD3	0.037393	0.864909	0.965393	0.170764	0.733713
SNX12	0.0107195	0.864949	0.965393	0.170713	0.733742
OSBP2	0.0857373	0.865353	0.965642	0.170198	0.733771
SETDB1	0.0134936	0.865361	0.965642	0.170188	0.7338
RSAD2	-0.0731158	0.865684	0.965809	-0.169776	0.733829
RPS12	-0.0364778	0.865699	0.965809	-0.169756	0.733858
ZFP36	-0.0292688	0.865997	0.965886	-0.169376	0.733887
C10orf128	-0.037453	0.866037	0.965886	-0.169325	0.733916
AMT	-0.024257	0.866051	0.965886	-0.169307	0.733945
ACAP3	0.0226206	0.86637	0.966136	0.1689	0.733974
LARP7	0.0344087	0.866709	0.966265	0.168467	0.734003
DHX9	-0.0152629	0.866781	0.966265	-0.168375	0.734032
HNRNPUL2	-0.0135831	0.867034	0.966265	-0.168052	0.734061
SLC35A3	-0.0322783	0.867072	0.966265	-0.168004	0.73409
UNC93B1	0.0246902	0.867075	0.966265	0.168	0.734119
TAX1BP3	-0.028041	0.867124	0.966265	-0.167938	0.734148
ANXA2R	-0.0287386	0.867146	0.966265	-0.167909	0.734177
KPNA4	-0.0214927	0.867337	0.966346	-0.167665	0.734206
GPR65	-0.0436328	0.867408	0.966346	-0.167575	0.734235
UBXN6	0.0690496	0.867567	0.966383	0.167373	0.734264
IFNGR1	-0.032326	0.86763	0.966383	-0.167292	0.734292
CEP104	-0.0127917	0.867795	0.966441	-0.167081	0.734321
LENG1	-0.0190012	0.868019	0.966441	-0.166796	0.73435
PPIF	0.0264232	0.868075	0.966441	0.166725	0.734379
ESF1	0.0402491	0.868124	0.966441	0.166661	0.734408
LRRC14	0.014828	0.868187	0.966441	0.166582	0.734437
ZNF316	0.0228516	0.86829	0.966441	0.16645	0.734466
TGFBR1	0.0369149	0.868441	0.966441	0.166257	0.734495
ITGB1BP1	0.0182584	0.868498	0.966441	0.166185	0.734524
TBK1	0.0294435	0.868532	0.966441	0.166142	0.734552
RNF26	-0.0231327	0.868657	0.966469	-0.165981	0.734581
CCBL2	0.0210326	0.868928	0.966469	0.165637	0.73461
TFB1M	-0.0161878	0.868953	0.966469	-0.165604	0.734639
DCAF15	-0.0161653	0.869009	0.966469	-0.165533	0.734668
MRPL38	-0.0203818	0.86904	0.966469	-0.165494	0.734697
MRPL50	-0.0395788	0.869123	0.966469	-0.165387	0.734725
GSPT1	-0.0654086	0.869323	0.966586	-0.165132	0.734754
FAM98B	-0.0198512	0.869606	0.966711	-0.164771	0.734783
FAHD1	-0.028734	0.869625	0.966711	-0.164748	0.734812
RNF115	-0.0116705	0.870073	0.967105	-0.164176	0.734841
CYB5D1	-0.0233596	0.87027	0.967219	-0.163924	0.734869
CSF2RB	-0.0415494	0.870675	0.967462	-0.163408	0.734898
ICMT	-0.015658	0.870678	0.967462	-0.163405	0.734927
LTV1	-0.0207874	0.870801	0.967494	-0.163247	0.734956
KPNB1	0.0194078	0.871108	0.96773	0.162856	0.734985
MAP3K6	-0.025023	0.871528	0.967891	-0.162321	0.735013
MRPS6	-0.0149281	0.87154	0.967891	-0.162305	0.735042
RBM27	-0.0194454	0.871579	0.967891	-0.162256	0.735071
SNAPIN	0.0110335	0.871751	0.967891	0.162037	0.7351
RBM39	0.0229956	0.871852	0.967891	0.161908	0.735128
SLC29A2	-0.0274438	0.871911	0.967891	-0.161833	0.735157
HADHA	0.0192858	0.871915	0.967891	0.161827	0.735186
RNF13	-0.0350394	0.872375	0.968281	-0.161241	0.735214
PCBD2	-0.0192829	0.872455	0.968281	-0.161138	0.735243
RAB11FIP1	-0.0256512	0.87274	0.968402	-0.160776	0.735272
TELO2	-0.0159433	0.872796	0.968402	-0.160705	0.735301
RDX	-0.0238255	0.872849	0.968402	-0.160637	0.735329
SEC24C	0.0102936	0.873117	0.968548	0.160295	0.735358
CADM4	-0.0313364	0.873238	0.968548	-0.160141	0.735387
ABHD12	-0.0190246	0.873264	0.968548	-0.160109	0.735415
UQCRB	0.0649149	0.873633	0.968798	0.159638	0.735444
ABHD8	-0.0208507	0.873758	0.968798	-0.159479	0.735473
NCL	0.0258936	0.873849	0.968798	0.159363	0.735501
RHOF	-0.0149734	0.873985	0.968798	-0.159189	0.73553
DDX27	-0.0177752	0.87416	0.968798	-0.158967	0.735559
POLR2B	-0.0186729	0.874218	0.968798	-0.158892	0.735587
HERPUD1	0.017251	0.874312	0.968798	0.158773	0.735616
CDK16	0.0140151	0.874332	0.968798	0.158748	0.735644
CCAR1	-0.0191456	0.874406	0.968798	-0.158653	0.735673
TNPO2	-0.0109259	0.874436	0.968798	-0.158615	0.735702
ITGB2	-0.025955	0.874564	0.968818	-0.158452	0.73573
ACBD3	-0.0213978	0.874699	0.968818	-0.158279	0.735759
MRM1	-0.023058	0.874765	0.968818	-0.158195	0.735787
B4GALT3	-0.0303767	0.875068	0.968818	-0.15781	0.735816
TPRN	-0.0210572	0.875104	0.968818	-0.157763	0.735845
SHISA5	-0.033374	0.875149	0.968818	-0.157706	0.735873
ZNF785	-0.0173817	0.875175	0.968818	-0.157674	0.735902
ATG4A	0.0217704	0.875302	0.968818	0.157511	0.73593
TCFL5	0.0227316	0.875306	0.968818	0.157507	0.735959
DFNB31	-0.039669	0.875664	0.968975	-0.157051	0.735987
QTRT1	0.0220598	0.875729	0.968975	0.156967	0.736016
MED25	-0.0396506	0.875773	0.968975	-0.156911	0.736045
RGS14	-0.0230159	0.875826	0.968975	-0.156844	0.736073
COIL	-0.0157068	0.876023	0.969028	-0.156593	0.736102
POLE3	-0.0140801	0.876122	0.969028	-0.156467	0.73613
ZW10	-0.0164371	0.876271	0.969028	-0.156278	0.736159
SLC2A8	-0.0303515	0.876457	0.969028	-0.15604	0.736187
ACAD8	-0.0153404	0.876467	0.969028	-0.156027	0.736216
NEK3	0.0226503	0.876581	0.969028	0.155882	0.736244
RIPK2	-0.0216765	0.876642	0.969028	-0.155804	0.736273
DPEP2	0.0320904	0.876791	0.969028	0.155615	0.736301
RPUSD3	-0.0176676	0.877066	0.969028	-0.155265	0.73633
ZFAT	-0.0173419	0.877185	0.969028	-0.155114	0.736358
HS1BP3	-0.0224905	0.877228	0.969028	-0.155059	0.736386
NUAK2	-0.0268425	0.877231	0.969028	-0.155055	0.736415
CLINT1	0.0265764	0.877409	0.969028	0.154828	0.736443
CIC	-0.0196303	0.877561	0.969028	-0.154635	0.736472
YWHAH	0.0245392	0.877586	0.969028	0.154603	0.7365
SMPD4	-0.0167124	0.877589	0.969028	-0.154599	0.736529
GHDC	0.0191686	0.877855	0.969028	0.154261	0.736557
GPR157	-0.0303333	0.878008	0.969028	-0.154066	0.736586
MAEA	0.0209792	0.878043	0.969028	0.154021	0.736614
SH3BGRL3	-0.0319953	0.878254	0.969028	-0.153752	0.736642
SIRT3	0.0181123	0.87826	0.969028	0.153745	0.736671
C19orf71	0.0200336	0.878282	0.969028	0.153717	0.736699
AEN	-0.0197847	0.878382	0.969028	-0.15359	0.736728
DUSP1	-0.042701	0.878457	0.969028	-0.153494	0.736756
CFDP1	0.0192995	0.878554	0.969028	0.15337	0.736784
SRP19	0.0266907	0.878626	0.969028	0.153279	0.736813
ZNF747	0.0139279	0.878647	0.969028	0.153252	0.736841
MRPL19	0.0165226	0.87874	0.969028	0.153134	0.736869
SUN2	-0.0142966	0.878817	0.969028	-0.153036	0.736898
NDUFAF7	0.0198046	0.878819	0.969028	0.153033	0.736926
PPP1R3B	0.0375391	0.878893	0.969028	0.152938	0.736954
PDE12	-0.0162462	0.878904	0.969028	-0.152925	0.736983
NGDN	0.0223263	0.87912	0.969102	0.15265	0.737011
NKTR	-0.0161063	0.87916	0.969102	-0.152599	0.737039
ZMIZ2	-0.016691	0.879464	0.969262	-0.152212	0.737068
DPCD	0.045959	0.879495	0.969262	0.152173	0.737096
CKB	0.037095	0.879748	0.969333	0.151851	0.737124
SLC35A1	-0.0369143	0.879803	0.969333	-0.151781	0.737153
FCRL1	-0.045848	0.879915	0.969333	-0.151638	0.737181
CHPF2	0.0148222	0.879937	0.969333	0.15161	0.737209
ENPP4	0.0444802	0.880331	0.969512	0.151109	0.737237
FAM219A	-0.0147488	0.880379	0.969512	-0.151047	0.737266
AMMECR1	0.0199734	0.880515	0.969512	0.150875	0.737294
COMMD7	0.0122537	0.880542	0.969512	0.15084	0.737322
ARSD	-0.0175689	0.880574	0.969512	-0.1508	0.737351
ISCA1	-0.0519423	0.880957	0.96983	-0.150312	0.737379
SCAMP2	0.0170179	0.881115	0.969899	0.150111	0.737407
MPPE1	0.0199618	0.881468	0.969964	0.149662	0.737435
NBPF12	-0.0157609	0.881577	0.969964	-0.149523	0.737463
MYO9B	-0.0206511	0.881616	0.969964	-0.149474	0.737492
ATXN7	0.0223087	0.881617	0.969964	0.149473	0.73752
CCNB1IP1	-0.0176168	0.881661	0.969964	-0.149417	0.737548
CCDC43	-0.0195602	0.881881	0.969964	-0.149137	0.737576
ZNF775	0.0177283	0.881925	0.969964	0.14908	0.737605
MAGT1	0.0193196	0.881932	0.969964	0.149072	0.737633
DPP8	0.0154617	0.882197	0.969983	0.148735	0.737661
LAP3	0.0389234	0.882282	0.969983	0.148626	0.737689
SMARCA4	-0.0235417	0.882295	0.969983	-0.14861	0.737717
C7orf49	0.0262173	0.882328	0.969983	0.148568	0.737745
CUL4A	-0.0268955	0.882551	0.970124	-0.148284	0.737774
ATXN7L2	-0.0158642	0.882669	0.970149	-0.148135	0.737802
SLC38A9	-0.0135831	0.882933	0.970335	-0.147799	0.73783
CEP78	-0.022464	0.883082	0.970395	-0.147609	0.737858
TUBGCP4	-0.0107012	0.883513	0.970753	-0.147061	0.737886
TRIM58	-0.0813377	0.883597	0.970753	-0.146954	0.737914
AZIN1	-0.0271705	0.883933	0.971017	-0.146527	0.737942
NMNAT1	-0.0139532	0.884152	0.971143	-0.146248	0.737971
RAB2B	-0.0351257	0.884547	0.971143	-0.145746	0.737999
ALDH16A1	-0.0239344	0.884607	0.971143	-0.145669	0.738027
ST20	-0.0289683	0.884608	0.971143	-0.145669	0.738055
DHX8	-0.0155466	0.884702	0.971143	-0.14555	0.738083
TPRG1L	-0.0208239	0.884865	0.971143	-0.145342	0.738111
WDFY1	-0.0323182	0.884932	0.971143	-0.145256	0.738139
ZNF148	-0.0208509	0.884946	0.971143	-0.145239	0.738167
CAD	0.0178415	0.884974	0.971143	0.145203	0.738195
RPL23A	0.0187748	0.884996	0.971143	0.145175	0.738223
IDE	0.0185174	0.885159	0.971144	0.144968	0.738251
MTMR4	0.0178653	0.885205	0.971144	0.144909	0.73828
TLR6	-0.0266712	0.885372	0.971144	-0.144697	0.738308
FOSL2	0.0290657	0.885377	0.971144	0.144691	0.738336
NCBP2-AS2	0.0119453	0.885484	0.971158	0.144555	0.738364
MED10	-0.0111828	0.886098	0.971654	-0.143774	0.738392
CD8A	-0.0441116	0.886133	0.971654	-0.14373	0.73842
KLHL2	0.0424738	0.886244	0.971654	0.143589	0.738448
LIAS	0.0133908	0.886316	0.971654	0.143497	0.738476
U2AF2	-0.0130826	0.886434	0.971679	-0.143348	0.738504
SP140	-0.0235651	0.886596	0.971749	-0.143141	0.738532
SAP30	0.0361846	0.886688	0.971749	0.143024	0.73856
MLXIP	0.0215584	0.8868	0.971768	0.142882	0.738588
LAT	-0.0339315	0.886966	0.971846	-0.142671	0.738616
BTNL8	-0.0376206	0.887208	0.972001	-0.142364	0.738644
SSH3	0.0215429	0.887391	0.972001	0.142131	0.738672
SNX1	-0.011688	0.887393	0.972001	-0.142129	0.7387
FOXK2	0.0102298	0.887647	0.972137	0.141805	0.738728
RNF103	-0.0218225	0.887797	0.972137	-0.141615	0.738756
TWF1	-0.0388519	0.887801	0.972137	-0.14161	0.738783
FNTB	-0.0169575	0.887928	0.972172	-0.141448	0.738811
TRIP10	-0.0223622	0.888293	0.972452	-0.140985	0.738839
FAM188A	0.0286215	0.888459	0.972452	0.140774	0.738867
ZNF143	-0.0108493	0.888761	0.972452	-0.14039	0.738895
DHPS	-0.0151897	0.888793	0.972452	-0.14035	0.738923
DCUN1D1	-0.0360464	0.888821	0.972452	-0.140314	0.738951
LMNA	0.0406849	0.88941	0.972452	0.139565	0.738979
SDHA	0.0188054	0.889508	0.972452	0.139441	0.739007
HPS1	-0.0389628	0.889619	0.972452	-0.139301	0.739035
TCOF1	0.0229764	0.889987	0.972452	0.138832	0.739063
C5AR2	-0.0251253	0.890057	0.972452	-0.138744	0.73909
DNAJB9	-0.0293776	0.89007	0.972452	-0.138728	0.739118
DNAL4	-0.0154415	0.890081	0.972452	-0.138713	0.739146
SKIV2L	0.0148594	0.890135	0.972452	0.138644	0.739174
CHCHD3	0.014541	0.890142	0.972452	0.138636	0.739202
DNAJC8	-0.0136285	0.890248	0.972452	-0.138502	0.73923
PHF14	-0.0170111	0.890354	0.972452	-0.138366	0.739258
ATP1B3	0.0135298	0.890784	0.972452	0.13782	0.739285
RIOK2	0.0245572	0.890952	0.972452	0.137607	0.739313
ALG3	0.021724	0.891063	0.972452	0.137467	0.739341
EXOG	0.0121342	0.891096	0.972452	0.137424	0.739369
TPST1	-0.0553331	0.891129	0.972452	-0.137382	0.739397
RPIA	0.0306538	0.891132	0.972452	0.137379	0.739425
KLHDC3	-0.0128589	0.891206	0.972452	-0.137285	0.739452
ZFAND6	-0.0214377	0.891214	0.972452	-0.137274	0.73948
MFSD9	0.0286072	0.891272	0.972452	0.1372	0.739508
DFFA	0.0172703	0.891515	0.972452	0.136891	0.739536
C12orf29	0.0347708	0.891606	0.972452	0.136777	0.739564
MMP24	-0.0183577	0.891675	0.972452	-0.136689	0.739591
STAG2	-0.0272137	0.891699	0.972452	-0.136658	0.739619
CCDC50	-0.0223187	0.891835	0.972452	-0.136486	0.739647
MMRN1	-0.0467507	0.892239	0.972452	-0.135972	0.739675
TRIB1	0.0246671	0.892317	0.972452	0.135873	0.739702
GALNT2	0.017716	0.892344	0.972452	0.135839	0.73973
CC2D2A	-0.0394358	0.892386	0.972452	-0.135786	0.739758
CAPZA2	0.0323388	0.892423	0.972452	0.135739	0.739786
ASUN	-0.0171888	0.892577	0.972452	-0.135543	0.739813
DUSP3	0.0207989	0.892583	0.972452	0.135536	0.739841
RNGTT	0.0180492	0.892814	0.972452	0.135242	0.739869
RAB11FIP4	0.0163098	0.892846	0.972452	0.135202	0.739896
ZMYND8	-0.0155647	0.892851	0.972452	-0.135196	0.739924
PDCL3	0.0159394	0.892879	0.972452	0.13516	0.739952
C1D	-0.027054	0.892897	0.972452	-0.135137	0.73998
ACTN4	0.0229322	0.892942	0.972452	0.13508	0.740007
APOBEC3D	-0.0201997	0.893016	0.972452	-0.134987	0.740035
FCHO1	0.0225428	0.893031	0.972452	0.134967	0.740063
RRP15	-0.0204769	0.893049	0.972452	-0.134945	0.74009
SMC3	0.0187402	0.893122	0.972452	0.134851	0.740118
2022-03-06	-0.0203889	0.89328	0.972452	-0.134651	0.740146
C1orf43	0.01085	0.893306	0.972452	0.134618	0.740173
OPA3	0.0134676	0.893314	0.972452	0.134608	0.740201
SHARPIN	0.0337756	0.893364	0.972452	0.134545	0.740228
FCF1	-0.0135091	0.89338	0.972452	-0.134524	0.740256
CLIC2	0.0532147	0.893424	0.972452	0.134469	0.740284
ITCH	-0.0170081	0.893524	0.972452	-0.134341	0.740311
PTPN23	-0.0159895	0.893557	0.972452	-0.134299	0.740339
CPNE5	-0.034099	0.893864	0.972452	-0.13391	0.740367
ABCD3	0.0237514	0.893882	0.972452	0.133887	0.740394
STXBP3	0.0224184	0.893958	0.972452	0.133791	0.740422
SF3B2	0.0197928	0.893967	0.972452	0.133779	0.740449
TBL3	0.0207544	0.894056	0.972452	0.133666	0.740477
NPIPA1	-0.0241818	0.89408	0.972452	-0.133636	0.740505
MPZL1	0.0395568	0.894155	0.972452	0.13354	0.740532
SPG7	0.0128136	0.894169	0.972452	0.133522	0.74056
CIAO1	-0.0075452	0.895034	0.973288	-0.132425	0.740587
POU2F2	-0.0248715	0.895194	0.973359	-0.132222	0.740615
ZNF37A	-0.0124551	0.895416	0.973497	-0.13194	0.740642
TP53INP1	-0.0267185	0.895659	0.973564	-0.131632	0.74067
MYADM	-0.0298163	0.895668	0.973564	-0.131621	0.740697
PILRA	0.0251715	0.895876	0.973625	0.131357	0.740725
UNC45A	-0.018263	0.895914	0.973625	-0.131308	0.740753
CCDC18	0.0260029	0.896042	0.973661	0.131146	0.74078
GTPBP8	-0.0139208	0.896381	0.973885	-0.130716	0.740808
SLC25A44	0.020489	0.896441	0.973885	0.130639	0.740835
SDF4	0.0121036	0.896534	0.973885	0.130522	0.740863
GEMIN4	-0.0195957	0.89667	0.97393	-0.130348	0.74089
AMN1	-0.027449	0.89691	0.973985	-0.130045	0.740918
TPD52	0.0291953	0.89696	0.973985	0.129981	0.740945
NAA35	0.0113913	0.897006	0.973985	0.129922	0.740973
UBB	-0.051448	0.897176	0.974058	-0.129707	0.741
TFB2M	-0.0198498	0.897279	0.974058	-0.129577	0.741027
C6orf48	-0.0208603	0.897394	0.974058	-0.12943	0.741055
GSDMB	0.019753	0.897454	0.974058	0.129354	0.741082
SHOC2	-0.025062	0.897699	0.974166	-0.129044	0.74111
SPRYD3	-0.0147992	0.897744	0.974166	-0.128986	0.741137
CREM	-0.0202492	0.897944	0.97428	-0.128732	0.741165
DTX1	-0.0349675	0.898525	0.974807	-0.127995	0.741192
RAB1A	-0.0175339	0.898739	0.974887	-0.127724	0.74122
PHF11	-0.0198311	0.89879	0.974887	-0.12766	0.741247
ABHD2	-0.0215154	0.899134	0.975093	-0.127223	0.741274
FBF1	0.0186671	0.899243	0.975093	0.127085	0.741302
PPCS	-0.0131992	0.899484	0.975093	-0.12678	0.741329
TSPAN9	-0.0437651	0.89965	0.975093	-0.126569	0.741357
DNTTIP2	0.0217986	0.899701	0.975093	0.126504	0.741384
KIF1C	-0.0142003	0.899758	0.975093	-0.126432	0.741411
CYB5B	-0.00944898	0.899779	0.975093	-0.126405	0.741439
COQ4	0.0148412	0.899799	0.975093	0.12638	0.741466
SLC43A3	-0.0126187	0.899936	0.975093	-0.126206	0.741494
HDAC2	0.0124057	0.90009	0.975093	0.126011	0.741521
PRPF3	-0.00824302	0.900157	0.975093	-0.125926	0.741548
CCBL1	0.0130125	0.900385	0.975093	0.125637	0.741576
CD79B	-0.0320622	0.900446	0.975093	-0.12556	0.741603
FBXL13	-0.0389904	0.900495	0.975093	-0.125498	0.74163
EIF1AD	-0.00713194	0.900497	0.975093	-0.125494	0.741658
2022-03-05	0.0172252	0.900504	0.975093	0.125486	0.741685
SNAP47	-0.0127686	0.900976	0.975436	-0.124887	0.741712
TTC17	0.00845379	0.901011	0.975436	0.124843	0.74174
C16orf72	0.0207794	0.901173	0.975508	0.124638	0.741767
NET1	-0.023945	0.901393	0.975516	-0.124359	0.741794
SLC8B1	0.0132634	0.901574	0.975516	0.124129	0.741822
FIP1L1	0.0100444	0.901731	0.975516	0.123931	0.741849
TPM3	0.0110778	0.901792	0.975516	0.123852	0.741876
SSPO	0.0203109	0.901953	0.975516	0.123649	0.741903
PEX14	0.014092	0.901971	0.975516	0.123626	0.741931
C19orf12	-0.0133721	0.902096	0.975516	-0.123467	0.741958
EXOSC2	0.0117607	0.902153	0.975516	0.123396	0.741985
CAPN10	0.0093784	0.902202	0.975516	0.123333	0.742012
MOSPD1	0.0355026	0.902221	0.975516	0.123309	0.74204
ZNF552	0.0138958	0.902247	0.975516	0.123276	0.742067
CCNDBP1	0.0259675	0.902348	0.975516	0.123149	0.742094
DNPEP	-0.017455	0.902419	0.975516	-0.123058	0.742121
ACBD4	-0.0144885	0.903411	0.976392	-0.121801	0.742149
HIST1H2BC	0.0369237	0.90342	0.976392	0.12179	0.742176
RNF175	0.0258984	0.903595	0.976418	0.121568	0.742203
PDDC1	0.0138531	0.903635	0.976418	0.121517	0.74223
RITA1	0.0155384	0.903799	0.976492	0.121309	0.742258
SRBD1	0.0135124	0.903947	0.976492	0.121122	0.742285
LACTB2	-0.0120314	0.90399	0.976492	-0.121067	0.742312
TARS2	-0.0123121	0.904099	0.976508	-0.120928	0.742339
CSAD	0.0214981	0.90431	0.976535	0.120662	0.742366
ABCA1	-0.0361007	0.904479	0.976535	-0.120448	0.742393
TMEM55B	0.00738926	0.904603	0.976535	0.12029	0.742421
SLC45A4	-0.0230484	0.90467	0.976535	-0.120205	0.742448
JRK	0.00939237	0.904709	0.976535	0.120157	0.742475
TTLL5	0.0108211	0.905071	0.976535	0.119698	0.742502
TPT1	0.0367421	0.90522	0.976535	0.119508	0.742529
BLVRA	-0.0200051	0.905249	0.976535	-0.119472	0.742556
SRRD	-0.0250953	0.905267	0.976535	-0.119448	0.742584
OAS1	0.0375224	0.905314	0.976535	0.119389	0.742611
LTB4R	0.0199494	0.905317	0.976535	0.119386	0.742638
EARS2	0.0152735	0.905399	0.976535	0.119282	0.742665
KEL	-0.0494154	0.905403	0.976535	-0.119276	0.742692
SLC6A8	0.0606659	0.905462	0.976535	0.119202	0.742719
ZNF516	-0.0211021	0.905725	0.976535	-0.118869	0.742746
SERPINB9	0.0169719	0.905863	0.976535	0.118694	0.742773
NAT6	0.0195757	0.90594	0.976535	0.118596	0.7428
LMAN2L	-0.0106186	0.906163	0.976535	-0.118314	0.742828
LRRK2	0.030772	0.906166	0.976535	0.11831	0.742855
ASNA1	0.0170465	0.90617	0.976535	0.118305	0.742882
LUC7L	-0.00974637	0.906413	0.976535	-0.117997	0.742909
CHD8	0.0105308	0.906519	0.976535	0.117863	0.742936
FARSA	0.0193373	0.906641	0.976535	0.117708	0.742963
RAB5C	-0.0103053	0.906736	0.976535	-0.117588	0.74299
C9orf66	-0.0176964	0.906758	0.976535	-0.117561	0.743017
ACRC	0.0224203	0.906815	0.976535	0.117488	0.743044
C7orf50	0.019531	0.906878	0.976535	0.117408	0.743071
CLU	0.0454108	0.906926	0.976535	0.117347	0.743098
GOLGB1	-0.0108408	0.906929	0.976535	-0.117344	0.743125
PIAS2	0.0197756	0.907067	0.976535	0.117168	0.743152
SIGLEC14	-0.0854849	0.907082	0.976535	-0.11715	0.743179
PUS1	0.0131842	0.907353	0.976628	0.116807	0.743206
XAF1	0.0360552	0.907409	0.976628	0.116736	0.743233
ADAMTSL4	-0.0219375	0.907455	0.976628	-0.116678	0.74326
CD27	-0.0302554	0.907653	0.976689	-0.116427	0.743287
SLC39A13	-0.0110354	0.907942	0.976689	-0.116061	0.743314
BAZ1B	0.00952224	0.907995	0.976689	0.115993	0.743341
ZNF844	-0.0191667	0.908035	0.976689	-0.115942	0.743368
SELP	-0.0365923	0.908057	0.976689	-0.115915	0.743395
CXCL1	-0.0332235	0.90815	0.976689	-0.115797	0.743422
KIAA0513	-0.0159584	0.90821	0.976689	-0.11572	0.743449
PWP2	-0.0117888	0.908368	0.976689	-0.11552	0.743476
PPP2R4	-0.0155188	0.908396	0.976689	-0.115485	0.743503
SF1	0.0103632	0.908497	0.976689	0.115357	0.74353
NSUN3	0.0265608	0.908625	0.976689	0.115196	0.743557
PITPNM1	-0.011552	0.908657	0.976689	-0.115155	0.743584
HDAC3	-0.00863094	0.909002	0.976846	-0.114718	0.743611
USF2	0.0120368	0.909061	0.976846	0.114643	0.743638
PTGDR2	0.0625023	0.909167	0.976846	0.114509	0.743664
CHST12	-0.0165347	0.909205	0.976846	-0.11446	0.743691
CARD6	0.0176132	0.90928	0.976846	0.114367	0.743718
CCDC90B	0.0181461	0.90953	0.97693	0.11405	0.743745
UROS	-0.0180287	0.909588	0.97693	-0.113976	0.743772
TSC22D3	-0.0283864	0.909644	0.97693	-0.113905	0.743799
KLHDC2	-0.0169064	0.909786	0.97698	-0.113725	0.743826
VPS26B	0.00867233	0.90997	0.977075	0.113492	0.743853
TMPRSS9	-0.045967	0.91044	0.977329	-0.112898	0.74388
WDR18	0.0184481	0.910451	0.977329	0.112884	0.743906
FXYD5	-0.0195399	0.910493	0.977329	-0.11283	0.743933
SLC1A5	-0.0389228	0.91062	0.977363	-0.112669	0.74396
RNF213	-0.0209833	0.910862	0.977519	-0.112363	0.743987
LAPTM5	0.015421	0.910978	0.977542	0.112216	0.744014
FAM21A	-0.0219834	0.911298	0.977683	-0.111811	0.744041
PIP4K2C	-0.0123064	0.911301	0.977683	-0.111808	0.744067
TBRG1	-0.00911789	0.911602	0.977727	-0.111426	0.744094
KRR1	0.0216674	0.911791	0.977727	0.111187	0.744121
TBC1D15	0.021093	0.911797	0.977727	0.111179	0.744148
SEL1L	-0.0179795	0.9118	0.977727	-0.111176	0.744175
PCBP4	0.02026	0.911819	0.977727	0.111151	0.744202
CLK2	-0.00710509	0.912059	0.977881	-0.110848	0.744228
MFSD2B	0.0427123	0.912202	0.977892	0.110667	0.744255
ARPC5	0.0176887	0.912282	0.977892	0.110565	0.744282
CUL2	0.011857	0.912355	0.977892	0.110473	0.744309
TTC27	-0.0132282	0.912728	0.978123	-0.110001	0.744335
ANXA9	-0.019659	0.912838	0.978123	-0.109862	0.744362
RCN3	0.0272154	0.912858	0.978123	0.109837	0.744389
KDM4B	0.0160996	0.913145	0.978189	0.109474	0.744416
UCP3	-0.0109138	0.913306	0.978189	-0.10927	0.744442
TMEM140	-0.0295092	0.913429	0.978189	-0.109114	0.744469
ZDHHC6	0.010813	0.913465	0.978189	0.109068	0.744496
NIP7	-0.0102958	0.913489	0.978189	-0.109038	0.744523
MESDC2	-0.00974605	0.913492	0.978189	-0.109034	0.744549
HIGD2A	0.0139963	0.913616	0.978219	0.108877	0.744576
RNF31	-0.0117437	0.91379	0.978302	-0.108657	0.744603
ARHGEF19	-0.0159538	0.913995	0.978302	-0.108397	0.74463
SIGLEC9	0.0175625	0.914044	0.978302	0.108336	0.744656
GEMIN8	0.0130213	0.91423	0.978302	0.108101	0.744683
LRP10	0.0195726	0.914237	0.978302	0.108091	0.74471
RANBP10	-0.0326762	0.914267	0.978302	-0.108053	0.744736
MOB3A	-0.0200056	0.914464	0.978324	-0.107804	0.744763
GPR132	-0.0100857	0.914478	0.978324	-0.107786	0.74479
SLC10A3	-0.0155054	0.91518	0.978774	-0.106898	0.744816
GALNT3	0.0254718	0.915182	0.978774	0.106896	0.744843
ZNF22	0.0221035	0.915273	0.978774	0.10678	0.74487
ALDH1B1	0.0152168	0.915282	0.978774	0.106769	0.744896
TMEM156	0.0169955	0.915478	0.978881	0.106522	0.744923
SCAP	0.0124083	0.915748	0.978999	0.10618	0.74495
UBE2Z	0.0071193	0.915779	0.978999	0.106141	0.744976
UBA6	0.0212366	0.916045	0.979172	0.105804	0.745003
ECHDC2	-0.0174453	0.916132	0.979172	-0.105694	0.74503
CPT2	0.00879843	0.916325	0.979269	0.10545	0.745056
SLC44A1	0.0163618	0.916433	0.979269	0.105313	0.745083
EFHC1	-0.0145401	0.91656	0.979269	-0.105152	0.745109
PPIL3	-0.0219576	0.916813	0.979269	-0.104833	0.745136
2022-03-07	0.0204902	0.916901	0.979269	0.104722	0.745163
C18orf25	-0.0203422	0.916905	0.979269	-0.104716	0.745189
CCDC47	0.0100015	0.916923	0.979269	0.104694	0.745216
LUC7L3	0.0115739	0.917214	0.979269	0.104325	0.745242
MYO1G	0.0141564	0.917493	0.979269	0.103972	0.745269
NCOA3	0.0115664	0.917497	0.979269	0.103967	0.745295
ATP11C	-0.0225927	0.917557	0.979269	-0.103891	0.745322
PRAM1	0.0205604	0.917826	0.979269	0.103551	0.745349
FADS3	0.0172718	0.917997	0.979269	0.103335	0.745375
NLE1	-0.0145209	0.918087	0.979269	-0.103221	0.745402
ZNF777	0.018955	0.918142	0.979269	0.103151	0.745428
CTNNB1	0.0113004	0.918288	0.979269	0.102966	0.745455
TMEM55A	0.0195696	0.918419	0.979269	0.102801	0.745481
NAA38	0.0202859	0.918489	0.979269	0.102713	0.745508
KATNB1	0.00996355	0.918645	0.979269	0.102516	0.745534
COMMD9	-0.0117037	0.918726	0.979269	-0.102412	0.745561
IL21R	-0.0161065	0.918924	0.979269	-0.102163	0.745587
GALK2	0.00903577	0.919092	0.979269	0.10195	0.745614
ZNF706	0.00939485	0.9191	0.979269	0.10194	0.74564
DNAJB1	-0.0118563	0.919105	0.979269	-0.101934	0.745667
TBXAS1	0.0178354	0.919179	0.979269	0.10184	0.745693
CUL4B	-0.0136067	0.919189	0.979269	-0.101827	0.74572
UBAC1	0.0202494	0.919251	0.979269	0.101749	0.745746
LPCAT4	-0.0110743	0.919274	0.979269	-0.101721	0.745773
CBFB	-0.0164856	0.919309	0.979269	-0.101676	0.745799
FLII	-0.0133655	0.919491	0.979269	-0.101445	0.745826
NPDC1	-0.0286024	0.919734	0.979269	-0.101138	0.745852
ENTHD2	0.0117792	0.919793	0.979269	0.101063	0.745879
POLR1C	0.0127993	0.919842	0.979269	0.101002	0.745905
AP1G1	-0.00828739	0.919865	0.979269	-0.100973	0.745932
ARHGAP1	-0.0103062	0.920026	0.979269	-0.100769	0.745958
IRAK1	-0.00841811	0.920063	0.979269	-0.100723	0.745984
ARFGAP2	0.0101778	0.920241	0.979269	0.100498	0.746011
PLAA	-0.00771478	0.920647	0.979269	-0.0999846	0.746037
C19orf54	-0.0137851	0.920712	0.979269	-0.0999015	0.746064
FDX1	-0.0137638	0.920759	0.979269	-0.0998425	0.74609
PAPD5	0.0147994	0.920931	0.979269	0.0996254	0.746116
ABCG1	0.0327908	0.920981	0.979269	0.0995618	0.746143
GYPC	-0.0462407	0.92099	0.979269	-0.0995502	0.746169
LPGAT1	0.0177536	0.92106	0.979269	0.0994617	0.746196
DLAT	0.0119845	0.92106	0.979269	0.0994616	0.746222
DSTN	-0.00974388	0.921145	0.979269	-0.0993548	0.746248
RAB7A	0.0110288	0.92136	0.979269	0.0990832	0.746275
SLCO4C1	0.0283496	0.921382	0.979269	0.0990553	0.746301
C1orf52	-0.0141002	0.921383	0.979269	-0.0990538	0.746327
CTNS	-0.0111144	0.921576	0.979269	-0.0988093	0.746354
VDAC1	0.012112	0.921651	0.979269	0.0987148	0.74638
ASAH1	0.0154979	0.921697	0.979269	0.0986567	0.746406
IGF2BP2	0.0424094	0.921789	0.979269	0.09854	0.746433
USP8	-0.00849639	0.921888	0.979269	-0.098415	0.746459
MCC	-0.0199692	0.921904	0.979269	-0.0983945	0.746485
LSR	0.0211686	0.921957	0.979269	0.0983279	0.746512
SULT1A1	0.0240986	0.922062	0.979269	0.0981953	0.746538
OMA1	-0.0129248	0.922107	0.979269	-0.0981391	0.746564
TRAPPC6A	-0.0151978	0.922212	0.979269	-0.0980052	0.746591
SYNCRIP	-0.0115581	0.922262	0.979269	-0.0979427	0.746617
NOC2L	-0.0151968	0.922317	0.979269	-0.0978728	0.746643
RCE1	-0.00943431	0.922335	0.979269	-0.0978505	0.74667
IRF3	0.0134228	0.922344	0.979269	0.0978386	0.746696
GSK3B	0.0108318	0.922345	0.979269	0.0978371	0.746722
NINJ2	-0.0172183	0.922453	0.979281	-0.0977015	0.746748
VWCE	-0.0449436	0.922563	0.979296	-0.0975623	0.746775
DLG1	0.0102811	0.922795	0.97935	0.0972686	0.746801
SESN3	-0.033138	0.922805	0.97935	-0.0972562	0.746827
NGLY1	0.00833866	0.923162	0.979627	0.0968051	0.746853
XAB2	0.0113041	0.923392	0.979667	0.0965145	0.74688
ZKSCAN5	-0.00663174	0.923412	0.979667	-0.0964892	0.746906
LSP1	0.019567	0.923487	0.979667	0.0963949	0.746932
GPX4	-0.0182895	0.92359	0.979676	-0.0962636	0.746958
MPC1	-0.00995187	0.923781	0.979696	-0.0960232	0.746985
RNF2	0.0147726	0.923801	0.979696	0.0959976	0.747011
C6orf89	0.00704419	0.924155	0.979795	0.0955496	0.747037
MAU2	0.0100882	0.924188	0.979795	0.0955085	0.747063
SPPL2B	0.010104	0.924204	0.979795	0.0954885	0.747089
SSR1	-0.00942483	0.924414	0.979795	-0.0952227	0.747116
GINM1	-0.00887099	0.924436	0.979795	-0.0951953	0.747142
GAPT	-0.0177135	0.924469	0.979795	-0.0951538	0.747168
IQGAP2	-0.0144283	0.924633	0.979868	-0.0949455	0.747194
NARS2	0.0116482	0.924744	0.979871	0.0948055	0.74722
BCL7B	0.00570035	0.924862	0.979871	0.0946571	0.747246
COTL1	-0.0141927	0.925051	0.979871	-0.0944175	0.747273
ATP9B	-0.00765583	0.925128	0.979871	-0.094321	0.747299
IPO5	0.0122405	0.925166	0.979871	0.0942731	0.747325
HECTD3	-0.0115435	0.92534	0.979871	-0.0940532	0.747351
LRRC56	-0.0158042	0.925379	0.979871	-0.0940039	0.747377
TBCEL	-0.030026	0.925402	0.979871	-0.0939741	0.747403
SMDT1	-0.0116947	0.925713	0.98002	-0.0935809	0.747429
CAPN1	0.0154191	0.925734	0.98002	0.0935545	0.747456
ACADS	0.0127869	0.925875	0.980068	0.0933762	0.747482
CIB1	0.0110896	0.926008	0.980107	0.0932086	0.747508
NUP88	0.0121726	0.926379	0.980242	0.0927398	0.747534
GATA1	0.0392786	0.926389	0.980242	0.0927272	0.74756
FECH	0.0474448	0.926441	0.980242	0.0926623	0.747586
SLAMF8	-0.0256162	0.926554	0.980242	-0.0925191	0.747612
ELAC2	-0.0123303	0.926709	0.980242	-0.0923237	0.747638
GSS	0.0108491	0.926718	0.980242	0.092312	0.747664
TESC	0.0355771	0.926831	0.980242	0.0921693	0.74769
CMTM4	0.0148175	0.926901	0.980242	0.0920803	0.747716
PLEK	0.0130739	0.927098	0.980349	0.0918314	0.747743
LYL1	-0.0285857	0.927258	0.980417	-0.0916296	0.747769
DXO	0.0093499	0.927623	0.980701	0.0911687	0.747795
CSRNP1	0.0173042	0.927941	0.980768	0.0907668	0.747821
AGAP2	-0.010947	0.927957	0.980768	-0.0907467	0.747847
PRKAA1	0.0173632	0.927974	0.980768	0.0907256	0.747873
SMC6	0.016768	0.928357	0.981072	0.0902414	0.747899
CIRBP	-0.0100174	0.928653	0.981074	-0.0898677	0.747925
TENM1	0.0333031	0.92881	0.981074	0.0896697	0.747951
CCDC86	0.0135632	0.929026	0.981074	0.0893963	0.747977
ARSB	0.0106297	0.929144	0.981074	0.0892472	0.748003
RAB21	-0.0123059	0.929149	0.981074	-0.089241	0.748029
LETM2	-0.0196883	0.929203	0.981074	-0.0891729	0.748055
ADIPOR1	-0.0326456	0.929234	0.981074	-0.0891338	0.748081
RNF122	0.0117893	0.929237	0.981074	0.0891299	0.748107
AVL9	0.0101425	0.92927	0.981074	0.0890879	0.748133
ATP2C1	-0.00954161	0.929404	0.981074	-0.0889186	0.748159
ARHGEF2	0.00932986	0.929413	0.981074	0.0889078	0.748185
SRSF2	-0.0120065	0.929526	0.981091	-0.0887654	0.748211
OSBPL10	0.0254703	0.929633	0.981103	0.0886299	0.748237
HSPB1	0.0243234	0.930191	0.981493	0.0879256	0.748263
ATF7IP	-0.0101447	0.930203	0.981493	-0.08791	0.748289
HAGH	0.033421	0.93055	0.981493	0.0874714	0.748315
BRAF	-0.0104665	0.930552	0.981493	-0.0874687	0.74834
PTPRJ	0.0167788	0.930642	0.981493	0.0873551	0.748366
CRISPLD2	0.022501	0.930834	0.981493	0.0871128	0.748392
RPS4Y1	0.0228173	0.930855	0.981493	0.0870865	0.748418
ITGB3BP	-0.019728	0.930911	0.981493	-0.0870154	0.748444
INPP5F	0.0150606	0.930931	0.981493	0.0869913	0.74847
ZNF467	-0.0175809	0.930961	0.981493	-0.0869526	0.748496
RAB6B	0.0269174	0.931251	0.981698	0.0865866	0.748522
TNFRSF10D	-0.0128036	0.931348	0.981698	-0.0864647	0.748548
FBXO9	-0.0217755	0.931789	0.981804	-0.0859074	0.748574
CHMP5	-0.0262205	0.931947	0.981804	-0.0857083	0.7486
DYNC1I2	0.00926424	0.93197	0.981804	0.0856786	0.748625
FRS3	-0.00926357	0.931977	0.981804	-0.0856694	0.748651
PPCDC	-0.0148407	0.931982	0.981804	-0.0856638	0.748677
HSPA14	-0.0134822	0.932076	0.981804	-0.0855446	0.748703
DIP2B	-0.0129453	0.932221	0.981804	-0.0853618	0.748729
MTRF1L	0.00966844	0.932232	0.981804	0.0853482	0.748755
RALA	-0.0101098	0.932311	0.981804	-0.0852488	0.748781
EXOSC6	-0.0119073	0.932477	0.981878	-0.0850385	0.748806
QARS	0.00899542	0.932938	0.981986	0.0844567	0.748832
ZFC3H1	-0.0117779	0.93299	0.981986	-0.0843916	0.748858
ZBTB45	0.0102873	0.933006	0.981986	0.0843709	0.748884
FCGRT	0.0155721	0.933044	0.981986	0.0843234	0.74891
ZNF319	-0.0132399	0.933091	0.981986	-0.0842641	0.748936
ZNF691	-0.00736132	0.933202	0.981986	-0.084124	0.748961
UBE2R2	-0.0126797	0.933323	0.981986	-0.0839713	0.748987
LDHB	0.0132158	0.933528	0.981986	0.0837122	0.749013
ABHD14A	0.0137425	0.933604	0.981986	0.0836161	0.749039
ABCD1	0.014194	0.933618	0.981986	0.0835986	0.749065
EXO5	0.0115015	0.933635	0.981986	0.0835763	0.74909
WDR41	0.0107982	0.93377	0.982028	0.0834059	0.749116
LETM1	-0.0092963	0.933951	0.982115	-0.0831775	0.749142
PARP4	-0.0100672	0.934145	0.982115	-0.0829328	0.749168
PRKCB	0.00938365	0.934267	0.982115	0.0827797	0.749193
FTH1	-0.0170554	0.934284	0.982115	-0.0827579	0.749219
NFIX	0.0354304	0.934501	0.982115	0.0824838	0.749245
GXYLT1	-0.0126592	0.934662	0.982115	-0.0822805	0.749271
RASSF1	-0.00966199	0.934669	0.982115	-0.0822721	0.749296
UCHL5	0.0117314	0.934686	0.982115	0.0822506	0.749322
MORF4L2	-0.0106315	0.934717	0.982115	-0.0822106	0.749348
ELMO2	-0.0124073	0.934978	0.982289	-0.0818811	0.749374
RSRC2	-0.00750715	0.935281	0.982316	-0.0814993	0.749399
KCTD13	0.00701247	0.935285	0.982316	0.0814945	0.749425
CLIC4	-0.0142741	0.935346	0.982316	-0.0814171	0.749451
HNRNPR	0.00817698	0.935389	0.982316	0.0813625	0.749477
REM2	0.0222271	0.935578	0.982316	0.081124	0.749502
LRIF1	0.0138436	0.93558	0.982316	0.0811217	0.749528
EMC1	-0.00769198	0.935922	0.982574	-0.0806905	0.749554
MINPP1	-0.0165447	0.936209	0.982775	-0.080328	0.749579
STON2	0.021115	0.936515	0.982877	0.0799414	0.749605
ERAP1	-0.00924177	0.936623	0.982877	-0.0798062	0.749631
CFP	0.0139862	0.936663	0.982877	0.0797547	0.749656
THOC3	-0.0145226	0.936691	0.982877	-0.0797201	0.749682
ANAPC16	0.0067845	0.936929	0.983026	0.0794194	0.749708
CWC25	0.00791664	0.937031	0.983032	0.0792913	0.749733
MAMDC4	-0.0160976	0.937196	0.983105	-0.0790826	0.749759
SMIM20	0.0131522	0.937725	0.983468	0.0784152	0.749785
TMEM64	-0.0144345	0.937817	0.983468	-0.0782985	0.74981
ADAR	0.0113727	0.93783	0.983468	0.0782823	0.749836
ALDH5A1	-0.0225087	0.93799	0.983535	-0.0780805	0.749861
FBXO3	-0.0111328	0.938493	0.983961	-0.0774462	0.749887
KLHL7	0.00937947	0.93866	0.984035	0.0772357	0.749913
EIF2D	0.00737998	0.938757	0.984037	0.0771125	0.749938
DGKZ	0.0100727	0.93897	0.984102	0.0768447	0.749964
WDR90	-0.010359	0.939012	0.984102	-0.0767913	0.74999
DECR2	-0.0116214	0.939211	0.98421	-0.0765395	0.750015
TMEM62	0.00848666	0.939307	0.98421	0.0764187	0.750041
MTFMT	-0.00645852	0.939635	0.984303	-0.0760047	0.750066
ABCB9	0.0229315	0.939858	0.984303	0.0757235	0.750092
ECHS1	0.0109726	0.939944	0.984303	0.075616	0.750117
LAMP2	0.0101231	0.940307	0.984303	0.0751579	0.750143
SEC63	0.00987523	0.940397	0.984303	0.0750442	0.750169
TESK2	0.010244	0.94044	0.984303	0.0749902	0.750194
CCDC94	-0.00994203	0.940475	0.984303	-0.0749451	0.75022
CRIM1	0.0102751	0.940492	0.984303	0.0749243	0.750245
ARL1	-0.0110866	0.940528	0.984303	-0.074879	0.750271
TOR4A	0.00895059	0.940552	0.984303	0.074849	0.750296
FHOD1	0.00851877	0.94065	0.984303	0.0747246	0.750322
PEX19	-0.00428195	0.940777	0.984303	-0.0745648	0.750347
MOB1A	-0.00925162	0.940821	0.984303	-0.0745094	0.750373
STX7	-0.0136386	0.940827	0.984303	-0.0745016	0.750398
FAM107B	-0.0134282	0.940891	0.984303	-0.0744212	0.750424
GLTP	0.00660114	0.940934	0.984303	0.074366	0.750449
ALOX15	0.0618085	0.941173	0.984452	0.0740653	0.750475
KHSRP	-0.00827624	0.94129	0.984474	-0.0739172	0.7505
PNPLA4	0.00823872	0.941468	0.98456	0.0736925	0.750526
TMEM126B	0.0185026	0.941788	0.984793	0.0732896	0.750551
TAOK1	-0.0104289	0.942058	0.984975	-0.0729493	0.750577
PPP1R2	0.00627013	0.942292	0.985119	0.0726536	0.750602
RSU1	0.0112152	0.942781	0.985529	0.0720376	0.750628
WLS	0.0210878	0.942922	0.985571	0.0718594	0.750653
UBA3	0.0128784	0.943075	0.985571	0.0716656	0.750679
FPGT	-0.0154748	0.94318	0.985571	-0.0715342	0.750704
DRAM2	0.0113885	0.943205	0.985571	0.0715019	0.75073
DNAJC4	0.0110558	0.943558	0.985707	0.0710569	0.750755
HEXA	-0.00614119	0.943611	0.985707	-0.0709904	0.750781
CREB5	0.0176467	0.943625	0.985707	0.0709729	0.750806
CSTB	0.00887229	0.943957	0.985895	0.0705536	0.750831
DHX29	-0.00797752	0.943998	0.985895	-0.0705026	0.750857
C9orf78	0.0273013	0.944463	0.986022	0.0699157	0.750882
LENG8	0.00805237	0.944573	0.986022	0.069777	0.750908
SURF2	0.00969042	0.944585	0.986022	0.0697625	0.750933
PCCB	0.00941559	0.944651	0.986022	0.0696786	0.750958
TRMT1L	-0.00957185	0.944735	0.986022	-0.0695734	0.750984
RAB33B	-0.0200828	0.944775	0.986022	-0.0695228	0.751009
SELENBP1	-0.0489688	0.944793	0.986022	-0.0694998	0.751035
ABHD3	0.013247	0.944989	0.986126	0.0692523	0.75106
TNFRSF1A	0.0126642	0.945417	0.986472	0.0687127	0.751085
ATL3	-0.0069575	0.945852	0.98658	-0.0681648	0.751111
ECSIT	0.0164753	0.945916	0.98658	0.0680843	0.751136
TGS1	0.00989309	0.946152	0.98658	0.0677857	0.751161
ACADM	0.0127458	0.946191	0.98658	0.0677365	0.751187
STK17B	0.0107236	0.946272	0.98658	0.0676344	0.751212
ZBTB7A	-0.0087213	0.946278	0.98658	-0.0676276	0.751238
HNRNPK	0.00562218	0.946322	0.98658	0.0675723	0.751263
HERC5	0.0213075	0.946381	0.98658	0.067497	0.751288
EXT1	0.0112682	0.946388	0.98658	0.0674885	0.751314
HSF4	-0.0129506	0.946704	0.986669	-0.0670898	0.751339
BCAS2	0.00720219	0.946812	0.986669	0.0669534	0.751364
CASZ1	-0.0088161	0.946907	0.986669	-0.0668345	0.75139
SNX14	0.0106923	0.946972	0.986669	0.0667525	0.751415
APPL2	-0.00808331	0.947085	0.986669	-0.0666096	0.75144
TSEN54	-0.0109724	0.947217	0.986669	-0.0664431	0.751465
TMX1	-0.0173828	0.947233	0.986669	-0.066423	0.751491
CAPNS1	0.0120213	0.947564	0.986669	0.0660061	0.751516
KIAA2026	0.00726334	0.947593	0.986669	0.0659698	0.751541
UBE2D1	0.0151927	0.947626	0.986669	0.0659284	0.751567
AMPD3	-0.0135055	0.947689	0.986669	-0.0658487	0.751592
C12orf4	-0.0124745	0.94772	0.986669	-0.065809	0.751617
N4BP3	-0.0125724	0.947756	0.986669	-0.0657641	0.751642
HMBOX1	-0.00613444	0.947909	0.986669	-0.0655712	0.751668
SCRIB	-0.00872556	0.94792	0.986669	-0.0655574	0.751693
PELP1	0.0107873	0.948076	0.986731	0.0653611	0.751718
RPTOR	-0.00971625	0.948955	0.987457	-0.0642531	0.751743
ACTA2	0.0164571	0.949128	0.987457	0.0640346	0.751769
NUMBL	-0.0107263	0.949156	0.987457	-0.0639989	0.751794
FAM63A	0.0129244	0.949158	0.987457	0.0639961	0.751819
PRRC2A	0.00767962	0.949451	0.98766	0.0636278	0.751844
NEK8	0.00867077	0.949599	0.987715	0.0634404	0.75187
LMBR1L	0.00676262	0.949961	0.987831	0.0629848	0.751895
FNIP1	-0.012512	0.950126	0.987831	-0.0627763	0.75192
RB1	-0.0116903	0.950137	0.987831	-0.0627622	0.751945
PRKAB1	-0.00498863	0.950201	0.987831	-0.0626818	0.75197
RPS6KA3	0.00946815	0.950304	0.987831	0.0625526	0.751996
BRD8	-0.00529981	0.950352	0.987831	-0.0624917	0.752021
TMEM39A	0.00741304	0.950487	0.987831	0.0623217	0.752046
KTN1	-0.0108173	0.950566	0.987831	-0.0622215	0.752071
COPA	0.00637351	0.95058	0.987831	0.062204	0.752096
UBE2W	0.0128774	0.95096	0.988126	0.0617256	0.752121
ALG1	-0.0091033	0.951058	0.988127	-0.0616024	0.752147
GATC	-0.00509921	0.951292	0.98827	-0.0613067	0.752172
ZC3H15	0.0118355	0.951606	0.98827	0.0609112	0.752197
CLASP1	0.00660799	0.951618	0.98827	0.060896	0.752222
CTBP1	-0.00447226	0.95176	0.98827	-0.0607168	0.752247
ARSA	0.00835542	0.951879	0.98827	0.0605676	0.752272
IGF1R	0.0118131	0.951934	0.98827	0.0604975	0.752297
FKBP8	-0.0246697	0.951993	0.98827	-0.0604238	0.752323
ATP6V0A2	-0.00473034	0.952086	0.98827	-0.0603067	0.752348
RALBP1	-0.0114025	0.952299	0.98827	-0.0600385	0.752373
TDP1	0.00710017	0.952356	0.98827	0.0599656	0.752398
DGCR14	0.0072837	0.952392	0.98827	0.0599214	0.752423
MRPS30	-0.00613144	0.952595	0.98827	-0.0596653	0.752448
PIK3CB	-0.00726068	0.952689	0.98827	-0.0595466	0.752473
MTIF3	0.00751427	0.952693	0.98827	0.0595421	0.752498
PIGB	-0.00815593	0.952738	0.98827	-0.059485	0.752523
C5orf56	0.0106071	0.95274	0.98827	0.059482	0.752548
RHOA	0.00578241	0.952991	0.988277	0.0591666	0.752573
EML4	0.00858733	0.953035	0.988277	0.0591109	0.752599
RBM4B	0.00500623	0.953268	0.988277	0.0588167	0.752624
NCOA1	-0.0081218	0.953624	0.988277	-0.0583689	0.752649
IKZF4	0.00758841	0.953674	0.988277	0.0583049	0.752674
PACS1	-0.00972587	0.953678	0.988277	-0.0583009	0.752699
CACUL1	-0.00733973	0.953749	0.988277	-0.0582106	0.752724
DDX58	0.0141419	0.953849	0.988277	0.0580845	0.752749
SIRPB2	0.0102036	0.953872	0.988277	0.0580563	0.752774
HBS1L	0.00823273	0.953877	0.988277	0.0580492	0.752799
ACOT9	0.00683355	0.953991	0.988277	0.0579054	0.752824
COL18A1	0.0160952	0.954186	0.988277	0.0576602	0.752849
BTBD6	0.00581039	0.954311	0.988277	0.0575026	0.752874
ANKRD28	0.0104592	0.954386	0.988277	0.0574079	0.752899
CTDSPL	0.0180642	0.954429	0.988277	0.0573535	0.752924
CDC42EP2	-0.0119738	0.954476	0.988277	-0.0572953	0.752949
STARD3NL	0.0094283	0.954512	0.988277	0.0572498	0.752974
DBNL	-0.00664818	0.954576	0.988277	-0.0571694	0.752999
IFRD2	0.00823672	0.954581	0.988277	0.0571622	0.753024
TMEM102	-0.00812125	0.954718	0.988319	-0.0569895	0.753049
SRXN1	-0.0127593	0.954963	0.988403	-0.0566815	0.753074
C16orf87	-0.00893401	0.955042	0.988403	-0.0565813	0.753099
SERGEF	-0.00675798	0.95509	0.988403	-0.0565217	0.753124
CNOT3	0.00649192	0.955342	0.988565	0.0562033	0.753149
COL4A3BP	0.0103434	0.955509	0.988637	0.0559938	0.753174
CAT	-0.0132739	0.95563	0.988663	-0.0558411	0.753199
CEBPD	0.0118287	0.955784	0.988722	0.0556474	0.753224
EPN1	0.0100268	0.95624	0.988982	0.0550719	0.753249
NSMCE4A	0.00762348	0.956393	0.988982	0.0548798	0.753273
CD81	0.00866607	0.956444	0.988982	0.0548151	0.753298
RBM14	-0.0060014	0.956469	0.988982	-0.0547836	0.753323
DPM2	0.0180401	0.95655	0.988982	0.0546819	0.753348
SP1	0.0058966	0.956615	0.988982	0.0545996	0.753373
MFAP3	-0.00848454	0.956884	0.989015	-0.0542607	0.753398
ERCC3	0.0032361	0.956902	0.989015	0.0542381	0.753423
LRRC4	-0.0126936	0.956937	0.989015	-0.0541946	0.753448
EVI5L	0.00642597	0.957206	0.989193	0.0538557	0.753473
SPOCD1	-0.0237553	0.95732	0.989211	-0.0537122	0.753498
ADPGK	0.0050809	0.95774	0.989472	0.053183	0.753523
POLR2E	0.00639701	0.957766	0.989472	0.0531507	0.753547
DUSP5	-0.0120197	0.957884	0.989494	-0.053002	0.753572
ATG9A	-0.0103407	0.958031	0.989528	-0.0528169	0.753597
YIPF6	0.00953427	0.95813	0.989528	0.0526919	0.753622
RAB37	0.00812524	0.958206	0.989528	0.0525957	0.753647
TRMT10B	-0.00384874	0.958494	0.989601	-0.0522331	0.753672
ZNF598	-0.004502	0.958547	0.989601	-0.0521662	0.753697
MACF1	0.00764219	0.958568	0.989601	0.0521405	0.753721
ABCF3	0.00590853	0.95877	0.989711	0.0518853	0.753746
PFAS	-0.00648985	0.958923	0.989768	-0.0516931	0.753771
OST4	0.00975722	0.959294	0.990052	0.0512256	0.753796
YIPF5	-0.004844	0.95943	0.990093	-0.0510537	0.753821
MOV10	-0.0123905	0.959886	0.990239	-0.0504797	0.753846
PCOLCE	0.00783663	0.960209	0.990239	0.0500728	0.75387
CMTM5	-0.0189496	0.96022	0.990239	-0.0500594	0.753895
CELF2	0.0059195	0.96023	0.990239	0.050047	0.75392
PRDM1	0.00702491	0.960241	0.990239	0.0500324	0.753945
NHSL1	0.0104629	0.960393	0.990239	0.049841	0.75397
GZMM	-0.0118414	0.960586	0.990239	-0.049598	0.753994
SSH1	0.00852281	0.960809	0.990239	0.0493167	0.754019
MARK2	0.00731883	0.960913	0.990239	0.0491867	0.754044
HSPA9	-0.00507725	0.960992	0.990239	-0.0490867	0.754069
PUS10	-0.00681749	0.960995	0.990239	-0.0490833	0.754093
SEC31B	-0.00687325	0.961086	0.990239	-0.0489678	0.754118
RBBP4	-0.00516087	0.961269	0.990239	-0.0487384	0.754143
IL1B	0.0125667	0.961287	0.990239	0.0487157	0.754168
ZNF432	-0.00927478	0.96129	0.990239	-0.048712	0.754192
ARAF	0.00584631	0.961367	0.990239	0.0486141	0.754217
IFNAR1	-0.00646216	0.961437	0.990239	-0.0485267	0.754242
GOLT1B	0.00949651	0.961575	0.990239	0.048353	0.754267
CLSTN3	0.0087162	0.961866	0.990239	0.0479867	0.754291
CCR1	-0.0117917	0.96192	0.990239	-0.0479177	0.754316
EGFL7	-0.0154983	0.962086	0.990239	-0.0477086	0.754341
FLNA	-0.00872838	0.962109	0.990239	-0.0476804	0.754366
HSDL1	-0.00600561	0.962211	0.990239	-0.047552	0.75439
BEGAIN	0.0264007	0.962338	0.990239	0.0473918	0.754415
GBP3	-0.0165151	0.962438	0.990239	-0.0472653	0.75444
PCSK7	-0.006231	0.962573	0.990239	-0.047096	0.754464
PLAGL1	-0.0124299	0.962679	0.990239	-0.0469622	0.754489
TGFB1I1	-0.015945	0.962766	0.990239	-0.0468533	0.754514
FCRL5	0.0157243	0.962888	0.990239	0.0466996	0.754538
SLC30A6	-0.00654732	0.962894	0.990239	-0.0466913	0.754563
LMBR1	0.00606406	0.962925	0.990239	0.0466521	0.754588
FASTKD1	-0.00800023	0.962945	0.990239	-0.046627	0.754612
HCAR2	-0.0108589	0.963054	0.990239	-0.0464905	0.754637
IFI44L	0.0201322	0.963109	0.990239	0.0464212	0.754662
AKR1A1	0.00628522	0.963198	0.990239	0.0463083	0.754686
LARP1B	-0.00984139	0.963246	0.990239	-0.0462485	0.754711
NCKAP1L	0.00543172	0.963259	0.990239	0.0462316	0.754736
MEF2A	-0.00950741	0.963322	0.990239	-0.0461524	0.75476
TXLNA	0.00361372	0.963515	0.990239	0.0459098	0.754785
BAG1	0.0181651	0.963561	0.990239	0.0458519	0.754809
MACROD1	-0.00791657	0.963625	0.990239	-0.0457705	0.754834
CD8B	0.0139041	0.963635	0.990239	0.0457586	0.754859
LOXHD1	0.0140115	0.964078	0.990594	0.045201	0.754883
MRRF	-0.00415888	0.964401	0.990827	-0.0447938	0.754908
SDCBP	-0.00797243	0.964714	0.991049	-0.0444001	0.754933
CHMP4B	-0.00485938	0.964928	0.99112	-0.0441301	0.754957
RPL22	-0.00819955	0.964988	0.99112	-0.0440552	0.754982
CXCR1	0.0124267	0.965135	0.99112	0.0438702	0.755006
IFRD1	0.00957379	0.96517	0.99112	0.0438256	0.755031
TATDN1	-0.0104664	0.965505	0.991232	-0.043404	0.755055
FLVCR2	0.00754815	0.965553	0.991232	0.0433439	0.75508
UBR5	0.00594319	0.965584	0.991232	0.0433042	0.755105
INTS8	-0.0036131	0.965667	0.991232	-0.0432004	0.755129
STAT6	-0.00470043	0.965816	0.991285	-0.0430129	0.755154
TNFAIP3	-0.00955712	0.966365	0.991293	-0.0423214	0.755178
TLN1	-0.00919436	0.966369	0.991293	-0.0423157	0.755203
TSPAN17	0.00690046	0.966528	0.991293	0.0421164	0.755227
GSTP1	-0.00728434	0.966561	0.991293	-0.0420746	0.755252
VPS54	0.00788654	0.966619	0.991293	0.0420016	0.755276
ZNF213	0.00558649	0.966662	0.991293	0.0419474	0.755301
PRPF6	0.00634465	0.966668	0.991293	0.0419399	0.755325
COQ9	-0.0026536	0.966671	0.991293	-0.0419364	0.75535
TOR1A	0.00414778	0.9667	0.991293	0.0418997	0.755374
RALGPS2	-0.00878598	0.966867	0.991293	-0.0416888	0.755399
TOPBP1	0.00482822	0.966889	0.991293	0.0416618	0.755423
CYB5R4	-0.00680718	0.967287	0.991545	-0.0411599	0.755448
HDDC2	-0.00642196	0.967328	0.991545	-0.0411091	0.755472
SMOX	-0.0147173	0.967448	0.991569	-0.0409572	0.755497
CHD1	0.00839187	0.967768	0.991754	0.0405544	0.755521
ITSN2	-0.00507258	0.967822	0.991754	-0.0404867	0.755546
PPBP	0.0153806	0.967986	0.991823	0.0402799	0.75557
DTX3L	-0.00790406	0.968096	0.991836	-0.0401417	0.755595
SYK	-0.00480448	0.96824	0.991838	-0.0399603	0.755619
DAZAP1	0.00319467	0.968341	0.991838	0.039833	0.755644
TAF7	-0.00815988	0.968389	0.991838	-0.039773	0.755668
FANCL	-0.00772206	0.968702	0.992004	-0.0393789	0.755693
WDR45	0.00877538	0.96883	0.992004	0.0392182	0.755717
NCOA7	-0.00923352	0.968942	0.992004	-0.0390771	0.755742
CXCR3	0.0095239	0.969046	0.992004	0.0389461	0.755766
WBSCR16	0.00414895	0.969114	0.992004	0.0388609	0.75579
HSF1	-0.00396776	0.969132	0.992004	-0.0388376	0.755815
SRP68	-0.00511131	0.969244	0.992019	-0.0386964	0.755839
RBMX	0.00349215	0.969353	0.992031	0.0385601	0.755864
PRSS33	0.0321233	0.9698	0.992237	0.0379962	0.755888
YWHAQ	0.0037009	0.96987	0.992237	0.0379081	0.755912
MLLT6	-0.0053745	0.970016	0.992237	-0.0377243	0.755937
LIMS1	-0.00539648	0.970018	0.992237	-0.0377224	0.755961
FBXW7	0.00386763	0.970038	0.992237	0.0376967	0.755986
ATF5	-0.00670062	0.970334	0.99244	-0.0373241	0.75601
FOCAD	-0.00405196	0.970597	0.992609	-0.0369939	0.756034
BTN3A2	0.00600443	0.970752	0.992669	0.0367986	0.756059
ANKLE2	0.00202491	0.970904	0.992725	0.0366076	0.756083
PINK1	0.00970064	0.971319	0.99305	0.0360852	0.756107
CUL5	-0.00608319	0.971491	0.993127	-0.0358683	0.756132
RBM47	-0.00729756	0.971654	0.993195	-0.0356627	0.756156
ZNF250	0.00372928	0.972309	0.993284	0.0348383	0.756181
THUMPD2	0.00568816	0.972339	0.993284	0.0348007	0.756205
PPP1R18	0.00502388	0.972343	0.993284	0.0347957	0.756229
ATF6B	-0.00361376	0.972444	0.993284	-0.0346683	0.756254
PRR5	-0.00765059	0.972446	0.993284	-0.0346659	0.756278
SH2D3A	-0.00512971	0.972505	0.993284	-0.0345914	0.756302
RGS3	-0.00494467	0.972553	0.993284	-0.0345318	0.756326
NADK	-0.00573425	0.97261	0.993284	-0.0344594	0.756351
HEATR5A	0.00439256	0.972615	0.993284	0.0344537	0.756375
SLC25A6	-0.00429341	0.972727	0.993299	-0.0343131	0.756399
RAB11FIP5	-0.00663203	0.973372	0.993859	-0.0335002	0.756424
DEFA3	0.0313179	0.973508	0.993899	0.0333298	0.756448
TAL1	0.0133212	0.973832	0.994007	0.0329225	0.756472
GABARAPL2	-0.0077658	0.97387	0.994007	-0.0328741	0.756497
HNRNPA1	-0.00307612	0.973905	0.994007	-0.0328296	0.756521
TAF11	-0.004044	0.974074	0.994079	-0.0326179	0.756545
RTP4	-0.00991099	0.974385	0.994298	-0.0322265	0.756569
SOS2	-0.00603141	0.97457	0.994387	-0.0319935	0.756594
GAB3	0.00345752	0.974795	0.994519	0.0317093	0.756618
METTL25	-0.00335932	0.974931	0.994545	-0.0315389	0.756642
OSBPL2	0.00393787	0.975105	0.994545	0.0313204	0.756666
PEX13	-0.00335136	0.975113	0.994545	-0.03131	0.756691
PITHD1	-0.00709321	0.975265	0.994551	-0.031118	0.756715
C11orf24	-0.00442795	0.975404	0.994551	-0.0309438	0.756739
KIFC2	-0.00449905	0.975457	0.994551	-0.0308771	0.756763
LAMTOR3	-0.00669877	0.975543	0.994551	-0.0307685	0.756788
CYB5A	0.00406137	0.975617	0.994551	0.0306754	0.756812
BRAP	-0.0021728	0.975793	0.994551	-0.0304534	0.756836
CASP9	0.00330036	0.975799	0.994551	0.0304466	0.75686
SNAP29	-0.00232102	0.976138	0.994797	-0.0300194	0.756884
MTA3	0.00363872	0.976267	0.994797	0.0298579	0.756909
ZDHHC2	-0.00648392	0.976544	0.994797	-0.0295085	0.756933
ANAPC13	-0.00357949	0.976584	0.994797	-0.0294583	0.756957
DNAJB12	-0.00319623	0.976653	0.994797	-0.0293712	0.756981
ZNFX1	-0.00441767	0.976672	0.994797	-0.0293483	0.757005
RING1	0.00312154	0.977019	0.994797	0.0289108	0.75703
WWC3	0.00399914	0.977053	0.994797	0.0288683	0.757054
ATIC	-0.00461764	0.977086	0.994797	-0.0288271	0.757078
NUDT19	0.00295994	0.977092	0.994797	0.0288189	0.757102
TUBB6	0.00568994	0.977198	0.994797	0.0286854	0.757126
KATNA1	0.00183694	0.977231	0.994797	0.0286442	0.75715
FOXP1	0.00351747	0.977318	0.994797	0.0285353	0.757175
PIP5K1A	0.00297396	0.977411	0.994797	0.0284181	0.757199
MOB4	0.00637654	0.977503	0.994797	0.0283021	0.757223
CCDC106	0.00459502	0.977657	0.994797	0.0281083	0.757247
AP5B1	0.00578115	0.977743	0.994797	0.0280004	0.757271
PSMD5	-0.00220499	0.977789	0.994797	-0.0279416	0.757295
GPX3	0.00511731	0.977892	0.994802	0.0278129	0.757319
STAG3	-0.00429333	0.978165	0.994981	-0.0274695	0.757344
ZNF581	0.00345016	0.978363	0.995084	0.0272197	0.757368
RPH3AL	0.00524849	0.978717	0.995345	0.0267743	0.757392
CCDC69	0.00233659	0.978854	0.995385	0.0266021	0.757416
BLOC1S2	-0.00664145	0.979358	0.995765	-0.0259677	0.75744
PPAT	0.00454971	0.979422	0.995765	0.0258871	0.757464
GPR55	0.00538337	0.979693	0.995819	0.0255464	0.757488
APOBEC3C	0.00425789	0.979712	0.995819	0.0255222	0.757512
TNRC6B	0.00272566	0.979767	0.995819	0.0254534	0.757536
LRRC28	-0.00232122	0.979937	0.995893	-0.0252395	0.75756
GNG7	-0.00451168	0.980067	0.995927	-0.0250753	0.757584
NCBP1	0.00259442	0.980378	0.996046	0.0246843	0.757608
TMX4	-0.00374713	0.980379	0.996046	-0.0246828	0.757633
MAP4K4	-0.00329839	0.980692	0.996093	-0.0242894	0.757657
SLC25A39	-0.0132869	0.980714	0.996093	-0.024262	0.757681
CD151	-0.00671224	0.980782	0.996093	-0.0241761	0.757705
WDR70	-0.00256438	0.981128	0.996093	-0.0237402	0.757729
RRP8	0.00186339	0.981161	0.996093	0.0236988	0.757753
ZBED6CL	0.00344392	0.981173	0.996093	0.0236838	0.757777
BBC3	0.00341826	0.981252	0.996093	0.0235841	0.757801
THAP7	-0.00298901	0.981441	0.996093	-0.0233469	0.757825
MED12	0.0029746	0.981671	0.996093	0.023057	0.757849
NRM	-0.00286647	0.981907	0.996093	-0.0227605	0.757873
ZDHHC9	-0.00232836	0.981963	0.996093	-0.02269	0.757897
LGALS12	0.00601173	0.982104	0.996093	0.0225124	0.757921
RICTOR	-0.00406104	0.982425	0.996093	-0.0221089	0.757945
PIP5K1B	-0.00557097	0.98246	0.996093	-0.0220648	0.757969
PXMP4	-0.00258272	0.982486	0.996093	-0.0220321	0.757993
TMPO	-0.0038293	0.982591	0.996093	-0.0219001	0.758017
PVRL1	0.00525252	0.982613	0.996093	0.0218728	0.758041
ITM2A	-0.00438117	0.982613	0.996093	-0.021872	0.758065
SF3A2	-0.00365157	0.982836	0.996093	-0.0215918	0.758089
HDAC11	-0.00281738	0.982877	0.996093	-0.0215402	0.758113
PLEKHM1	-0.00352927	0.983027	0.996093	-0.0213511	0.758137
LARS2	-0.00238686	0.983029	0.996093	-0.0213483	0.758161
TSC2	0.00271769	0.983042	0.996093	0.021333	0.758185
PPM1B	-0.00394109	0.983082	0.996093	-0.0212821	0.758209
C21orf91	-0.00447035	0.983115	0.996093	-0.0212404	0.758232
KIAA0930	0.00289423	0.983203	0.996093	0.0211303	0.758256
MX1	0.00679856	0.983243	0.996093	0.0210801	0.75828
SOX12	0.00288035	0.983365	0.996093	0.020926	0.758304
PPP2R5C	0.00200107	0.9834	0.996093	0.0208825	0.758328
PBDC1	-0.00263488	0.983442	0.996093	-0.0208289	0.758352
IFNGR2	0.00307774	0.983665	0.996093	0.0205483	0.758376
IFT46	-0.00187478	0.983775	0.996093	-0.0204104	0.7584
C15orf57	0.00186882	0.983938	0.996093	0.0202053	0.758424
WDR33	0.00140475	0.984055	0.996093	0.0200574	0.758448
FOXN2	-0.00515482	0.984108	0.996093	-0.0199917	0.758472
TOMM70A	-0.00251528	0.984145	0.996093	-0.0199453	0.758495
CCDC97	-0.00249533	0.984146	0.996093	-0.0199434	0.758519
ITM2B	0.00306352	0.984187	0.996093	0.0198925	0.758543
INO80B	-0.00259549	0.984221	0.996093	-0.0198489	0.758567
IFI27	0.0106262	0.984482	0.996191	0.0195205	0.758591
TMEM199	-0.00137116	0.984572	0.996191	-0.0194073	0.758615
TRIM17	-0.00276602	0.98461	0.996191	-0.0193597	0.758639
LMTK2	-0.0034862	0.985301	0.996271	-0.0184906	0.758663
CAPN12	0.00695338	0.985396	0.996271	0.0183709	0.758686
ZMAT2	-0.00357127	0.985595	0.996271	-0.0181199	0.75871
STYXL1	-0.00286935	0.985756	0.996271	-0.0179186	0.758734
ADIPOR2	0.00108277	0.985758	0.996271	0.0179158	0.758758
LARP4B	0.00163786	0.985847	0.996271	0.0178035	0.758782
VPS53	0.00189536	0.985876	0.996271	0.0177673	0.758806
ATP6V0A1	-0.00252821	0.986071	0.996271	-0.0175219	0.758829
VAC14	0.00200753	0.986268	0.996271	0.0172739	0.758853
EFTUD1	-0.00188618	0.986271	0.996271	-0.01727	0.758877
TCEA2	0.00251674	0.986284	0.996271	0.0172541	0.758901
PRPF40A	0.00255109	0.986302	0.996271	0.0172316	0.758925
ANKRD52	0.00162857	0.986311	0.996271	0.0172199	0.758948
RBM45	-0.00202244	0.986322	0.996271	-0.0172056	0.758972
C8orf44	0.00190524	0.986344	0.996271	0.0171781	0.758996
VAPB	0.00133855	0.986384	0.996271	0.017128	0.75902
WDR60	0.00312125	0.986419	0.996271	0.0170836	0.759044
SARS	0.00233825	0.986441	0.996271	0.0170561	0.759067
STK3	0.00305934	0.986719	0.996292	0.016706	0.759091
CDC25B	0.00258676	0.986866	0.996292	0.0165216	0.759115
SNAI3	-0.00250511	0.986895	0.996292	-0.0164846	0.759139
POLR2C	-0.00109134	0.986973	0.996292	-0.0163865	0.759162
HDGF	-0.00389448	0.98699	0.996292	-0.0163651	0.759186
JAK2	-0.00396327	0.987045	0.996292	-0.0162961	0.75921
MOSPD2	0.00253874	0.987178	0.996328	0.0161289	0.759234
SENP3	0.00121742	0.987559	0.996517	0.0156501	0.759257
TOX4	-0.00125983	0.987628	0.996517	-0.0155626	0.759281
LRRC16B	0.00413789	0.987658	0.996517	0.0155255	0.759305
CCS	0.00280999	0.987971	0.996562	0.0151317	0.759329
MIEF2	0.00136204	0.987978	0.996562	0.0151224	0.759352
YIPF3	-0.00209514	0.987994	0.996562	-0.0151019	0.759376
RP2	-0.00361797	0.988391	0.996605	-0.0146032	0.7594
ZCCHC11	-0.0014183	0.988409	0.996605	-0.0145801	0.759423
MCOLN1	0.00255974	0.988551	0.996605	0.0144015	0.759447
FTSJ1	0.00169008	0.9887	0.996605	0.014214	0.759471
SEMA4B	-0.00211116	0.988714	0.996605	-0.014197	0.759495
CMTM6	-0.0024685	0.988716	0.996605	-0.0141945	0.759518
SLC38A2	0.00381421	0.988727	0.996605	0.0141806	0.759542
ZDHHC17	-0.00368819	0.988816	0.996605	-0.0140689	0.759566
ACTR5	-0.00135583	0.988923	0.996615	-0.0139336	0.759589
CALCOCO2	0.00116947	0.989104	0.996624	0.0137066	0.759613
SUPT5H	0.00189303	0.989127	0.996624	0.0136769	0.759637
PFKL	-0.00189501	0.98932	0.99665	-0.0134345	0.75966
LENG9	0.00167204	0.989347	0.99665	0.0133999	0.759684
DRAXIN	-0.00262265	0.989705	0.996732	-0.0129505	0.759708
YBX3	-0.00565165	0.98979	0.996732	-0.0128429	0.759731
FBXO10	-0.00201883	0.989808	0.996732	-0.0128201	0.759755
ABCA7	-0.0028245	0.989911	0.996732	-0.0126908	0.759778
ACAD10	0.00133181	0.989945	0.996732	0.0126482	0.759802
SYVN1	0.00151303	0.990013	0.996732	0.0125624	0.759826
ACVR1B	-0.00198441	0.990229	0.996852	-0.0122905	0.759849
PSMC6	-0.00280979	0.990855	0.996945	-0.0115036	0.759873
LBR	-0.00238602	0.990884	0.996945	-0.0114675	0.759897
DHX15	-0.00125375	0.990901	0.996945	-0.0114452	0.75992
SNX13	0.00254119	0.990922	0.996945	0.0114193	0.759944
MYO9A	-0.0011435	0.991026	0.996945	-0.0112884	0.759967
TTPAL	-0.00125054	0.991246	0.996945	-0.0110117	0.759991
ELMOD2	-0.00240497	0.991252	0.996945	-0.0110036	0.760015
IDH1	-0.00139321	0.991318	0.996945	-0.0109205	0.760038
MME	0.00277196	0.991344	0.996945	0.0108884	0.760062
PARN	0.000885348	0.991405	0.996945	0.0108111	0.760085
BLOC1S5	-0.00139307	0.991487	0.996945	-0.0107088	0.760109
OCRL	-0.00163381	0.991658	0.996945	-0.0104935	0.760132
STRN4	-0.00118016	0.991734	0.996945	-0.0103975	0.760156
BTD	-0.000857903	0.991773	0.996945	-0.0103484	0.76018
FAM3C	-0.00233275	0.991783	0.996945	-0.0103362	0.760203
NR1H2	-0.00122614	0.991948	0.996963	-0.0101281	0.760227
FGD3	-0.00171903	0.991996	0.996963	-0.0100684	0.76025
MPV17	0.00100077	0.992114	0.996984	0.00992004	0.760274
INPP5K	0.0016639	0.99223	0.997003	0.00977369	0.760297
HIGD1A	-0.00241538	0.992416	0.997092	-0.00953921	0.760321
DAAM1	-0.00122098	0.992644	0.997223	-0.00925251	0.760344
BSG	-0.00295335	0.992805	0.997225	-0.00905081	0.760368
RNF10	0.00275205	0.992923	0.997225	0.0089021	0.760391
UAP1L1	0.00172134	0.992938	0.997225	0.00888287	0.760415
UNC119	-0.00110311	0.993136	0.997326	-0.00863374	0.760438
SLC44A2	0.00135875	0.993327	0.99742	0.00839327	0.760462
B3GAT1	-0.00274168	0.993468	0.997464	-0.00821591	0.760485
RTN4	0.00109353	0.993729	0.997627	0.00788863	0.760509
TMOD1	0.00349331	0.994606	0.99816	0.00678466	0.760532
ZNF48	-0.000878239	0.994633	0.99816	-0.00675074	0.760556
TMEM243	-0.000920437	0.994673	0.99816	-0.00670014	0.760579
MILR1	-0.00116012	0.994721	0.99816	-0.00664026	0.760603
KAT6A	-0.000858209	0.994747	0.99816	-0.00660805	0.760626
ECH1	0.000990386	0.99537	0.998664	0.00582388	0.76065
WWOX	0.000655027	0.995523	0.998664	0.00563203	0.760673
TAGAP	-0.000733162	0.995577	0.998664	-0.0055637	0.760697
TMEM50B	0.000656173	0.99564	0.998664	0.00548474	0.76072
COA1	-0.000608633	0.995751	0.998678	-0.00534411	0.760743
KCTD21	0.000649693	0.995893	0.998722	0.00516631	0.760767
CALM2	0.000585374	0.996181	0.998794	0.00480369	0.76079
RABL3	-0.000614955	0.996302	0.998794	-0.00465102	0.760814
PLA2G4A	0.000694328	0.996337	0.998794	0.00460789	0.760837
TCTA	0.000495746	0.996355	0.998794	0.00458488	0.760861
LLGL2	-0.00088689	0.996467	0.998809	-0.00444391	0.760884
CSNK1G2	0.00043537	0.996674	0.998918	0.00418383	0.760907
ZNF506	0.000428642	0.996908	0.999007	0.0038887	0.760931
CHI3L1	-0.00148709	0.997112	0.999007	-0.00363327	0.760954
SAMD9L	0.000855439	0.997197	0.999007	0.00352564	0.760978
SCAMP4	0.000365633	0.997204	0.999007	0.00351637	0.761001
ARMCX3	0.000361526	0.99728	0.999007	0.00342129	0.761024
FAM204A	0.000559147	0.997348	0.999007	0.00333625	0.761048
SNX17	0.00033083	0.997693	0.999181	0.00290191	0.761071
MOCS2	-0.000395301	0.997768	0.999181	-0.0028073	0.761095
AKIRIN2	-0.000409139	0.997814	0.999181	-0.00274914	0.761118
KIAA1324	0.00109479	0.997931	0.9992	0.00260282	0.761141
INTS6	0.000319652	0.998029	0.9992	0.00247963	0.761165
FAM200B	-0.00033846	0.99821	0.999222	-0.00225111	0.761188
FAM83H	0.000283099	0.998269	0.999222	0.00217755	0.761211
INSIG1	-0.000323456	0.99844	0.999222	-0.00196258	0.761235
IKBKG	-0.000233389	0.998517	0.999222	-0.00186501	0.761258
PRPF19	-0.000290298	0.998574	0.999222	-0.00179346	0.761281
EPB41L5	0.000307687	0.998636	0.999222	0.00171518	0.761305
CUL9	0.000129487	0.998976	0.999426	0.00128817	0.761328
NLRP12	0.000236813	0.999091	0.999426	0.00114377	0.761351
UTY	0.000207351	0.999133	0.999426	0.00108996	0.761375
HMCES	8.72473e-05	0.999316	0.999511	0.000860537	0.761398
PHLDB3	0.000109493	0.99945	0.999547	0.000692243	0.761421
CD79A	8.92377e-06	0.999983	0.999983	2.15067e-05	0.761445

### Sheet: 1vs4
genes	betas	pvalues	fdrs	t_stat	Fdr_SAB
IFI6	2.79767	1.10612e-16	1.13223e-12	10.2231	0
IFI35	1.76961	1.20869e-15	4.89256e-12	9.72023	0
ISG15	3.02521	1.43393e-15	4.89256e-12	9.68436	0
SP100	0.718029	3.08559e-15	7.46815e-12	9.52357	0
IFI44L	3.12536	3.64798e-15	7.46815e-12	9.48845	0
IRF7	1.98329	6.85077e-15	1.11053e-11	9.3563	0
VIPR1	-1.28775	8.74588e-15	1.11053e-11	-9.30509	0
PLAC8	1.4996	9.7537e-15	1.11053e-11	9.28222	0
PARP12	1.38491	9.76436e-15	1.11053e-11	9.28199	0
RTP4	1.95789	1.58539e-14	1.51861e-11	9.18037	0
RSAD2	2.88473	1.63195e-14	1.51861e-11	9.17431	0
APOL6	1.55698	2.15117e-14	1.83495e-11	9.11639	0
CD1C	-1.87669	2.67419e-14	2.10561e-11	-9.07075	0
IFITM1	1.60311	3.1098e-14	2.2737e-11	9.03911	0
IFIT3	2.39511	3.96951e-14	2.7088e-11	8.98792	0
XAF1	2.16282	4.58908e-14	2.78869e-11	8.9575	0
HERC5	2.12756	4.63147e-14	2.78869e-11	8.95557	0
FBXO6	1.52892	5.95142e-14	3.38438e-11	8.90297	0
CMTR1	0.871155	6.9389e-14	3.73824e-11	8.87076	0
EIF2AK2	1.43543	8.33748e-14	4.26712e-11	8.83223	0
PHF11	0.91502	9.34368e-14	4.55438e-11	8.80832	0
DHX58	1.61565	1.22371e-13	5.67681e-11	8.75169	0
PLSCR1	1.41002	1.27556e-13	5.67681e-11	8.74297	0
NOV	-2.41673	1.47113e-13	6.27436e-11	-8.71302	0
BST2	1.32354	3.28978e-13	1.34264e-10	8.54392	0
SAMD9L	1.46658	3.41038e-13	1.34264e-10	8.53635	0
HERC6	1.61918	3.95258e-13	1.47058e-10	8.50532	0
PID1	-2.50286	4.02269e-13	1.47058e-10	-8.50162	0
OAS2	1.91749	4.91076e-13	1.73333e-10	8.45965	0
OAS1	1.88202	6.55677e-13	2.23717e-10	8.3988	0
TDRD7	0.919871	7.37211e-13	2.43422e-10	8.37412	0
HELZ2	1.22339	8.91699e-13	2.85232e-10	8.33404	0
PML	1.30548	9.98029e-13	3.0957e-10	8.3103	0
PARP10	1.41281	1.03926e-12	3.12879e-10	8.30177	0
TOR1B	1.04016	1.33235e-12	3.81572e-10	8.24938	0
ZBP1	1.33779	1.34199e-12	3.81572e-10	8.24786	0
ANKRD22	2.44477	1.51368e-12	4.18477e-10	8.22247	0
IFIT1	2.5557	1.55355e-12	4.18477e-10	8.21698	0
SPATS2L	2.03302	2.03266e-12	5.33495e-10	8.16024	0
TIMM10	1.59675	3.92681e-12	1.00487e-09	8.02103	0
MAP2K6	1.10767	4.45071e-12	1.11116e-09	7.99452	0
SERPING1	2.84622	6.74238e-12	1.64321e-09	7.90651	0
MX1	2.16891	8.05025e-12	1.91633e-09	7.8689	0
OAS3	2.19497	9.47064e-12	2.20322e-09	7.8344	0
APOL1	1.42184	1.00788e-11	2.24798e-09	7.82118	0
EPSTI1	1.66854	1.02539e-11	2.24798e-09	7.81753	0
TNFSF13B	1.13701	1.04844e-11	2.24798e-09	7.8128	0
CRTAP	-0.699639	1.06391e-11	2.24798e-09	-7.80969	0
UBE2L6	1.30634	1.08225e-11	2.24798e-09	7.80606	0
PARP9	1.16729	1.09807e-11	2.24798e-09	7.80297	0
MOV10	1.36662	1.38468e-11	2.77913e-09	7.75367	0
LY6E	2.3334	1.49229e-11	2.93752e-09	7.73775	0
DTX3L	1.01053	1.62969e-11	3.14746e-09	7.719	0
TRIM38	0.762691	1.7492e-11	3.31571e-09	7.70394	0
SGK1	-1.01013	2.34702e-11	4.36801e-09	-7.64129	0
PARP14	1.26028	2.50204e-11	4.52349e-09	7.62765	0
MDK	1.59947	2.52505e-11	4.52349e-09	7.6257	0
PABPC1	-0.588115	2.56313e-11	4.52349e-09	-7.62251	0
CASS4	-1.31734	3.48446e-11	6.04525e-09	-7.55695	0
UPP1	1.09031	3.80754e-11	6.41643e-09	7.538	0
EIF4B	-0.594856	3.82378e-11	6.41643e-09	-7.53709	0
C19orf66	0.88222	4.38647e-11	7.18772e-09	7.50773	0
IFI16	0.872287	4.42386e-11	7.18772e-09	7.50591	0
CMPK2	1.89425	4.94615e-11	7.91075e-09	7.48203	0
STAT1	1.19435	5.48974e-11	8.64507e-09	7.4597	0
DRAP1	0.887398	7.51514e-11	1.16553e-08	7.39237	0
RPGRIP1	-1.58204	7.67755e-11	1.17295e-08	-7.38779	0
SLC25A28	0.623639	9.18799e-11	1.38306e-08	7.34922	0
DDX58	1.17136	9.78683e-11	1.45186e-08	7.33565	0
DDX60	1.74847	1.14314e-10	1.67159e-08	7.30225	0
IFI44	2.17231	1.21526e-10	1.75203e-08	7.28908	0
POMP	0.754215	1.48769e-10	2.115e-08	7.24552	0
STOML1	0.738193	1.79532e-10	2.50471e-08	7.20499	0
RNF213	0.961475	1.81075e-10	2.50471e-08	7.20314	0
SKI	-0.719484	1.9513e-10	2.66314e-08	-7.187	0
GRAMD1B	0.857921	2.12638e-10	2.8639e-08	7.16845	0
STAT2	1.06509	2.30269e-10	3.06108e-08	7.15123	0
ZC3HAV1	0.684626	2.56859e-10	3.35728e-08	7.1276	0
TRIM5	0.840337	2.5911e-10	3.35728e-08	7.12571	0
GBP2	0.999548	2.69651e-10	3.42395e-08	7.11708	0
DYNLT1	0.853811	2.70946e-10	3.42395e-08	7.11605	0
TRAFD1	0.81792	3.68079e-10	4.5947e-08	7.04966	0
SQRDL	0.820841	4.03982e-10	4.98212e-08	7.02947	0
SLC37A2	-1.24225	4.24018e-10	5.1483e-08	-7.01896	0
RELL1	-1.12008	4.28925e-10	5.1483e-08	-7.01646	0
BATF2	2.17211	4.3302e-10	5.1483e-08	7.0144	0
USP18	2.21697	4.37575e-10	5.1483e-08	7.01212	0
GRAMD1C	-1.57281	4.99486e-10	5.80993e-08	-6.98337	0
GBP1	1.76964	5.15647e-10	5.88799e-08	6.97644	0
ASB13	-0.799671	5.17702e-10	5.88799e-08	-6.97558	0
UBE2E2	-0.840795	5.73627e-10	6.45236e-08	-6.95326	0
PSMB8	0.709313	6.09255e-10	6.77863e-08	6.94014	0
MAD2L1BP	0.50391	6.34699e-10	6.98578e-08	6.93123	0
OASL	1.72525	6.56808e-10	7.15222e-08	6.92376	0
RUNX1	0.681623	7.55406e-10	8.1393e-08	6.89327	0
IFIH1	1.28738	8.49235e-10	9.05497e-08	6.86771	0
DUSP7	-0.602704	9.41804e-10	9.93846e-08	-6.84511	0
SSBP2	-0.6193	9.73437e-10	1.01674e-07	-6.83789	0
SCO2	1.5585	9.85078e-10	1.01851e-07	6.83529	0
NTNG2	1.05653	1.03394e-09	1.05834e-07	6.8247	0
MR1	0.497856	1.0696e-09	1.084e-07	6.81728	0
RTN1	-1.46439	1.11763e-09	1.12157e-07	-6.80767	0
EXOC3L1	2.00509	1.18804e-09	1.18066e-07	6.79429	0
TRIM56	0.784111	1.32901e-09	1.30805e-07	6.76971	0
TBC1D9	-1.03558	1.51825e-09	1.46617e-07	-6.74051	0
ACOT9	0.511979	1.51831e-09	1.46617e-07	6.7405	0
IFIT5	1.33471	1.71852e-09	1.62656e-07	6.71329	0
MYCL	-1.31794	1.7235e-09	1.62656e-07	-6.71266	0
HVCN1	-0.789446	1.73208e-09	1.62656e-07	-6.71157	0
IFITM3	2.04039	2.01717e-09	1.87707e-07	6.67805	0
MT2A	1.63846	2.07203e-09	1.91074e-07	6.67214	0
ARHGEF10L	-1.3614	2.11833e-09	1.936e-07	-6.66728	0
LAP3	1.25416	2.19036e-09	1.98411e-07	6.65991	0
XYLT1	-0.792492	2.29357e-09	2.05938e-07	-6.64977	0
PLXNA2	-1.13378	2.36524e-09	2.10527e-07	-6.64299	0
C5orf56	0.818149	2.40519e-09	2.12237e-07	6.63929	0
AOC3	-0.92644	2.42849e-09	2.12462e-07	-6.63717	0
2022-09-04	1.95381	3.33394e-09	2.89206e-07	6.56718	0
AIM2	1.39248	3.54311e-09	3.04767e-07	6.55371	0
FCGR1B	1.24576	4.26624e-09	3.6391e-07	6.51256	0
DTNBP1	0.58902	4.4599e-09	3.77285e-07	6.50271	0
FCGR1A	1.4669	4.54674e-09	3.81479e-07	6.49843	0
NUB1	0.64355	4.80524e-09	3.9989e-07	6.48615	0
PSME2	0.816305	6.86343e-09	5.66565e-07	6.40683	0
OTOF	3.62979	6.92435e-09	5.67021e-07	6.40486	0
ULK2	-0.770519	7.12299e-09	5.78658e-07	-6.39855	0
TMEM62	0.506351	7.23282e-09	5.82954e-07	6.39514	0
KDM2B	-0.507646	7.81817e-09	6.2521e-07	-6.37777	0
ADAR	0.677874	8.3039e-09	6.58905e-07	6.36431	0
SP110	0.777263	9.09387e-09	7.16037e-07	6.34399	0
ODF3B	1.24189	9.66405e-09	7.55124e-07	6.33038	0
SULF2	-1.0574	9.79158e-09	7.59292e-07	-6.32745	0
PLGRKT	0.706453	1.04375e-08	8.03294e-07	6.31314	0
KPTN	0.922777	1.06116e-08	8.05059e-07	6.30943	0
RPS6KA5	-0.932282	1.06177e-08	8.05059e-07	-6.3093	0
TRIM22	1.10454	1.08742e-08	8.18442e-07	6.30395	0
FAM168B	-0.416142	1.10314e-08	8.24214e-07	-6.30074	0
NDUFAF1	0.520494	1.14593e-08	8.49981e-07	6.2922	0
LGALS3BP	1.27135	1.23553e-08	9.0985e-07	6.27531	0
BATF	0.836126	1.26302e-08	9.23447e-07	6.27037	0
CEACAM1	1.22339	1.35474e-08	9.83481e-07	6.25462	0
CPAMD8	-1.19835	1.39533e-08	1.00582e-06	-6.24798	0
CLEC10A	-1.4861	1.42115e-08	1.01727e-06	-6.24386	0
LILRA1	-0.857296	1.51557e-08	1.07732e-06	-6.22939	0
DUSP6	-1.00659	1.53665e-08	1.07832e-06	-6.22628	0
MX2	0.896107	1.53805e-08	1.07832e-06	6.22607	0
NELL2	-1.55582	1.6955e-08	1.17365e-06	-6.20412	0
MS4A14	-1.05688	1.69727e-08	1.17365e-06	-6.20388	0
BACE1	-0.628458	1.70842e-08	1.17365e-06	-6.20241	0
TNFSF10	0.792023	1.73957e-08	1.18614e-06	6.19833	0
TRIM21	0.773659	1.75024e-08	1.18614e-06	6.19695	0
ETV7	2.35623	1.76136e-08	1.18614e-06	6.19553	0
FAM43A	-0.675604	1.85226e-08	1.2392e-06	-6.18417	0
GTPBP1	0.510547	1.99753e-08	1.32771e-06	6.16713	0
SH2B3	-0.665153	2.17452e-08	1.43602e-06	-6.14794	0
KIAA0141	-0.351378	2.31439e-08	1.51859e-06	-6.13384	0
MYL12A	0.516764	2.34762e-08	1.53059e-06	6.13061	0
TPCN1	-0.690171	2.40629e-08	1.55891e-06	-6.12503	0
RMI2	1.0699	2.44569e-08	1.57447e-06	6.12135	0
TIGD3	-1.32796	2.51857e-08	1.61126e-06	-6.1147	0
INTS12	0.327386	2.87496e-08	1.81789e-06	6.08468	0
EEF2	-0.702336	2.87708e-08	1.81789e-06	-6.08452	0
GTPBP2	0.604492	3.05707e-08	1.91977e-06	6.07074	0
TAP1	0.926837	3.08276e-08	1.92409e-06	6.06884	0
RAI1	-0.602753	3.27164e-08	2.02961e-06	-6.05532	0
TGFBI	-1.1976	3.33485e-08	2.05022e-06	-6.05097	0
TSPAN3	-0.648637	3.34493e-08	2.05022e-06	-6.05028	0
NAB2	-0.718711	3.36811e-08	2.05214e-06	-6.04871	0
KLF11	-1.09913	3.44678e-08	2.08765e-06	-6.04346	0
DDAH2	1.07191	3.47997e-08	2.09535e-06	6.04128	0
TIAM1	-0.988583	3.61352e-08	2.1552e-06	-6.03271	0
EMC9	0.63406	3.62147e-08	2.1552e-06	6.03221	0
DHRS9	1.24395	3.70512e-08	2.19223e-06	6.02701	0
FANCA	0.733311	3.75435e-08	2.2086e-06	6.024	0
IDS	-0.517277	3.79435e-08	2.21445e-06	-6.02158	0
MLKL	0.60141	3.81197e-08	2.21445e-06	6.02053	0
S1PR3	-0.977111	3.82921e-08	2.21445e-06	-6.0195	0
UNC119B	-0.47387	4.07671e-08	2.34434e-06	-6.00522	0
TOR1A	0.41587	4.10263e-08	2.34606e-06	6.00378	0
PNPT1	0.824004	4.30908e-08	2.45043e-06	5.99257	0
MT1F	0.917423	4.49353e-08	2.5412e-06	5.983	0
FAM174A	-0.706764	4.70836e-08	2.64807e-06	-5.97233	0
PSTPIP2	0.991668	5.11841e-08	2.86295e-06	5.95324	0
SP140	0.708389	5.15096e-08	2.8655e-06	5.95179	0
PSMB9	0.925868	5.2568e-08	2.90857e-06	5.94713	0
GPR84	1.5087	5.29663e-08	2.91486e-06	5.9454	0
ASPHD2	0.648416	5.45242e-08	2.98454e-06	5.93876	0
SLC3A2	0.84904	5.75417e-08	3.13296e-06	5.92642	0
NMI	0.671857	6.2983e-08	3.41108e-06	5.9057	0
TRIM69	0.781271	6.62538e-08	3.56934e-06	5.89407	0
GSDMD	0.689274	6.76079e-08	3.62322e-06	5.88942	0
AOC2	-0.902557	6.81078e-08	3.631e-06	-5.88773	0
ZNF689	-0.433745	7.04787e-08	3.73793e-06	-5.87986	0
DNAJC1	0.50062	7.27962e-08	3.84094e-06	5.87242	0
IL27	1.23812	7.67492e-08	4.02874e-06	5.86025	0
TYMP	1.00694	8.01519e-08	4.18589e-06	5.85026	0
CHRAC1	-0.363337	8.46937e-08	4.40063e-06	-5.83756	0
SMTNL1	1.95314	8.60739e-08	4.44976e-06	5.83383	0
EIF3L	-0.563308	8.78914e-08	4.52089e-06	-5.82901	0
CCNY	-0.486034	9.04045e-08	4.6269e-06	-5.82251	0
APOL2	0.862933	9.77622e-08	4.97857e-06	5.80443	0
PRKDC	-0.58507	1.00858e-07	5.11082e-06	-5.79723	0
CARD9	-0.737209	1.08039e-07	5.43522e-06	-5.78132	0
CD177	2.40256	1.08322e-07	5.43522e-06	5.78071	0
PEA15	-0.570942	1.21687e-07	6.06055e-06	-5.75375	0
DCP1A	0.419075	1.21969e-07	6.06055e-06	5.75322	0
VPS37C	-0.503231	1.23276e-07	6.08184e-06	-5.75074	0
TBC1D7	0.559284	1.23586e-07	6.08184e-06	5.75016	0
VSIG1	-1.19589	1.25403e-07	6.14174e-06	-5.74678	0
SOCS1	1.02861	1.27154e-07	6.19786e-06	5.74356	0
ISG20	0.754505	1.2978e-07	6.29584e-06	5.73881	0
BLVRA	0.759622	1.3047e-07	6.29947e-06	5.73758	0
ACVR2A	-0.839321	1.31644e-07	6.32632e-06	-5.7355	0
VENTX	-0.92259	1.41522e-07	6.72251e-06	-5.71869	0
AMPD2	-0.74868	1.4174e-07	6.72251e-06	-5.71833	0
RNF44	-0.653419	1.41858e-07	6.72251e-06	-5.71814	0
MS4A7	-0.973977	1.52538e-07	7.1953e-06	-5.70125	0
NASP	0.434853	1.55209e-07	7.28772e-06	5.69721	0
MEF2C	-0.792468	1.58487e-07	7.40762e-06	-5.69234	0
MAP3K14	-0.601213	1.61817e-07	7.52885e-06	-5.6875	0
NDRG2	-0.76656	1.62551e-07	7.52885e-06	-5.68644	0
COX15	0.293108	1.63688e-07	7.54734e-06	5.68482	0
PCYOX1L	-0.467458	1.68688e-07	7.743e-06	-5.6778	0
MT1E	1.17913	1.72245e-07	7.871e-06	5.67293	0
ARHGAP22	-1.17731	1.84419e-07	8.38983e-06	-5.657	0
HSD3B7	1.30831	1.91038e-07	8.65248e-06	5.64876	0
ANKRD55	0.88383	1.95137e-07	8.7992e-06	5.6438	0
CA5B	-0.583449	1.96295e-07	8.81262e-06	-5.64241	0
TTC9	-0.830087	1.97532e-07	8.8294e-06	-5.64094	0
SERPINB1	0.746032	1.99297e-07	8.8696e-06	5.63886	0
MMADHC	0.498944	2.05507e-07	9.10636e-06	5.63169	0
KCNH3	-1.46959	2.08287e-07	9.17495e-06	-5.62854	0
RUSC2	-0.789514	2.08848e-07	9.17495e-06	-5.62791	0
PLEKHG3	-0.635938	2.24154e-07	9.8053e-06	-5.61135	0
AKT1	-0.477043	2.26787e-07	9.87826e-06	-5.60861	0
GLRX2	0.539509	2.3122e-07	1.00246e-05	5.60407	0
CACNA1I	-1.01845	2.32104e-07	1.00246e-05	-5.60318	0
BMF	-0.748922	2.37866e-07	1.02302e-05	-5.59743	0
TTYH2	-0.889793	2.391e-07	1.02403e-05	-5.59621	0
KCNC3	-1.05217	2.45717e-07	1.04798e-05	-5.58981	0
IRF9	0.719531	2.6913e-07	1.14308e-05	5.56842	0
CNIH4	0.785673	2.72729e-07	1.15358e-05	5.5653	0
RBCK1	0.69802	2.83843e-07	1.19564e-05	5.5559	0
IFI27L2	0.838855	3.08619e-07	1.29468e-05	5.53619	0
TMCC1	-0.649927	3.09943e-07	1.29493e-05	-5.53519	0
RNF125	-0.738218	3.21212e-07	1.33656e-05	-5.52676	0
GYG1	0.749319	3.24827e-07	1.34612e-05	5.52413	0
ACER3	0.548696	3.36611e-07	1.38732e-05	5.51572	0
GBP4	1.21312	3.37478e-07	1.38732e-05	5.51511	0
SLC26A8	1.0084	3.50184e-07	1.43379e-05	5.50638	0
ZDHHC19	2.22992	3.52191e-07	1.43627e-05	5.50503	0
CSF1R	-1.10591	3.69787e-07	1.50204e-05	-5.4935	0
ATP2B1	-0.752059	3.75575e-07	1.51952e-05	-5.48983	0
CTDSP2	-0.449791	3.8033e-07	1.5327e-05	-5.48685	0
VAMP5	1.01097	3.93606e-07	1.57998e-05	5.47873	0
KCTD15	-0.765251	4.29407e-07	1.71696e-05	-5.4581	0
DAPK1	-0.76565	4.33118e-07	1.72506e-05	-5.45606	0
LGALS8	0.446862	4.40756e-07	1.74867e-05	5.45192	0
GSTO1	0.710393	4.651e-07	1.83813e-05	5.43915	0
CDK5RAP2	1.06555	4.74686e-07	1.8688e-05	5.43431	0
MAP3K7CL	-1.20621	4.92549e-07	1.9317e-05	-5.42552	0
MOB3C	0.57818	5.12409e-07	1.99674e-05	5.41612	0
BMX	0.962457	5.14339e-07	1.99674e-05	5.41523	0
S100A12	1.45535	5.14986e-07	1.99674e-05	5.41493	0
ZNF703	-1.48517	5.26203e-07	2.03186e-05	-5.4098	0
CKAP4	0.75004	5.29862e-07	2.03186e-05	5.40815	0
MPRIP	-0.521974	5.29999e-07	2.03186e-05	-5.40809	0
S100A9	1.09803	5.44926e-07	2.08129e-05	5.40147	0
UNC93B1	0.58578	5.47644e-07	2.0839e-05	5.40028	0
AGRN	1.16755	5.74074e-07	2.17511e-05	5.38905	0
DBF4B	0.532077	5.75866e-07	2.17511e-05	5.3883	0
PSME1	0.678931	5.81095e-07	2.1868e-05	5.38615	0
GALM	0.992545	6.03555e-07	2.263e-05	5.3771	0
PSMA5	0.445943	6.0597e-07	2.26376e-05	5.37614	0
BLOC1S1	0.784123	6.51267e-07	2.42414e-05	5.35892	0
UBE2S	0.817431	6.58143e-07	2.44085e-05	5.35641	0
CYP2S1	-1.47395	6.72555e-07	2.4853e-05	-5.35122	0
ZCCHC2	0.928536	6.81006e-07	2.50747e-05	5.34824	0
GPRASP1	-1.11396	7.05348e-07	2.58779e-05	-5.33983	0
KIAA1958	0.931	7.32687e-07	2.67849e-05	5.33072	0
PIK3C2B	-0.599798	7.40182e-07	2.69626e-05	-5.32828	0
CETP	0.914052	7.85941e-07	2.8528e-05	5.31389	0
ERP44	0.362923	7.99995e-07	2.89355e-05	5.30963	0
GTPBP3	-0.447459	8.10374e-07	2.92077e-05	-5.30653	0
MIA3	0.36887	8.21249e-07	2.94958e-05	5.30333	0
TRNAU1AP	0.342516	8.33497e-07	2.9831e-05	5.29977	0
DCHS1	-1.24945	8.47509e-07	3.02268e-05	-5.29577	0
RBM15B	-0.319018	8.85808e-07	3.14831e-05	-5.28514	0
EDEM2	0.451267	8.97417e-07	3.17853e-05	5.282	0
LGALS9	0.89019	9.30029e-07	3.28268e-05	5.27341	0
FCER1G	0.909758	9.45777e-07	3.32679e-05	5.26936	0
ATRN	-0.505817	9.60733e-07	3.36692e-05	-5.26558	0
SDF2	0.374312	9.64715e-07	3.36692e-05	5.26458	0
PABPC4	-0.471921	9.67051e-07	3.36692e-05	-5.264	0
AAGAB	0.342244	9.75909e-07	3.38401e-05	5.2618	0
KLHDC7B	1.21629	9.78571e-07	3.38401e-05	5.26114	0
CERK	-0.432929	9.85934e-07	3.39799e-05	-5.25934	0
FAM102A	-0.761344	1.01668e-06	3.49218e-05	-5.25193	0
NKAP	0.378755	1.03243e-06	3.53443e-05	5.24822	0
CCR4	-0.971491	1.05697e-06	3.59448e-05	-5.24254	0
MTA1	-0.432264	1.05699e-06	3.59448e-05	-5.24254	0
NEURL1	-1.32538	1.0653e-06	3.61073e-05	-5.24065	0
MAD2L2	0.588225	1.08238e-06	3.65652e-05	5.2368	0
RHBDF2	0.627158	1.09308e-06	3.68052e-05	5.23443	0
PRKAG1	0.31238	1.11245e-06	3.72544e-05	5.23018	0
CLIC1	0.467388	1.11572e-06	3.72544e-05	5.22947	0
ZFP36L2	-0.896445	1.11812e-06	3.72544e-05	-5.22895	0
THEM4	-0.661322	1.12461e-06	3.72544e-05	-5.22755	0
SLC41A3	-0.431875	1.12462e-06	3.72544e-05	-5.22755	0
AHNAK	-0.682857	1.14687e-06	3.78689e-05	-5.22281	0
MBP	-0.466924	1.19957e-06	3.94816e-05	-5.21193	0
PLEKHG4	-0.780249	1.27678e-06	4.18883e-05	-5.19681	0
ACTR1B	-0.283207	1.30868e-06	4.27977e-05	-5.19083	0
MALSU1	0.408133	1.31754e-06	4.29502e-05	5.18919	0
PTPN1	0.376236	1.3421e-06	4.36119e-05	5.1847	0
DLEC1	-0.653129	1.3551e-06	4.38948e-05	-5.18236	0
CST7	1.21909	1.36665e-06	4.41293e-05	5.1803	0
SCCPDH	0.666949	1.43403e-06	4.61047e-05	5.16861	0
MEGF6	-0.833111	1.43711e-06	4.61047e-05	-5.16808	0
IFIT2	1.2289	1.44134e-06	4.61047e-05	5.16737	0
MTF1	0.553437	1.47716e-06	4.71036e-05	5.1614	0
MS4A4A	1.20469	1.58035e-06	5.02374e-05	5.14495	0
MFNG	-0.387658	1.6114e-06	5.10659e-05	-5.14021	0
MRPL44	0.34799	1.68693e-06	5.32944e-05	5.12904	0
GTF2E2	0.326586	1.69368e-06	5.33432e-05	5.12806	0
TRIM14	0.508384	1.70932e-06	5.36705e-05	5.12582	0
POP4	0.332331	1.73061e-06	5.41727e-05	5.1228	0
ZNF395	-0.531196	1.74015e-06	5.43054e-05	-5.12145	0
CHST7	-0.756512	1.79074e-06	5.57143e-05	-5.11445	1.24145e-05
HDHD3	0.555573	1.80199e-06	5.58123e-05	5.11292	1.24145e-05
UBE2L3	0.418592	1.80479e-06	5.58123e-05	5.11254	1.24145e-05
ABCC6	-0.780827	1.83853e-06	5.66844e-05	-5.10801	1.24145e-05
LYRM1	0.616201	1.89968e-06	5.83938e-05	5.10001	1.24145e-05
FITM2	-0.491918	1.90831e-06	5.84834e-05	-5.0989	1.24145e-05
IDNK	0.756652	1.93148e-06	5.90169e-05	5.09595	1.24145e-05
HAX1	0.414266	2.00114e-06	6.09633e-05	5.08727	1.24145e-05
PSMD6	0.281236	2.06975e-06	6.28663e-05	5.079	1.24145e-05
FFAR2	0.861236	2.10404e-06	6.37016e-05	5.07497	1.24145e-05
AP1S1	0.433564	2.1097e-06	6.37016e-05	5.07432	1.24145e-05
FAM96B	0.369056	2.12635e-06	6.40156e-05	5.07239	1.24145e-05
DOCK5	-0.631341	2.16511e-06	6.46565e-05	-5.06795	1.24145e-05
TTC9C	0.305221	2.16558e-06	6.46565e-05	5.0679	1.24145e-05
SHISA5	0.839665	2.16658e-06	6.46565e-05	5.06779	1.24145e-05
ADCK3	-0.501864	2.20028e-06	6.54712e-05	-5.064	1.24145e-05
IFI27	2.82458	2.24812e-06	6.67007e-05	5.05871	1.24145e-05
ERN1	-0.605341	2.34973e-06	6.95139e-05	-5.04785	1.24145e-05
SIN3A	-0.377159	2.47068e-06	7.28815e-05	-5.03549	1.24145e-05
CNNM3	-0.45864	2.5038e-06	7.36462e-05	-5.03221	1.24145e-05
ANGEL1	-0.552711	2.51197e-06	7.36748e-05	-5.03141	1.24145e-05
VAV2	-0.826877	2.56889e-06	7.51291e-05	-5.02589	1.24145e-05
KIAA0753	-0.471015	2.60198e-06	7.57648e-05	-5.02273	1.24145e-05
UPB1	1.10543	2.60543e-06	7.57648e-05	5.02241	1.24145e-05
ALS2CL	-0.925804	2.68646e-06	7.78997e-05	-5.01485	1.24145e-05
MARVELD1	-0.789286	2.74149e-06	7.9271e-05	-5.00985	1.24145e-05
GNG5	0.609021	2.89039e-06	8.33409e-05	4.99678	1.24145e-05
SPTLC2	0.552664	2.90404e-06	8.34993e-05	4.99562	1.24145e-05
S100A6	0.642927	2.92271e-06	8.38008e-05	4.99403	1.24145e-05
SOX4	-0.776287	3.22593e-06	9.22364e-05	-4.96959	1.24145e-05
DCLRE1C	0.367571	3.26749e-06	9.31643e-05	4.96642	1.24145e-05
DDHD2	-0.540266	3.31737e-06	9.43237e-05	-4.96266	1.24145e-05
HLA-DMB	-0.901469	3.36174e-06	9.53206e-05	-4.95937	1.24145e-05
SLC2A3	0.717353	3.43701e-06	9.71857e-05	4.95387	1.24145e-05
SLC27A1	-0.642433	3.45203e-06	9.73415e-05	-4.95279	1.24145e-05
RCAN3	-0.81839	3.50034e-06	9.84327e-05	-4.94934	1.24145e-05
PPP1R12B	-0.819119	3.5447e-06	9.94068e-05	-4.94621	1.24145e-05
EXOSC4	0.927952	3.56018e-06	9.95684e-05	4.94513	1.24145e-05
CHCHD1	0.525659	3.73116e-06	0.000103966	4.93347	1.24145e-05
TAF4	-0.441638	3.74188e-06	0.000103966	-4.93275	1.24145e-05
C20orf194	-0.619397	3.7479e-06	0.000103966	-4.93235	1.24145e-05
GLIPR1	-0.52293	3.76229e-06	0.000104083	-4.9314	1.24145e-05
CYBRD1	-0.978151	3.80467e-06	0.000104972	-4.92861	1.24145e-05
IL15RA	0.592895	3.81529e-06	0.000104982	4.92792	1.24145e-05
RIPK3	0.504611	3.87718e-06	0.000106399	4.92391	1.24145e-05
SLC26A1	-0.704754	4.04087e-06	0.000110595	-4.91361	2.38692e-05
GBA	0.723761	4.07466e-06	0.000111222	4.91153	2.38692e-05
PDE8A	-0.562691	4.10539e-06	0.000111763	-4.90966	2.38692e-05
RAB20	0.972154	4.19851e-06	0.000113995	4.90406	2.38692e-05
GTF2A2	0.343216	4.25705e-06	0.000115278	4.90061	2.38692e-05
TMEM204	-0.822259	4.33403e-06	0.000117053	-4.89613	2.38692e-05
CALHM2	-0.651003	4.39367e-06	0.000118352	-4.89272	2.38692e-05
NLRC5	0.535576	4.45387e-06	0.000119658	4.88932	2.38692e-05
CECR5	-0.345083	4.47374e-06	0.000119877	-4.88821	2.38692e-05
PLXND1	-0.756335	4.51479e-06	0.000120134	-4.88592	2.38692e-05
CACNA2D4	-0.650023	4.517e-06	0.000120134	-4.8858	2.38692e-05
SIGLEC1	2.39978	4.51852e-06	0.000120134	4.88572	2.38692e-05
MAN1C1	-0.771316	4.53347e-06	0.000120219	-4.88489	2.38692e-05
CCR1	0.898209	4.69781e-06	0.000124255	4.87598	2.38692e-05
CD274	1.44401	4.72017e-06	0.000124525	4.87479	2.38692e-05
BST1	0.536938	4.86492e-06	0.000128014	4.86723	3.52585e-05
RASSF4	-0.627079	4.96401e-06	0.000130286	-4.86218	3.52585e-05
NRG1	-1.20494	5.10002e-06	0.000133514	-4.8554	3.52585e-05
PHC1	-0.727449	5.22339e-06	0.000136394	-4.84941	3.52585e-05
NDUFB9	0.537082	5.76714e-06	0.00015021	4.82452	3.52585e-05
NDUFC1	0.373528	5.94833e-06	0.000154536	4.81674	3.52585e-05
HDAC9	-1.10061	6.06055e-06	0.000157053	-4.81203	3.67509e-05
SGK223	-0.645487	6.17737e-06	0.000159676	-4.80722	3.67509e-05
RNF181	0.547618	6.31634e-06	0.000162856	4.80161	3.67509e-05
EPHB4	-1.05763	6.37266e-06	0.000163896	-4.79937	3.67509e-05
ISY1	0.334618	6.53052e-06	0.000167535	4.79319	3.67509e-05
C1orf122	0.562683	6.55816e-06	0.000167823	4.79212	3.67509e-05
LDOC1L	-0.767044	6.73337e-06	0.000171133	-4.78546	3.67509e-05
LDB1	-0.310774	6.73756e-06	0.000171133	-4.78531	3.67509e-05
FLOT1	0.740845	6.73765e-06	0.000171133	4.7853	3.67509e-05
TEF	-0.733089	6.75901e-06	0.000171251	-4.7845	3.67509e-05
PLXDC1	-0.911389	6.89545e-06	0.000173732	-4.77945	3.67509e-05
ABHD6	-0.500582	6.90062e-06	0.000173732	-4.77926	3.67509e-05
DNAJC13	0.461684	6.90788e-06	0.000173732	4.779	3.67509e-05
GBP5	1.30623	7.0532e-06	0.000176813	4.77373	3.67509e-05
ZDHHC8	-0.465036	7.06491e-06	0.000176813	-4.77331	3.67509e-05
PQLC3	-0.622212	7.12126e-06	0.000177736	-4.7713	3.67509e-05
EMC7	0.317268	7.13651e-06	0.000177736	4.77076	3.67509e-05
AHR	-0.941558	7.16973e-06	0.000178129	-4.76958	3.67509e-05
CD63	0.7008	7.20914e-06	0.000178675	4.7682	3.67509e-05
HIST1H2BD	1.2429	7.232e-06	0.000178809	4.7674	3.67509e-05
BAIAP2	-0.713262	7.27517e-06	0.000179443	-4.76589	3.67509e-05
TMEM60	0.454272	7.50747e-06	0.000184113	4.75793	3.67509e-05
DTNB	0.490149	7.51702e-06	0.000184113	4.7576	3.67509e-05
CD1D	-0.68593	7.51848e-06	0.000184113	-4.75755	3.67509e-05
SLC25A6	-0.462649	7.62149e-06	0.00018609	-4.75411	3.67509e-05
PEX5	-0.400812	7.63557e-06	0.00018609	-4.75364	3.67509e-05
MAFG	0.497327	7.65796e-06	0.000186192	4.75289	3.67509e-05
GRAMD4	-0.393485	7.87837e-06	0.000191097	-4.7457	3.67509e-05
TNFAIP6	1.12058	7.92178e-06	0.000191696	4.7443	3.67509e-05
KLF13	-0.47365	7.98594e-06	0.000192793	-4.74225	3.67509e-05
FBXO41	-0.54974	8.02843e-06	0.000193029	-4.74091	3.67509e-05
NCOA7	0.748283	8.03881e-06	0.000193029	4.74058	3.67509e-05
FBXL16	-0.851616	8.0523e-06	0.000193029	-4.74015	3.67509e-05
METTL7A	-0.604562	8.12876e-06	0.000194406	-4.73775	3.67509e-05
IL1RN	0.836014	8.19904e-06	0.00019563	4.73557	3.67509e-05
ZNF512B	-0.444515	8.22199e-06	0.000195722	-4.73486	3.67509e-05
JMJD7-PLA2G4B	-0.737122	8.39867e-06	0.000199092	-4.72945	3.67509e-05
ZNFX1	0.557371	8.40248e-06	0.000199092	4.72934	3.67509e-05
ROMO1	0.651955	8.49139e-06	0.000200734	4.72666	3.67509e-05
ELMOD3	0.344187	8.71344e-06	0.000205298	4.72009	3.67509e-05
TPPP3	-1.41533	8.72517e-06	0.000205298	-4.71975	3.67509e-05
HTATIP2	0.431213	8.74464e-06	0.000205298	4.71918	3.67509e-05
TCTN1	-0.721346	8.95714e-06	0.000209806	-4.71307	3.67509e-05
DPYSL2	-0.499909	9.06278e-06	0.000211696	-4.71008	3.67509e-05
ACAP1	0.556025	9.07918e-06	0.000211696	4.70962	3.67509e-05
TBC1D4	-1.2685	9.34284e-06	0.000217348	-4.70233	3.67509e-05
HNRNPA0	-0.371611	9.36655e-06	0.000217406	-4.70168	3.67509e-05
TXNL4B	0.352407	9.52159e-06	0.000220505	4.69749	3.67509e-05
HK3	0.634148	9.69593e-06	0.000223741	4.69286	3.67509e-05
MTSS1	-0.664566	9.70504e-06	0.000223741	-4.69262	3.67509e-05
ELMSAN1	-0.654181	9.73758e-06	0.000223986	-4.69177	3.67509e-05
LBH	-0.733197	9.93688e-06	0.000228058	-4.68659	3.67509e-05
TUBGCP5	-0.485911	1.00867e-05	0.000230979	-4.68277	3.67509e-05
SH3YL1	-0.825531	1.0186e-05	0.000232731	-4.68027	3.67509e-05
KCNJ15	0.728347	1.02655e-05	0.000234026	4.67828	3.67509e-05
ATOX1	0.528378	1.03017e-05	0.000234329	4.67738	3.67509e-05
ATP6V0E1	0.480329	1.0331e-05	0.000234475	4.67665	3.67509e-05
BHLHE40	-0.592954	1.03658e-05	0.000234743	-4.67579	3.67509e-05
NRIP2	-0.489101	1.03976e-05	0.000234943	-4.67501	3.67509e-05
PDK4	-1.22466	1.04335e-05	0.000235236	-4.67413	3.67509e-05
DERL2	0.326541	1.05447e-05	0.000236859	4.67141	3.67509e-05
RAB5B	-0.498759	1.05517e-05	0.000236859	-4.67124	3.67509e-05
ZNF696	-0.485648	1.06393e-05	0.000238301	-4.66913	3.67509e-05
BECN1	-0.295055	1.07109e-05	0.000238976	-4.66741	3.67509e-05
CASP1	0.532373	1.07259e-05	0.000238976	4.66705	3.67509e-05
PATZ1	-0.402768	1.07394e-05	0.000238976	-4.66673	3.67509e-05
DGUOK	0.318596	1.08505e-05	0.000240437	4.66409	3.67509e-05
POU6F1	-0.604743	1.08521e-05	0.000240437	-4.66406	3.67509e-05
NME6	0.352454	1.08785e-05	0.000240502	4.66343	3.67509e-05
KCND1	0.868595	1.09278e-05	0.00024107	4.66228	3.67509e-05
CUL1	0.443031	1.09629e-05	0.000241325	4.66145	3.67509e-05
IL10RA	-0.532731	1.10194e-05	0.000242048	-4.66014	3.67509e-05
SLC46A2	-0.917718	1.12744e-05	0.000247118	-4.65427	3.67509e-05
CRYL1	-0.498358	1.14554e-05	0.000250506	-4.65019	3.67509e-05
CCRL2	0.740474	1.14779e-05	0.000250506	4.64969	3.67509e-05
RASA3	-0.466123	1.17605e-05	0.000256128	-4.64344	3.67509e-05
HARBI1	0.396416	1.18594e-05	0.000257735	4.64129	3.67509e-05
CYTH3	-0.544544	1.20265e-05	0.000260812	-4.6377	3.67509e-05
CPSF7	-0.345623	1.21932e-05	0.000263869	-4.63416	3.67509e-05
LFNG	-0.502641	1.22637e-05	0.000264834	-4.63268	3.67509e-05
CERS2	-0.364869	1.24743e-05	0.000268815	-4.6283	3.67509e-05
FRY	-0.636861	1.25586e-05	0.000270062	-4.62657	3.67509e-05
CAMK4	-1.08977	1.26865e-05	0.000271719	-4.62396	3.67509e-05
LDLR	0.742463	1.27034e-05	0.000271719	4.62362	3.67509e-05
CD4	-0.896593	1.27152e-05	0.000271719	-4.62338	3.67509e-05
AHCTF1	-0.54129	1.28301e-05	0.000272987	-4.62107	3.67509e-05
LILRA5	0.981047	1.284e-05	0.000272987	4.62087	3.67509e-05
PMM2	-0.552578	1.28546e-05	0.000272987	-4.62058	3.67509e-05
LRRC8D	-0.347474	1.28902e-05	0.000273177	-4.61986	3.67509e-05
LGALS1	0.717274	1.3315e-05	0.000281596	4.61151	3.67509e-05
NLRP1	-0.582714	1.3407e-05	0.000282956	-4.60974	3.67509e-05
NOL9	-0.356357	1.3459e-05	0.000283471	-4.60874	3.67509e-05
RUNX2	-0.666624	1.37084e-05	0.00028813	-4.60401	3.67509e-05
IL7R	-1.03341	1.38245e-05	0.000289975	-4.60183	3.67509e-05
EPB41L2	-0.570847	1.38617e-05	0.00029016	-4.60114	3.67509e-05
DHRS1	0.474233	1.39733e-05	0.000291899	4.59907	3.67509e-05
TRIB2	-0.820449	1.45792e-05	0.000303892	-4.58811	3.67509e-05
COX8A	0.528015	1.4618e-05	0.000303892	4.58742	3.67509e-05
PPM1F	-0.504152	1.46365e-05	0.000303892	-4.5871	3.67509e-05
LMNB1	0.540652	1.47452e-05	0.00030494	4.58518	3.67509e-05
CLEC4D	1.25155	1.47465e-05	0.00030494	4.58516	3.67509e-05
PCSK5	-0.802412	1.49286e-05	0.000308082	-4.58199	3.67509e-05
DDX60L	0.8197	1.49941e-05	0.000308813	4.58086	3.67509e-05
ROM1	0.676027	1.52024e-05	0.000312474	4.57729	3.67509e-05
PSMA6	0.640499	1.531e-05	0.000314055	4.57546	3.67509e-05
MRI1	-0.5157	1.54224e-05	0.000315727	-4.57357	3.67509e-05
ZDHHC12	0.613522	1.55089e-05	0.000316865	4.57212	3.67509e-05
NANS	0.448025	1.6027e-05	0.000326797	4.56361	3.67509e-05
CREBL2	-0.601246	1.616e-05	0.000328854	-4.56147	3.67509e-05
TRAK1	-0.367544	1.66181e-05	0.000337505	-4.55422	3.67509e-05
TP53I3	0.68569	1.69515e-05	0.000343182	4.54906	4.53094e-05
NAIP	0.743543	1.69851e-05	0.000343182	4.54855	4.53094e-05
MPEG1	-0.649717	1.69982e-05	0.000343182	-4.54835	4.53094e-05
POLR3E	-0.370811	1.71026e-05	0.000344135	-4.54676	4.53094e-05
OSBPL1A	-0.769246	1.71341e-05	0.000344135	-4.54628	4.53094e-05
MYC	-0.5898	1.71462e-05	0.000344135	-4.5461	4.53094e-05
RETN	1.6562	1.72317e-05	0.000345173	4.54481	4.53094e-05
BIK	0.654885	1.73378e-05	0.000346416	4.54321	5.39489e-05
DCAF10	0.502907	1.73614e-05	0.000346416	4.54286	5.39489e-05
OTX1	-1.15083	1.74624e-05	0.000347754	-4.54135	5.39489e-05
ACSL5	0.382489	1.78022e-05	0.000353832	4.53634	5.39489e-05
COX5B	0.538599	1.82044e-05	0.000361124	4.53054	5.99156e-05
TREX1	0.654031	1.86599e-05	0.000369445	4.5241	5.99156e-05
GPR162	-1.04805	1.87866e-05	0.000371235	-4.52234	5.99156e-05
TXN	0.84499	1.90665e-05	0.00037604	4.51849	5.99156e-05
GRIPAP1	0.310697	1.9162e-05	0.000377197	4.51719	5.99156e-05
SRBD1	0.378266	1.93876e-05	0.000380905	4.51414	5.99156e-05
GCSAM	-0.809457	1.9463e-05	0.000381653	-4.51312	5.99156e-05
SNX33	-0.61703	1.95085e-05	0.000381772	-4.51252	5.99156e-05
CTNND1	-0.485098	1.95939e-05	0.000381772	-4.51138	5.99156e-05
CD302	-0.791519	1.96145e-05	0.000381772	-4.5111	5.99156e-05
EXOSC3	0.302939	1.96182e-05	0.000381772	4.51105	5.99156e-05
SRI	0.32571	1.99677e-05	0.000387835	4.50645	5.99156e-05
TMEM150A	-0.399814	2.01315e-05	0.000389607	-4.50432	5.99156e-05
CARS	0.400224	2.0135e-05	0.000389607	4.50427	5.99156e-05
RHOB	-0.532062	2.02796e-05	0.000391664	-4.5024	5.99156e-05
BANK1	-0.945676	2.04558e-05	0.000394323	-4.50014	5.99156e-05
INPP4B	-1.14395	2.0694e-05	0.000398165	-4.49712	5.99156e-05
KPNB1	0.348289	2.15845e-05	0.000414519	4.48611	5.99156e-05
SLC7A6	-0.440408	2.16962e-05	0.000415885	-4.48476	5.99156e-05
TNFRSF10B	-0.548022	2.17959e-05	0.000417016	-4.48356	5.99156e-05
GCLM	0.627443	2.2693e-05	0.000433369	4.473	5.99156e-05
MRPL27	0.460568	2.3184e-05	0.000441921	4.46739	5.99156e-05
BCL9L	-0.842163	2.32913e-05	0.000443142	-4.46617	5.99156e-05
LRRC47	-0.245012	2.33436e-05	0.000443311	-4.46559	5.99156e-05
C17orf62	0.502189	2.34802e-05	0.00044496	4.46406	5.99156e-05
TBC1D8	0.624997	2.35173e-05	0.00044496	4.46364	5.99156e-05
ZNF202	-0.423036	2.40518e-05	0.000454232	-4.45775	6.76002e-05
PSMA7	0.389367	2.42181e-05	0.000456531	4.45594	6.76002e-05
FKRP	-0.29728	2.47051e-05	0.000464051	-4.45071	6.76002e-05
ALDH1A1	-1.06692	2.47077e-05	0.000464051	-4.45068	6.76002e-05
BTG2	-0.490882	2.47548e-05	0.000464084	-4.45018	6.76002e-05
MSMO1	0.582587	2.51396e-05	0.000470437	4.44613	6.76002e-05
KIAA0355	-0.552356	2.60101e-05	0.000485838	-4.43717	6.76002e-05
BTBD11	-0.679003	2.66465e-05	0.000496819	-4.43081	7.52266e-05
RAD51B	0.451143	2.68414e-05	0.000499543	4.42889	7.52266e-05
NDUFC2	0.35402	2.73416e-05	0.000507182	4.42402	7.52266e-05
MOAP1	-0.41604	2.73509e-05	0.000507182	-4.42393	7.52266e-05
ZNF354B	-0.726246	2.74127e-05	0.000507408	-4.42334	7.52266e-05
PLXNB2	-0.718239	2.74843e-05	0.000507815	-4.42265	7.52266e-05
CCND3	0.47579	2.76164e-05	0.000509335	4.42139	8.25422e-05
MRC2	-1.61869	2.82323e-05	0.000519759	-4.41557	8.25422e-05
ARL2BP	-0.33099	2.87613e-05	0.000527752	-4.41067	8.25422e-05
SUN1	-0.619212	2.87925e-05	0.000527752	-4.41038	8.25422e-05
BBX	0.359116	2.88212e-05	0.000527752	4.41012	8.25422e-05
SCARB2	0.44083	2.88988e-05	0.000528229	4.40941	8.25422e-05
TARS	0.409209	2.92658e-05	0.000533984	4.40607	8.25422e-05
RNASE2	1.03191	2.94836e-05	0.000536994	4.40412	8.95198e-05
FAM109A	-0.608476	2.95357e-05	0.000536994	-4.40365	8.95198e-05
IRF1	0.583142	2.97796e-05	0.000540468	4.40148	8.95198e-05
AGAP6	-0.555145	3.07066e-05	0.000554922	-4.39337	8.95198e-05
PDSS1	0.559597	3.07178e-05	0.000554922	4.39327	8.95198e-05
HLA-DRB1	-1.31799	3.07386e-05	0.000554922	-4.39309	8.95198e-05
ZC3H12A	0.496722	3.10289e-05	0.000559176	4.3906	8.95198e-05
FBXL14	-0.458101	3.12343e-05	0.000561888	-4.38886	8.95198e-05
DESI1	0.325674	3.16359e-05	0.000568114	4.38547	9.46634e-05
SETD6	-0.458872	3.17652e-05	0.000569437	-4.38439	9.46634e-05
ENOX2	-0.469379	3.20967e-05	0.000574373	-4.38164	9.46634e-05
REC8	0.669087	3.23702e-05	0.000578258	4.37939	9.46634e-05
TIAM2	-0.523262	3.24734e-05	0.00057909	-4.37855	9.46634e-05
PIK3IP1	-0.477952	3.25888e-05	0.000579549	-4.37761	9.46634e-05
SUCLG1	0.300517	3.26123e-05	0.000579549	4.37742	9.46634e-05
OAZ2	-0.469673	3.28721e-05	0.000581555	-4.37531	9.46634e-05
AHCYL2	-0.371508	3.28788e-05	0.000581555	-4.37526	9.46634e-05
POM121	-0.472576	3.29459e-05	0.000581555	-4.37472	9.46634e-05
RAB36	-0.716002	3.29525e-05	0.000581555	-4.37466	9.46634e-05
RGL4	0.893908	3.32898e-05	0.000586497	4.37196	9.46634e-05
KCNE1	0.847275	3.46044e-05	0.00060861	4.36168	9.46634e-05
SIN3B	-0.371742	3.4861e-05	0.00061207	-4.35972	9.46634e-05
GBP3	1.08833	3.54041e-05	0.000620542	4.35561	9.46634e-05
LRIG1	-0.653874	3.56884e-05	0.000624039	-4.35348	9.46634e-05
TRABD2A	-0.840378	3.57255e-05	0.000624039	-4.3532	9.46634e-05
POLR2F	0.400455	3.60563e-05	0.000628743	4.35075	9.46634e-05
MYL6B	0.592857	3.67938e-05	0.000640513	4.34536	0.000101003
BAK1	0.606865	3.68882e-05	0.000641066	4.34468	0.000101003
CASP4	0.449231	3.71318e-05	0.000644205	4.34293	0.000101003
XXYLT1	-0.396218	3.74553e-05	0.000648719	-4.34061	0.000101003
QTRTD1	-0.480958	3.87013e-05	0.000669166	-4.33189	0.000101003
FAM216A	-0.540712	3.92904e-05	0.000677827	-4.32786	0.000101003
VPS33B	0.271514	3.93346e-05	0.000677827	4.32756	0.000101003
ZNF710	-0.433635	3.95631e-05	0.000680618	-4.32601	0.000101003
DEF8	-0.400855	4.0109e-05	0.000688852	-4.32235	0.000101003
EIF2S2	0.334599	4.07079e-05	0.000697966	4.31839	0.000108409
TTC3	-0.392083	4.09926e-05	0.000701673	-4.31653	0.000108409
ZNF438	0.651987	4.12759e-05	0.000704824	4.31469	0.000113681
ZNF74	-0.508931	4.13144e-05	0.000704824	-4.31444	0.000113681
ZNF362	-0.449259	4.15562e-05	0.000707769	-4.31288	0.000113681
BCL2A1	1.228	4.19619e-05	0.000712926	4.31028	0.000113681
BRD1	-0.557137	4.20085e-05	0.000712926	-4.30999	0.000113681
R3HCC1L	0.277374	4.20679e-05	0.000712926	4.30961	0.000113681
PPARD	-0.378054	4.22184e-05	0.000714294	-4.30865	0.000113681
LRCH3	0.324449	4.23727e-05	0.000714736	4.30768	0.000113681
FBRSL1	-0.319651	4.24455e-05	0.000714736	-4.30722	0.000113681
YIPF1	0.507376	4.24629e-05	0.000714736	4.30711	0.000113681
ARAP3	-0.50904	4.25238e-05	0.000714736	-4.30672	0.000113681
YPEL2	-0.608329	4.2958e-05	0.000720401	-4.304	0.000113681
CHST11	-0.40339	4.30016e-05	0.000720401	-4.30373	0.000113681
CAMK1D	-0.758473	4.4173e-05	0.000738815	-4.29653	0.000120471
NDUFA9	0.426585	4.4284e-05	0.000739463	4.29586	0.000120471
TRIT1	-0.369439	4.44133e-05	0.000740414	-4.29508	0.000120471
FSTL3	0.926861	4.46796e-05	0.000743643	4.29348	0.000120471
ZC3H12D	-0.585391	4.52755e-05	0.000752338	-4.28992	0.000126969
NT5C3A	0.772845	4.5841e-05	0.0007605	4.28659	0.000126969
RHBDD3	0.456776	4.61548e-05	0.000763909	4.28476	0.000126969
CYB561A3	-0.34822	4.61958e-05	0.000763909	-4.28452	0.000126969
XPC	-0.404781	4.65109e-05	0.00076788	-4.2827	0.000126969
CNP	0.509943	4.83884e-05	0.00079759	4.27207	0.00013379
PSMB5	0.420646	4.87102e-05	0.000801604	4.27029	0.00013379
BUD31	0.407542	4.91526e-05	0.000807585	4.26785	0.00013379
CEACAM21	0.652541	5.02037e-05	0.000823534	4.26216	0.000140098
C16orf54	-0.403671	5.05719e-05	0.000827356	-4.26019	0.000140098
HP	1.48958	5.05984e-05	0.000827356	4.26005	0.000140098
RMND5A	-0.603032	5.10524e-05	0.000833449	-4.25764	0.000140098
EEF1A1	-0.544345	5.11926e-05	0.000834406	-4.25691	0.000140098
PSMC1	0.365909	5.16408e-05	0.000839963	4.25456	0.000146539
NPHP4	-0.394532	5.16976e-05	0.000839963	-4.25426	0.000146539
VPS9D1	0.617407	5.20742e-05	0.000844741	4.2523	0.000146539
SELL	0.631141	5.21977e-05	0.000845404	4.25167	0.000146539
KIAA1147	-0.779744	5.26443e-05	0.000851291	-4.24937	0.000152418
PPFIA4	-1.35655	5.28534e-05	0.000853325	-4.2483	0.000152418
TMUB2	0.375362	5.3733e-05	0.000866159	4.24385	0.000152418
OGFRL1	-0.782452	5.38281e-05	0.000866327	-4.24337	0.000152418
PLEKHJ1	0.412123	5.43727e-05	0.000872136	4.24065	0.000152418
SOGA1	-0.584144	5.45449e-05	0.000872136	-4.2398	0.000152418
IL11RA	-0.613836	5.45877e-05	0.000872136	-4.23958	0.000157944
COX6A1	0.441971	5.45948e-05	0.000872136	4.23955	0.000157944
TRPM2	0.742725	5.46199e-05	0.000872136	4.23943	0.000157944
TIRAP	-0.267851	5.47232e-05	0.000872136	-4.23892	0.000157944
GRAP	-0.621264	5.47854e-05	0.000872136	-4.23861	0.000157944
UQCR10	0.478633	5.5134e-05	0.000875124	4.2369	0.000157944
C11orf95	-0.532785	5.51441e-05	0.000875124	-4.23685	0.000157944
ESYT2	-0.36018	5.53413e-05	0.000876208	-4.23588	0.000163853
PLEKHA1	-0.911042	5.53836e-05	0.000876208	-4.23567	0.000163853
ADCY3	0.821203	5.56209e-05	0.000878604	4.23452	0.000163853
SLC2A9	-0.551217	5.62676e-05	0.00088745	-4.23139	0.000163853
FOXN3	-0.298164	5.64124e-05	0.000888365	-4.2307	0.000163853
BLCAP	-0.227705	5.70033e-05	0.000896292	-4.22788	0.000169671
CIITA	-0.730563	5.71211e-05	0.000896767	-4.22732	0.000169671
SCAPER	0.351914	5.73132e-05	0.000897854	4.22642	0.000169671
PDZD11	0.326315	5.73658e-05	0.000897854	4.22617	0.000169671
TSNARE1	-0.455997	5.76537e-05	0.000900982	-4.22481	0.000169671
MPPE1	-0.389103	5.8925e-05	0.000919446	-4.21891	0.000174872
ARL8A	0.407466	5.90215e-05	0.00091955	4.21847	0.000174872
CARS2	0.425852	5.92477e-05	0.000921671	4.21743	0.000174872
FIG4	0.361717	5.94164e-05	0.000922892	4.21666	0.000174872
SMS	-0.292561	5.95446e-05	0.000923482	-4.21608	0.000174872
PIGX	-0.45835	6.1116e-05	0.000946419	-4.20901	0.000174872
GPR157	-0.635103	6.18249e-05	0.000955951	-4.20589	0.000174872
TMEM218	-0.324515	6.26279e-05	0.000966906	-4.20238	0.000180775
GPR183	-0.763729	6.30318e-05	0.000971677	-4.20064	0.000180775
ATP5J2	0.520879	6.33642e-05	0.000975332	4.19921	0.000180775
SLBP	-0.310223	6.40328e-05	0.000984143	-4.19636	0.000180775
AKAP1	-0.440654	6.51465e-05	0.00099976	-4.19167	0.000192942
ADHFE1	-0.733415	6.55613e-05	0.00100462	-4.18995	0.000192942
DHX57	-0.37611	6.61431e-05	0.00101135	-4.18755	0.000192942
WDR59	-0.346303	6.61985e-05	0.00101135	-4.18732	0.000192942
PMEPA1	-0.779407	6.65232e-05	0.0010148	-4.18599	0.000192942
SEMA6C	-0.551832	6.68409e-05	0.00101813	-4.18469	0.000192942
VRK2	0.432848	6.72224e-05	0.00102242	4.18314	0.000198065
ACSL3	0.397301	6.73547e-05	0.00102291	4.18261	0.000198065
FAM122C	0.332846	6.79026e-05	0.00102971	4.1804	0.000198065
ADAM28	-0.798187	6.88647e-05	0.00104275	-4.17657	0.000198065
SPEN	-0.435251	7.04035e-05	0.00106336	-4.17055	0.000198065
MICAL2	-0.893653	7.04339e-05	0.00106336	-4.17043	0.000198065
BAZ1A	0.496175	7.09136e-05	0.00106903	4.16858	0.000204593
TRIM25	0.52522	7.26389e-05	0.00109343	4.16202	0.000228175
TNIP2	0.299077	7.27724e-05	0.00109383	4.16152	0.000228175
ADM	0.7336	7.29182e-05	0.00109441	4.16097	0.000228175
DNAH17	0.72425	7.32137e-05	0.00109724	4.15987	0.000228175
IL2RG	0.572616	7.38422e-05	0.00110504	4.15754	0.000228175
APOBEC3G	0.400024	7.41851e-05	0.00110676	4.15627	0.000228175
TRAPPC3	0.306097	7.42936e-05	0.00110676	4.15587	0.000228175
SNX30	-0.600748	7.4346e-05	0.00110676	-4.15568	0.000228175
GYLTL1B	-0.870197	7.43897e-05	0.00110676	-4.15552	0.000228175
DYRK2	-0.762749	7.51276e-05	0.00111612	-4.15282	0.000228175
HIST1H1C	1.02178	7.62609e-05	0.00112897	4.14873	0.000228175
ATP8B2	-0.569133	7.64032e-05	0.00112897	-4.14822	0.000232527
DOCK9	-0.704783	7.64308e-05	0.00112897	-4.14812	0.000232527
CD28	-0.844974	7.6448e-05	0.00112897	-4.14806	0.000232527
PSMB3	0.577638	7.65445e-05	0.00112897	4.14771	0.000232527
PFDN6	0.408341	7.66547e-05	0.00112897	4.14732	0.000232527
ZNF532	-0.760488	7.69844e-05	0.0011322	-4.14614	0.000232527
SRSF5	-0.325537	7.71353e-05	0.00113279	-4.14561	0.000232527
TIFA	0.706314	7.77942e-05	0.00113974	4.14328	0.000237806
CACNA1E	0.806515	7.7907e-05	0.00113974	4.14288	0.000237806
PATL1	0.390197	7.79438e-05	0.00113974	4.14276	0.000237806
ZNF41	-0.601801	7.80539e-05	0.00113974	-4.14237	0.000237806
WARS	0.782964	7.828e-05	0.00114106	4.14158	0.00024337
COA6	0.458978	7.83781e-05	0.00114106	4.14123	0.00024337
ZMAT5	0.565605	7.84786e-05	0.00114106	4.14088	0.00024337
IL10RB	0.377199	8.10405e-05	0.00117493	4.13208	0.000253643
REPIN1	-0.227219	8.11937e-05	0.00117493	-4.13157	0.000253643
FAM177A1	0.361136	8.1226e-05	0.00117493	4.13146	0.000253643
ZFYVE26	0.320053	8.14629e-05	0.00117493	4.13066	0.000253643
UBE2G2	-0.27349	8.148e-05	0.00117493	-4.1306	0.000253643
JAK3	0.513403	8.14967e-05	0.00117493	4.13054	0.000253643
PKIA	-0.899765	8.21543e-05	0.00118274	-4.12834	0.000253643
GOLGA8A	-0.984351	8.2821e-05	0.00119067	-4.12612	0.000253643
AIM1L	0.577787	8.40431e-05	0.00120654	4.1221	0.000262957
NEDD8	0.394468	8.42054e-05	0.00120692	4.12157	0.000262957
SMUG1	0.284031	8.43051e-05	0.00120692	4.12125	0.000262957
NMRK1	0.529527	8.53179e-05	0.00121927	4.11797	0.000262957
ZNF16	-0.332955	8.54063e-05	0.00121927	-4.11769	0.000262957
GGT1	0.698457	8.55444e-05	0.00121954	4.11724	0.000262957
INPP5E	-0.391685	8.6493e-05	0.00122972	-4.11421	0.000262957
SETD7	-0.619989	8.6542e-05	0.00122972	-4.11406	0.000262957
WDR11	-0.496371	8.66185e-05	0.00122972	-4.11381	0.000262957
TXNL4A	0.359607	8.69624e-05	0.00123289	4.11272	0.000262957
TC2N	-1.01141	8.73496e-05	0.00123667	-4.1115	0.000267518
PPM1K	0.463214	8.78422e-05	0.00124192	4.10996	0.000267518
TRMT2B	-0.262009	8.80003e-05	0.00124244	-4.10946	0.000267518
CD33	-0.413555	8.84825e-05	0.00124753	-4.10796	0.000267518
HIST1H4H	0.941049	8.90613e-05	0.00125396	4.10617	0.000267518
PCMT1	0.498385	9.07484e-05	0.00127596	4.101	0.000297321
LY86	-0.568558	9.09828e-05	0.0012775	-4.10029	0.000297321
SARM1	-0.491098	9.11362e-05	0.0012779	-4.09983	0.000297321
TIPRL	0.314477	9.17564e-05	0.00128484	4.09796	0.000297321
CPVL	-0.79355	9.24452e-05	0.00129272	-4.0959	0.000297321
ETV6	0.383865	9.35648e-05	0.00130534	4.09258	0.000308708
ILF3	-0.290097	9.36032e-05	0.00130534	-4.09247	0.000308708
C11orf73	0.389089	9.37746e-05	0.00130596	4.09196	0.000308708
TMEM203	-0.207781	9.56544e-05	0.00133032	-4.08649	0.000316995
GSPT2	-0.447255	9.58482e-05	0.00133074	-4.08593	0.000316995
ZNF551	-0.667358	9.59442e-05	0.00133074	-4.08565	0.000316995
SNX20	0.381872	9.60995e-05	0.00133109	4.08521	0.000316995
B4GALT5	0.555949	9.63494e-05	0.00133275	4.08449	0.000316995
DTD1	-0.316126	9.69842e-05	0.00133695	-4.08268	0.000316995
PUS3	0.316424	9.69868e-05	0.00133695	4.08267	0.000316995
ZNF528	-0.68743	9.70451e-05	0.00133695	-4.08251	0.000316995
PDE4DIP	-0.371085	9.75484e-05	0.00134208	-4.08108	0.000316995
PSMB6	0.46005	9.76874e-05	0.00134219	4.08068	0.000316995
SETD1B	-0.35226	9.78414e-05	0.0013425	-4.08025	0.000321485
MS4A1	-1.24628	9.86461e-05	0.00134922	-4.07799	0.000321485
DET1	-0.361805	9.86786e-05	0.00134922	-4.0779	0.000321485
CAPG	0.651097	9.87267e-05	0.00134922	4.07776	0.000321485
SLC25A13	-0.365863	9.89791e-05	0.00135087	-4.07706	0.00032723
TFAP4	-0.422415	0.000100411	0.00136859	-4.07309	0.00033296
FMNL3	-0.379582	0.000101484	0.00138137	-4.07015	0.000344833
PBXIP1	-0.580308	0.000102915	0.00139899	-4.06627	0.000349596
ARHGAP35	-0.350627	0.000103334	0.00140282	-4.06515	0.000349596
POC1A	0.619946	0.000103493	0.00140312	4.06472	0.000349596
NACC2	-0.44098	0.000104527	0.00141422	-4.06197	0.000354322
MAP2K4	-0.409672	0.000104588	0.00141422	-4.06181	0.000354322
DUSP13	1.09662	0.000105371	0.00142293	4.05974	0.000354322
VTI1A	0.209486	0.000105618	0.00142439	4.05909	0.0003576
FAN1	-0.495853	0.00010704	0.00144166	-4.05539	0.0003576
MTPAP	-0.362413	0.000107492	0.00144394	-4.05422	0.0003576
RPUSD4	-0.304724	0.000107492	0.00144394	-4.05422	0.0003576
PARP11	0.637045	0.000107823	0.0014465	4.05337	0.0003576
LEF1	-0.732621	0.00010845	0.00145301	-4.05176	0.0003576
NEXN	0.88217	0.000109088	0.0014592	4.05014	0.000362712
CINP	0.357881	0.000109197	0.0014592	4.04986	0.000362712
C20orf24	0.404937	0.000109679	0.00146328	4.04863	0.000367318
FMO5	-0.4994	0.000109789	0.00146328	-4.04836	0.000367318
HEXDC	0.459653	0.000110146	0.00146613	4.04746	0.000367318
BRPF3	-0.322281	0.000111021	0.00147586	-4.04526	0.000372371
ZBTB39	-0.572652	0.0001114	0.00147898	-4.04432	0.000372371
ZXDC	-0.367417	0.000111746	0.00148085	-4.04346	0.000376424
ZFHX3	-0.526085	0.00011183	0.00148085	-4.04325	0.000376424
EXD2	-0.42565	0.000112283	0.00148341	-4.04212	0.000376424
TNFAIP2	-0.610698	0.000112313	0.00148341	-4.04205	0.000376424
BCL11B	-0.680164	0.000113356	0.00149473	-4.03948	0.000379948
XIAP	0.349998	0.000113462	0.00149473	4.03922	0.000379948
WDR91	-0.387942	0.000113746	0.00149653	-4.03853	0.000379948
PRICKLE4	0.396361	0.000114202	0.00150061	4.03741	0.000379948
PEF1	0.397259	0.000114798	0.0015065	4.03597	0.000379948
MRPL17	0.351265	0.000115373	0.00151211	4.03458	0.000385391
LRSAM1	0.418757	0.000116759	0.00152832	4.03126	0.00039032
LTBP2	-0.65083	0.000116949	0.00152884	-4.03081	0.00039032
THRA	-0.37802	0.000119207	0.00155638	-4.02549	0.000405473
SLC35E2B	-0.433904	0.00011946	0.0015577	-4.02489	0.000405473
DHCR7	0.598345	0.000119683	0.00155862	4.02438	0.000405473
TRAF5	-0.605327	0.000119873	0.00155911	-4.02393	0.000405473
DRG1	0.34271	0.000120328	0.00156304	4.02288	0.000405473
ISCA2	0.310423	0.000120977	0.00156948	4.02138	0.000410308
HEATR3	-0.453689	0.000121301	0.00157169	-4.02064	0.000410308
RBMS1	0.339717	0.000121644	0.00157414	4.01985	0.000415643
TMSB10	0.437018	0.000122239	0.00157985	4.01849	0.000417277
RNMT	-0.306798	0.000122517	0.001581	-4.01786	0.000417277
BACH2	-0.741215	0.000122637	0.001581	-4.01758	0.000417277
DBP	-0.511696	0.000122863	0.00158192	-4.01707	0.000417277
CTSO	-0.563161	0.000123114	0.00158256	-4.0165	0.000417277
CTSL	0.768051	0.000123237	0.00158256	4.01622	0.000417277
DHCR24	0.698361	0.000123452	0.00158256	4.01574	0.000417277
FAM117B	-0.59876	0.000123531	0.00158256	-4.01556	0.000417277
ZMIZ1	-0.482675	0.000124607	0.00159435	-4.01314	0.000418879
TRIP4	0.278312	0.000125232	0.00160035	4.01174	0.000418879
PRMT6	-0.627981	0.000125533	0.00160051	-4.01108	0.000418879
NPTXR	-0.84584	0.000125558	0.00160051	-4.01102	0.000418879
LDOC1	-0.726027	0.000125861	0.00160238	-4.01035	0.000418879
KIF27	-0.712564	0.000126207	0.00160307	-4.00958	0.000418879
IFI27L1	0.710972	0.000126228	0.00160307	4.00953	0.000418879
HABP4	-0.477705	0.000127025	0.00161119	-4.00778	0.000418879
NOA1	-0.244083	0.000127863	0.00161981	-4.00594	0.000424091
AP1S2	-0.753635	0.000128104	0.00162085	-4.00542	0.000435015
LINC00694	0.922715	0.000129589	0.00163762	4.0022	0.00043911
COX11	-0.36527	0.000129999	0.00163877	-4.00131	0.00043911
PIGL	-0.44068	0.00013	0.00163877	-4.00131	0.00043911
JMJD6	0.39642	0.000131314	0.00165301	3.9985	0.000442633
ADPRHL2	0.339206	0.000131453	0.00165301	3.99821	0.000442633
KDM3A	-0.476134	0.00013188	0.00165586	-3.9973	0.000442633
UBE2C	0.634209	0.000132003	0.00165586	3.99704	0.000442633
EVI5	-0.553555	0.000135727	0.00170049	-3.98926	0.000451768
EML2	0.348501	0.000136126	0.0017034	3.98844	0.000451768
CIPC	-0.594816	0.000137087	0.00171333	-3.98647	0.000451768
OSBPL10	-0.874803	0.000138313	0.00172655	-3.98397	0.000451768
MSANTD2	-0.601068	0.000139344	0.00173658	-3.98189	0.000453543
NDUFB4	0.358137	0.000139456	0.00173658	3.98167	0.000453543
GPA33	-0.886164	0.000140961	0.00175055	-3.97866	0.000453543
ZNF549	-0.538719	0.000140965	0.00175055	-3.97865	0.000453543
CHERP	-0.386382	0.000141091	0.00175055	-3.9784	0.000453543
CD59	0.596199	0.000141503	0.00175354	3.97758	0.000453543
DPM3	0.466466	0.000141764	0.00175466	3.97706	0.000453543
RSAD1	-0.297887	0.000142987	0.00176765	-3.97466	0.00046418
BTN3A2	0.530412	0.000144038	0.00177849	3.9726	0.00047422
MCTS1	0.424671	0.000144264	0.00177914	3.97216	0.00047422
CCDC149	-0.641423	0.000144659	0.00178186	-3.97139	0.000478071
SLC29A3	-0.526969	0.000144899	0.00178268	-3.97093	0.000478071
MSRB2	0.675871	0.000145667	0.00178963	3.96944	0.000478071
NR1D2	-0.783207	0.000145814	0.00178963	-3.96916	0.000481319
AGTRAP	0.571677	0.000146257	0.00179292	3.96831	0.000481319
PKD1	-0.437431	0.000147593	0.00180714	-3.96576	0.000481319
ANKRD40	-0.370042	0.00014798	0.00180971	-3.96502	0.000481319
JARID2	-0.335127	0.000151606	0.00185111	-3.95822	0.00049121
SORT1	0.530471	0.000151728	0.00185111	3.95799	0.00049121
GADD45B	0.514813	0.000152579	0.00185832	3.95642	0.000499273
CTBP2	-0.362575	0.000152681	0.00185832	-3.95623	0.000499273
LIPA	-0.491614	0.000153326	0.00186256	-3.95504	0.000499273
PGD	0.663323	0.000153549	0.00186256	3.95463	0.000499273
MRPL21	0.39149	0.000153576	0.00186256	3.95459	0.000499273
PTGER4	-0.697404	0.000154406	0.00187042	-3.95307	0.000502378
AGAP3	-0.479624	0.000154731	0.00187214	-3.95248	0.000502378
COX17	0.542286	0.000156011	0.00188334	3.95016	0.000502378
LRCH1	-0.461308	0.000156025	0.00188334	-3.95013	0.000502378
PAQR8	-0.443808	0.000156693	0.00188917	-3.94893	0.000507241
SNED1	-0.794176	0.000159937	0.00192428	-3.94316	0.000515115
SCARB1	-0.468934	0.000159981	0.00192428	-3.94308	0.000515115
KLF4	-0.584107	0.000163241	0.00195976	-3.93739	0.000515115
SYNGAP1	-0.691805	0.000163313	0.00195976	-3.93726	0.000515115
USF1	0.382906	0.000163586	0.00196073	3.93679	0.000515115
SOCS3	0.85576	0.000164084	0.0019644	3.93594	0.000519929
ZNF609	-0.340846	0.000164781	0.00196862	-3.93474	0.000527062
PLBD1	0.465739	0.000164821	0.00196862	3.93467	0.000527062
PVRL2	1.26049	0.000165788	0.00197787	3.93302	0.000527062
HIST1H3D	0.89323	0.000166115	0.00197806	3.93246	0.000527062
LMAN2	0.368164	0.000166191	0.00197806	3.93233	0.000527062
ZNF783	-0.414497	0.000166453	0.00197888	-3.93189	0.000527062
GSTK1	0.377381	0.000166877	0.00198161	3.93117	0.000531206
SLC17A5	0.272085	0.000167827	0.00199059	3.92957	0.000531206
CCDC85B	0.52291	0.000171263	0.00202899	3.92384	0.000545408
ANO8	-0.520705	0.000171502	0.00202947	-3.92345	0.000545408
CTB-133G6.1	-0.489004	0.000171719	0.0020297	-3.92309	0.000545408
GGA2	-0.28805	0.000172899	0.00204129	-3.92115	0.000550119
FAM13A	-0.483603	0.0001738	0.00204956	-3.91968	0.000554182
F2RL1	-0.87321	0.000174029	0.0020499	-3.91931	0.000554182
PTGS2	-1.09884	0.000176715	0.00207914	-3.91498	0.000572204
HPCAL4	-0.972943	0.00017695	0.00207952	-3.9146	0.000572204
LSM2	0.395298	0.000177395	0.00208236	3.91389	0.000572204
THYN1	0.337937	0.000177811	0.00208311	3.91323	0.000572204
CCHCR1	0.46691	0.000177866	0.00208311	3.91314	0.000572204
DAD1	0.404313	0.000178862	0.00209238	3.91156	0.000574872
CD40LG	-0.663236	0.000179548	0.00209795	-3.91047	0.000574872
MRPL36	0.434449	0.000179751	0.00209795	3.91015	0.000574872
SLC7A7	-0.514127	0.000179953	0.00209795	-3.90983	0.000574872
ACVR1	-0.44114	0.000182558	0.0021259	-3.90576	0.000584089
FAM198B	-0.940536	0.000184889	0.00215059	-3.90216	0.000584089
TMX4	-0.440155	0.0001887	0.00219244	-3.89637	0.000588682
ENC1	-0.705227	0.00018979	0.0022026	-3.89474	0.000593265
ITK	-0.784546	0.000193988	0.00224861	-3.88852	0.000612876
POGK	-0.229717	0.000194194	0.00224861	-3.88822	0.000612876
TTYH3	-0.507822	0.000194743	0.00225242	-3.88742	0.000622648
BICD2	-0.439231	0.000195721	0.00226118	-3.88599	0.000625759
ATP5H	0.387275	0.000195942	0.00226118	3.88567	0.000625759
ABLIM1	-0.463134	0.00019662	0.00226645	-3.88469	0.000625759
PANK2	0.257833	0.000198007	0.00227987	3.88269	0.000635473
PSMB4	0.332448	0.000199584	0.00229544	3.88043	0.000643141
TESPA1	-0.534229	0.000199843	0.00229584	-3.88006	0.000643141
LDHA	0.46377	0.000201154	0.00230831	3.8782	0.000643141
EXOSC1	0.274439	0.000203398	0.00233145	3.87504	0.000643141
SUGP2	-0.335899	0.000203887	0.00233297	-3.87436	0.000643141
HAUS4	0.506077	0.000203987	0.00233297	3.87422	0.000643141
TGFBRAP1	-0.262757	0.000204224	0.00233308	-3.87389	0.000643141
DPP4	-0.727511	0.000204826	0.00233578	-3.87305	0.000643141
ZNF317	-0.261884	0.000204917	0.00233578	-3.87292	0.000643141
COQ5	0.392683	0.000205718	0.0023423	3.87181	0.000643141
MOCS3	-0.302311	0.000206117	0.00234423	-3.87126	0.000643141
FYB	0.505754	0.000207018	0.00234939	3.87001	0.000651983
RECK	-0.506637	0.000207029	0.00234939	-3.87	0.000651983
ZBTB40	-0.3665	0.000207537	0.00235254	-3.8693	0.000654271
BCL9	-0.351901	0.000207835	0.00235264	-3.86889	0.000654271
LIMD1	-0.395698	0.000208005	0.00235264	-3.86866	0.000654271
LRRFIP2	0.313947	0.000208703	0.00235792	3.8677	0.000654271
FRMD8	-0.281883	0.000209949	0.00236738	-3.86601	0.000654271
MTMR11	-0.728233	0.000210002	0.00236738	-3.86593	0.000654271
SGSM2	-0.307147	0.000210266	0.00236775	-3.86558	0.000654271
QARS	-0.317042	0.000210959	0.00237294	-3.86464	0.000654271
C11orf68	0.492905	0.000211979	0.002377	3.86326	0.000654271
METAP1	-0.367239	0.000211992	0.002377	-3.86324	0.000654271
PRDM8	-0.556383	0.000212016	0.002377	-3.86321	0.000654271
ZNF385A	-0.745978	0.000213998	0.00239659	-3.86055	0.000678887
RUFY3	-0.440558	0.000216128	0.0024178	-3.85773	0.000687515
TSC1	-0.257942	0.00021653	0.00241965	-3.85719	0.000687515
NLRC3	-0.623668	0.000216911	0.00242127	-3.85669	0.000691815
MAML2	-0.556768	0.000218584	0.00243729	-3.8545	0.000696106
LAG3	1.09429	0.000219112	0.00244051	3.85381	0.000705426
ABCC1	-0.277411	0.000219589	0.00244317	-3.85319	0.000709692
C8orf76	0.265906	0.00022021	0.00244669	3.85238	0.000712403
DEGS1	0.331113	0.000220383	0.00244669	3.85215	0.000712403
TRIM32	-0.478768	0.000221029	0.0024512	-3.85132	0.000712403
MICALCL	-0.99802	0.000221452	0.00245323	-3.85077	0.000716643
C1orf115	-0.603249	0.000222319	0.00246017	-3.84965	0.000720874
PSMC2	0.428339	0.000230255	0.00254524	3.83961	0.000756832
PDE3B	-0.649356	0.000231346	0.00255453	-3.83826	0.000756832
TSPYL1	-0.27782	0.000232025	0.00255927	-3.83742	0.000756832
CEACAM3	0.603484	0.000232546	0.00256226	3.83678	0.000756832
C9orf84	0.926194	0.000232982	0.0025643	3.83624	0.000756832
TIMMDC1	0.219551	0.000235573	0.00258976	3.83307	0.000770113
MVP	0.488388	0.000235801	0.00258976	3.83279	0.000770113
TSTD2	-0.704061	0.000236977	0.00259989	-3.83137	0.000773422
EFNB1	-0.447872	0.000237501	0.00260285	-3.83073	0.000773422
PTPN7	0.426323	0.000237843	0.002603	3.83032	0.000777547
ZNF622	0.30995	0.000238023	0.002603	3.8301	0.00078083
FAM129C	-0.982308	0.000238498	0.0026054	-3.82953	0.00078083
NDUFA12	0.353621	0.000238783	0.00260573	3.82919	0.00078903
FDPS	0.399863	0.000239497	0.00260949	3.82833	0.00078903
CAMSAP1	-0.369313	0.000239637	0.00260949	-3.82816	0.000793116
TNFRSF25	-0.723244	0.000241344	0.00262529	-3.82613	0.000799391
ORMDL2	0.39692	0.000241774	0.00262717	3.82561	0.000799391
IRF8	-0.50649	0.000242561	0.0026288	-3.82468	0.000799391
KPNA1	-0.267465	0.000242661	0.0026288	-3.82456	0.000799391
FAM213B	-0.339281	0.000242694	0.0026288	-3.82452	0.000799391
OSCAR	0.539662	0.000243031	0.00262931	3.82413	0.000799391
SMU1	0.169564	0.000243254	0.00262931	3.82386	0.000799391
TRMT61B	-0.457584	0.000243948	0.00263273	-3.82304	0.000799391
TMEM208	0.393123	0.000244341	0.00263273	3.82258	0.000799391
TNFAIP8L1	-0.402389	0.000244343	0.00263273	-3.82258	0.000799391
DNAJA1	0.546365	0.000246441	0.00265254	3.82012	0.000802575
USP46	-0.618371	0.000247232	0.00265826	-3.8192	0.000802575
SIK2	-0.300305	0.0002506	0.00269164	-3.81531	0.00081631
NDUFS6	0.468625	0.000254395	0.00272696	3.81099	0.00081945
SNW1	0.202431	0.000254421	0.00272696	3.81096	0.00081945
ZNF398	-0.244513	0.000256233	0.00274352	-3.80892	0.000823436
ZNF792	-0.450508	0.000262545	0.00280816	-3.80191	0.00084193
GTF2I	-0.290963	0.000263992	0.00281856	-3.80032	0.000848063
SIRT5	0.482765	0.000264068	0.00281856	3.80024	0.000848063
SAT1	0.503319	0.00026472	0.00282257	3.79953	0.000848063
TNFRSF13C	-0.860986	0.000265055	0.00282321	-3.79916	0.000848063
NDUFB6	0.384928	0.000267167	0.00284275	3.79687	0.000851995
C4orf3	0.425936	0.00026976	0.00286518	3.79409	0.000855031
ATAD5	0.353321	0.000269835	0.00286518	3.79401	0.000855031
ASH2L	0.258011	0.000273832	0.00290461	3.78976	0.000867641
FIBP	0.450116	0.000274573	0.00290946	3.78898	0.000867641
NOP10	0.467609	0.000277224	0.00293451	3.78621	0.000890687
KIF1B	0.433587	0.000278308	0.00294294	3.78508	0.000894551
MED8	0.25551	0.000278712	0.00294417	3.78466	0.000898407
AMIGO1	-0.609672	0.000279497	0.00294942	-3.78385	0.000901452
TOM1L2	-0.287594	0.000281492	0.00296614	-3.78179	0.000901452
TCF7	-0.702691	0.000281732	0.00296614	-3.78154	0.000901452
EIF3A	-0.353651	0.000281951	0.00296614	-3.78132	0.000901452
GLIPR2	0.402804	0.000282787	0.00297185	3.78046	0.000901452
WDR45B	-0.413447	0.000283075	0.00297185	-3.78017	0.000901452
MRFAP1	-0.28525	0.000283996	0.00297847	-3.77923	0.000901452
PPP1R9B	-0.391949	0.000285289	0.00298896	-3.77791	0.000910009
ABL2	0.440102	0.00028589	0.00298966	3.77731	0.00091288
CASP2	-0.287092	0.00028594	0.00298966	-3.77726	0.00091288
PAPD7	-0.363732	0.000291752	0.00304732	-3.77143	0.000925179
NMT2	-0.469183	0.000292818	0.00305533	-3.77037	0.000925179
ZCRB1	0.397624	0.000293763	0.00306208	3.76944	0.000940227
LDLRAD4	-0.385876	0.00029518	0.00307315	-3.76805	0.000940227
MRPL51	0.531624	0.000295426	0.00307315	3.7678	0.000940227
VMAC	-0.315043	0.000296193	0.003078	-3.76705	0.000940227
MLH3	-0.43267	0.000296788	0.00307963	-3.76647	0.000941106
ZNF134	-0.366931	0.000296951	0.00307963	-3.76631	0.000941106
ZDHHC7	-0.275689	0.000297496	0.00308215	-3.76578	0.000941106
EBP	0.458975	0.000297804	0.00308223	3.76548	0.000941106
STAC3	0.615612	0.000298295	0.00308419	3.765	0.000942928
SECTM1	0.785516	0.000298958	0.00308793	3.76436	0.000942928
OPN3	-0.501385	0.00029976	0.00309309	-3.76358	0.000942928
SGPL1	-0.309259	0.000301644	0.00310939	-3.76176	0.000946642
KBTBD11	-0.629778	0.000302486	0.00311484	-3.76096	0.000949393
LIMK2	0.560672	0.000302781	0.00311484	3.76067	0.000949393
NREP	-0.384243	0.000303369	0.00311776	-3.76011	0.000953089
COX7A2	0.576074	0.000304276	0.00311906	3.75924	0.000958538
VDAC3	0.244364	0.000304448	0.00311906	3.75908	0.000958538
OXSR1	-0.293296	0.000304622	0.00311906	-3.75891	0.000958538
RIC3	-0.567733	0.000304715	0.00311906	-3.75882	0.000958538
ZBTB25	-0.623901	0.000307732	0.00314486	-3.75596	0.000960287
CD300LB	-0.552349	0.000307936	0.00314486	-3.75577	0.000960287
ZKSCAN5	0.198644	0.000308157	0.00314486	3.75556	0.000960287
TROAP	0.848806	0.000310264	0.00316321	3.75358	0.000978493
BRPF1	-0.263259	0.000310603	0.00316351	-3.75327	0.000978493
INADL	-0.584984	0.000311055	0.00316497	-3.75284	0.000978493
ACOT8	0.335132	0.000311578	0.00316714	3.75236	0.000978493
GSE1	-0.399513	0.000312373	0.00317208	-3.75162	0.000978493
RFT1	0.267117	0.000315164	0.00319724	3.74903	0.000982113
DECR1	0.285837	0.000317831	0.00322111	3.74658	0.000985725
ERI1	0.47919	0.000320017	0.00324005	3.74459	0.000989331
MTHFS	0.497292	0.000321296	0.00324979	3.74343	0.000992929
RFTN1	-0.423549	0.000322125	0.00325198	-3.74268	0.000998135
ZNF587B	-0.349913	0.000322148	0.00325198	-3.74265	0.000998135
TAF10	0.424797	0.000323754	0.00326463	3.74121	0.000998135
HNMT	-0.871196	0.000324039	0.00326463	-3.74095	0.000998135
ATP6V1H	0.296281	0.000324937	0.00327046	3.74015	0.00100171
BRD7	0.209704	0.000325894	0.00327686	3.73929	0.00100982
BEX4	-0.455784	0.000327005	0.00328204	-3.7383	0.00101946
CDK19	-0.38531	0.00032705	0.00328204	-3.73826	0.00101946
CAMK2D	-0.620183	0.000328778	0.00329552	-3.73672	0.00101946
UGP2	0.291598	0.000329037	0.00329552	3.73649	0.00101946
STMN3	-0.479259	0.0003308	0.00330994	-3.73494	0.00102299
TNFSF8	-0.548448	0.000334248	0.00334117	-3.73192	0.00102903
MYOM1	0.5383	0.000334774	0.00334316	3.73146	0.00102903
IKBIP	-0.415684	0.000335587	0.00334802	-3.73075	0.00102903
C2orf47	0.31205	0.000337278	0.00336013	3.72928	0.00103053
TCF20	-0.281769	0.000337554	0.00336013	-3.72905	0.00103053
S100A8	1.30384	0.000337786	0.00336013	3.72884	0.00103053
NAA15	0.323768	0.000339599	0.00337489	3.72728	0.00103302
GAL3ST4	-0.622093	0.00034126	0.00338811	-3.72586	0.00103302
FAM20C	-0.572794	0.000345121	0.00342312	-3.72258	0.0010365
ZNRD1	0.346589	0.000346984	0.00343827	3.721	0.00104447
RAB3GAP2	0.337657	0.000353322	0.00349653	3.71571	0.00106482
EIF2S3	-0.193742	0.000353547	0.00349653	-3.71553	0.00106482
INIP	-0.271234	0.000357752	0.0035347	-3.71207	0.00106723
CACNA1A	0.80042	0.000358265	0.00353635	3.71165	0.00106723
TMEM164	-0.433205	0.000358658	0.00353661	-3.71133	0.0010686
RNF4	-0.251628	0.000359291	0.00353661	-3.71081	0.0010686
SNRPC	0.33438	0.000359339	0.00353661	3.71077	0.0010686
SCAP	-0.379166	0.000359672	0.00353661	-3.7105	0.00107203
WDR19	-0.492315	0.000361205	0.00354546	-3.70926	0.00107338
SAMSN1	0.709161	0.000361266	0.00354546	3.70921	0.00107338
WDR82	-0.227708	0.000361856	0.00354785	-3.70873	0.00107338
PAG1	0.476487	0.000365384	0.0035751	3.70589	0.0010737
FAM134B	0.518257	0.000365569	0.0035751	3.70574	0.0010737
MASTL	0.501081	0.000365682	0.0035751	3.70565	0.0010737
TRAPPC5	0.731422	0.000367357	0.00358804	3.70431	0.0010737
IGFBP7	0.403362	0.000368388	0.00359468	3.70349	0.00107607
PET100	0.635428	0.000368742	0.00359471	3.70321	0.00107607
SLC25A16	-0.315616	0.000372741	0.00363024	-3.70005	0.00108723
C7orf55-LUC7L2	-0.26317	0.000373443	0.00363362	-3.6995	0.00108723
UQCRFS1	0.271599	0.000375094	0.00364621	3.69821	0.00109059
ZNF263	-0.191675	0.000376148	0.00365299	-3.69738	0.00109395
CHCHD2	0.325805	0.000377603	0.00366364	3.69625	0.0010973
DUSP16	-0.517179	0.00038008	0.00368418	-3.69433	0.00110628
SNRNP35	0.351734	0.000380972	0.00368933	3.69365	0.00110628
MT1X	0.591101	0.0003824	0.00369627	3.69255	0.00110628
PSMB10	0.500034	0.000382411	0.00369627	3.69254	0.00110628
UBE2E3	-0.298645	0.000384698	0.00371084	-3.69079	0.0011077
DDIT3	0.542853	0.000384835	0.00371084	3.69069	0.0011077
TADA3	0.432971	0.000385131	0.00371084	3.69046	0.0011077
TBC1D14	-0.679147	0.000385367	0.00371084	-3.69028	0.0011077
HN1	0.549207	0.000386279	0.00371587	3.68959	0.0011077
RSBN1	0.35655	0.000386616	0.00371587	3.68933	0.0011077
ZNF554	-0.390673	0.000387185	0.00371784	-3.6889	0.0011077
MEA1	0.403099	0.000389074	0.00373058	3.68747	0.00111863
NPM3	0.385591	0.000389254	0.00373058	3.68733	0.00111863
ZC3H8	-0.376904	0.000389604	0.00373058	-3.68707	0.00112192
HIST1H2BK	0.782901	0.000391093	0.00374133	3.68595	0.00112742
KCTD7	-0.423647	0.000391706	0.0037437	-3.68549	0.00112742
EFHC1	-0.456355	0.000392622	0.00374896	-3.6848	0.00112742
MINA	-0.396065	0.000397863	0.00379546	-3.6809	0.00115014
FTO	-0.382472	0.000398716	0.00380005	-3.68027	0.00115014
SFT2D1	0.329144	0.00039931	0.00380218	3.67984	0.00115014
YBX1	-0.60154	0.000401113	0.00381198	-3.67851	0.00115014
OSM	0.641113	0.00040125	0.00381198	3.67841	0.00115014
IER2	0.461792	0.00040151	0.00381198	3.67822	0.00115014
TRMT12	-0.354159	0.00040183	0.00381198	-3.67798	0.00115014
BRCA1	0.344416	0.000403407	0.00382219	3.67683	0.00115765
MPDU1	0.341245	0.000403653	0.00382219	3.67665	0.00116087
CYSTM1	0.823173	0.000408518	0.00386469	3.67313	0.00117263
TRPV2	0.427417	0.000409877	0.00387396	3.67215	0.0011801
ATP6V1E1	0.300812	0.000412831	0.00389828	3.67003	0.00118328
MTMR12	-0.365501	0.000413558	0.00390155	-3.66951	0.00118646
FCER1A	-1.48065	0.000414873	0.00391035	-3.66858	0.0011939
TMEM140	0.678791	0.000415676	0.00391432	3.66801	0.00119596
DCUN1D3	0.367329	0.000416347	0.00391703	3.66753	0.00119596
RBL2	-0.486398	0.000417157	0.00392105	-3.66696	0.00119911
CCDC53	0.427542	0.00042186	0.00396162	3.66366	0.00122126
PIAS2	-0.548453	0.000423603	0.00397434	-3.66244	0.00122126
MIEN1	0.449351	0.000424379	0.00397797	3.6619	0.00122126
ANKFY1	0.321617	0.000425062	0.00398073	3.66143	0.00122438
SNRPB2	0.336008	0.000426074	0.00398656	3.66072	0.00122637
EIF4EBP2	-0.253458	0.000427015	0.00399172	-3.66007	0.00122637
NIT1	0.250182	0.000432431	0.00403866	3.65635	0.00124215
ETFDH	0.24124	0.000436504	0.00407298	3.65358	0.00127363
EIF3F	-0.270211	0.000437494	0.0040785	-3.65291	0.00127363
CHRNB1	0.261963	0.000443471	0.00412691	3.6489	0.00128394
PHACTR1	0.617093	0.000443494	0.00412691	3.64889	0.00128394
TMTC2	-0.505449	0.000448507	0.00416977	-3.64556	0.00130026
ADRBK2	-0.371424	0.000449345	0.00417377	-3.64501	0.00130026
ZHX3	-0.347452	0.000449823	0.00417443	-3.6447	0.00130026
KIAA1324	-1.15647	0.000450329	0.00417533	-3.64436	0.00130026
NDUFB7	0.44704	0.000453125	0.00419746	3.64253	0.00131585
EIF4A1	-0.4241	0.000455174	0.00421262	-3.6412	0.00131885
OPLAH	0.844027	0.000461955	0.00427152	3.63682	0.00133857
BAHD1	-0.315647	0.000462976	0.00427709	-3.63616	0.00134154
MRPS11	0.30937	0.000464334	0.00428577	3.63529	0.00134451
MYO7A	-0.827171	0.000465651	0.00429406	-3.63446	0.00134747
ETFA	0.278949	0.000466377	0.00429688	3.63399	0.00135042
CLCN6	-0.361394	0.000474007	0.00436325	-3.62918	0.00136097
ACACB	-0.394071	0.000476799	0.00438295	-3.62744	0.00136097
CTCF	-0.273918	0.000477003	0.00438295	-3.62731	0.00136097
MXD3	0.455502	0.000478274	0.00439068	3.62652	0.00136097
ZSCAN25	-0.307219	0.000480498	0.00440715	-3.62514	0.00136097
CHMP5	0.840303	0.000490758	0.00449722	3.61887	0.00140121
L3MBTL1	-0.394222	0.000494006	0.004521	-3.61691	0.00140284
PCP2	0.657945	0.000494236	0.004521	3.61677	0.00140284
ZBTB46	-0.430101	0.000497315	0.00454511	-3.61492	0.00140986
2022-09-09	-0.369524	0.000501809	0.00458209	-3.61225	0.00142385
ACAT2	0.416126	0.000502337	0.00458282	3.61193	0.00142385
KATNBL1	-0.717825	0.000504283	0.00459647	-3.61078	0.00143496
ITPR3	-0.582047	0.000505212	0.0045978	-3.61023	0.00143936
WBP4	0.438797	0.000505326	0.0045978	3.61017	0.00143936
G0S2	0.8936	0.000506288	0.00460246	3.6096	0.00143936
ETS1	-0.572321	0.000507089	0.00460565	-3.60913	0.0014463
FAM192A	0.237353	0.000517105	0.00469246	3.6033	0.00147786
KIAA0319L	0.487231	0.000519537	0.00471034	3.60191	0.00148065
HNRNPH1	-0.332897	0.000520736	0.00471194	-3.60122	0.00149045
TTL	-0.315971	0.000521048	0.00471194	-3.60104	0.00149045
ZNF764	-0.271889	0.000521691	0.00471194	-3.60067	0.00149045
MVB12A	0.435957	0.000521824	0.00471194	3.6006	0.00149045
NDC80	0.554594	0.000522015	0.00471194	3.60049	0.00149045
DCLRE1B	-0.351538	0.000522798	0.00471486	-3.60004	0.00149322
ADAMTS10	-0.833491	0.000524833	0.00472904	-3.59888	0.00150006
UFD1L	0.232214	0.000526752	0.0047392	3.59779	0.00150556
CCDC64	-0.556512	0.000526886	0.0047392	-3.59772	0.00150556
NOL12	0.277692	0.000527956	0.00474465	3.59711	0.00150972
IL13RA1	-0.483646	0.000529522	0.00475455	-3.59623	0.00150972
PRPF38A	0.187917	0.000530524	0.00475937	3.59566	0.00150972
TIMM17B	0.422115	0.000531116	0.00475964	3.59533	0.00151245
MLLT11	-0.471742	0.000531484	0.00475964	-3.59512	0.00151518
MOSPD3	0.516616	0.000532181	0.00476171	3.59473	0.0015179
TTC12	-0.357076	0.000550591	0.00491653	-3.58457	0.00156102
TUBA1C	0.414003	0.000550789	0.00491653	3.58447	0.00156102
ZNF652	-0.33918	0.000550924	0.00491653	-3.58439	0.00156102
DCAF16	-0.387295	0.000552802	0.00492899	-3.58337	0.00156102
ARSB	0.300302	0.000553444	0.00493042	3.58303	0.00156233
CCR2	-0.753729	0.000555452	0.00494401	-3.58194	0.00156233
SNRPD3	0.309622	0.000560055	0.00498064	3.57947	0.00158109
TPST2	0.40006	0.000561828	0.00499208	3.57853	0.00158638
RIPK1	0.235389	0.000562444	0.00499321	3.5782	0.00158638
ZNF664	-0.448722	0.000569048	0.00504747	-3.5747	0.00159566
PASK	-0.453395	0.000570286	0.00505407	-3.57405	0.00159566
RSF1	0.225743	0.000574213	0.00508447	3.572	0.00162092
LCMT2	-0.366468	0.000576696	0.00510204	-3.5707	0.00162092
EBLN2	0.659738	0.000577488	0.00510464	3.57029	0.00162352
LEMD2	0.222577	0.000581878	0.00513581	3.56802	0.00164325
FAM65A	-0.42496	0.000582019	0.00513581	-3.56795	0.00164325
ARRB1	-0.436579	0.000583331	0.00514296	-3.56727	0.00164325
EIF2AK4	-0.291887	0.000588471	0.00518117	-3.56464	0.0016683
WSB1	0.60434	0.000588677	0.00518117	3.56454	0.0016683
TLR5	0.609139	0.000591731	0.00520357	3.56298	0.00168242
CD5	-0.57891	0.0005935	0.00521465	-3.56209	0.00168242
ZCCHC14	-0.427886	0.000595765	0.00523006	-3.56095	0.00168242
CACTIN	-0.259889	0.000598277	0.00524666	-3.55968	0.00168242
C16orf58	-0.323599	0.000598959	0.00524666	-3.55934	0.0016835
MAN2C1	-0.322729	0.000599194	0.00524666	-3.55922	0.0016835
N4BP3	-0.599515	0.000601805	0.00526502	-3.55792	0.00169644
GPT2	0.822562	0.000603178	0.00527252	3.55723	0.00169644
GPKOW	0.379047	0.00060672	0.00529718	3.55547	0.0017
EXO5	0.362817	0.000607522	0.00529718	3.55507	0.0017
NAAA	-0.654361	0.000607551	0.00529718	-3.55506	0.0017
PDCD4	-0.29768	0.000609364	0.00530847	-3.55416	0.00170249
CBFA2T3	-0.545347	0.000613409	0.00533799	-3.55217	0.00171242
RAB24	0.483999	0.000613795	0.00533799	3.55199	0.00171242
TIGD5	-0.305479	0.000614993	0.00534386	-3.5514	0.00171242
POLB	0.478219	0.000617916	0.00536471	3.54997	0.00171242
MAPK14	0.470784	0.00062378	0.00540895	3.54713	0.00172129
PFDN2	0.343186	0.000624069	0.00540895	3.54699	0.00172129
ARHGEF9	-0.345228	0.000624994	0.00541238	-3.54655	0.0017355
ZNF621	-0.713927	0.000633338	0.0054763	-3.54255	0.00175752
KIAA0922	0.271144	0.000633444	0.0054763	3.5425	0.00175995
PRKCDBP	1.01975	0.000635512	0.00548954	3.54152	0.001778
AFF3	-1.04325	0.000636821	0.0054962	-3.5409	0.00178821
PAXIP1	-0.346127	0.000639329	0.0055132	-3.53971	0.00179061
MRPL52	0.339144	0.000644734	0.00555513	3.53718	0.00180318
ZNF219	-0.416132	0.000645785	0.00555951	-3.53668	0.00180318
GINS2	0.679751	0.000649914	0.00559036	3.53476	0.00180555
UBE2F	0.457573	0.00065251	0.00560797	3.53356	0.00181959
GPER1	-1.10805	0.000658101	0.00565127	-3.53098	0.00183983
DUSP18	0.44732	0.000658899	0.00565339	3.53062	0.00183983
PHACTR2	0.398389	0.000659953	0.00565769	3.53014	0.00184216
CD82	0.522696	0.000666568	0.00570586	3.52712	0.0018507
MAP3K4	-0.299115	0.000666687	0.00570586	-3.52707	0.0018507
MUS81	0.208484	0.000667993	0.00570892	3.52648	0.00185147
RAB27A	0.328853	0.000668159	0.00570892	3.5264	0.00185147
THOC2	0.226495	0.000669577	0.00571625	3.52576	0.00185765
MPLKIP	0.222114	0.000671692	0.00572953	3.52481	0.00186382
TP53I11	0.570907	0.000673995	0.00574155	3.52378	0.00186457
RABL2B	-0.288358	0.000674223	0.00574155	-3.52367	0.00186457
EMC4	0.182709	0.000678231	0.00577089	3.52188	0.0018753
TFPT	0.432907	0.000679316	0.00577531	3.5214	0.0018753
ASGR1	-0.56043	0.000680772	0.00578289	-3.52075	0.0018753
KIAA1257	-0.568787	0.00068979	0.00585464	-3.51677	0.00191982
ARSG	-0.314716	0.000690967	0.00585977	-3.51625	0.0019256
FRG1	0.347367	0.000691912	0.00586292	3.51584	0.0019256
KIAA0319	-0.67796	0.000692645	0.00586396	-3.51552	0.0019256
PPIL2	-0.245749	0.000693558	0.00586396	-3.51512	0.0019256
ABHD15	-0.359844	0.000693753	0.00586396	-3.51503	0.0019256
MID1IP1	-0.366229	0.000695455	0.00587349	-3.51429	0.0019256
SCNM1	0.458256	0.00070568	0.00595494	3.50987	0.00194692
SPDYE3	-0.331933	0.00070747	0.00596398	-3.5091	0.00196057
DGKG	-0.402714	0.000707917	0.00596398	-3.50891	0.00196116
MED27	0.368388	0.000709106	0.00596909	3.5084	0.00196116
MAT2A	-0.392665	0.000721084	0.00606438	-3.50332	0.00198835
TRAPPC4	0.224928	0.000721611	0.00606438	3.5031	0.00198835
ZNF329	-0.420008	0.000722854	0.00606984	-3.50258	0.00199052
SPOCK2	-0.583484	0.000728321	0.00611073	-3.50029	0.00201595
FAM89A	0.613098	0.000729365	0.00611142	3.49986	0.00201595
TSTD1	0.407366	0.000729597	0.00611142	3.49976	0.00201595
CHN2	-0.557171	0.000733361	0.00613793	-3.4982	0.00202566
MMP9	0.892397	0.000740683	0.00619414	3.49518	0.00206184
ANK3	-0.644257	0.000742967	0.00620194	-3.49425	0.00206812
SDCCAG3	-0.234404	0.000743306	0.00620194	-3.49411	0.00206812
P2RY10	-0.622692	0.000743433	0.00620194	-3.49406	0.00206812
TAB1	-0.302555	0.000746217	0.00622009	-3.49292	0.00207397
TBL1X	-0.397868	0.000749607	0.00624139	-3.49154	0.00208942
TMEM154	-0.421146	0.000749992	0.00624139	-3.49138	0.00208942
GPD2	0.477389	0.000754255	0.00627177	3.48966	0.00208979
TRERF1	-0.386867	0.000755103	0.00627373	-3.48932	0.00208979
ZNF211	-0.314205	0.00075884	0.00629911	-3.48782	0.00209561
EPHX1	-0.337017	0.000759389	0.00629911	-3.4876	0.00209766
ZNF324B	-0.330861	0.000762657	0.00631791	-3.48629	0.00211096
ABCB1	-0.727678	0.000763424	0.00631791	-3.48598	0.002113
PPTC7	-0.604867	0.000763601	0.00631791	-3.48591	0.00211504
SMYD4	-0.350248	0.000764124	0.00631791	-3.48571	0.00211536
TSHZ1	-0.401988	0.000765484	0.00632404	-3.48516	0.00211536
ZBTB4	-0.386228	0.000774554	0.00639382	-3.48158	0.00213606
SLC39A10	-0.741942	0.000777815	0.00641556	-3.4803	0.00214553
HIP1R	-0.419037	0.000780684	0.00643404	-3.47918	0.00214753
FDXR	0.528517	0.000785584	0.0064631	3.47727	0.00215352
ICOSLG	-0.577995	0.000785655	0.0064631	-3.47724	0.00215352
IKZF3	-0.813982	0.000786104	0.0064631	-3.47707	0.00215352
TCEAL4	-0.395851	0.000788063	0.006474	-3.47631	0.00215403
PRR12	-0.42	0.000790125	0.00648158	-3.47551	0.00215403
GCH1	0.705453	0.000790251	0.00648158	3.47546	0.00215403
SATB1	-0.486766	0.0007915	0.00648663	-3.47498	0.00215403
TREM1	-0.524918	0.000797416	0.00652988	-3.47271	0.00216713
BAG5	-0.262514	0.000799083	0.0065383	-3.47207	0.0021691
GMNN	0.568202	0.000801052	0.00654917	3.47132	0.00218216
RNF31	0.341773	0.000802175	0.00655312	3.47089	0.00218411
NBPF15	-0.628734	0.000804048	0.00656318	-3.47018	0.00218606
PSMB7	0.312962	0.000805049	0.00656589	3.4698	0.00218996
FAM63B	0.41145	0.000805662	0.00656589	3.46957	0.00218996
CDV3	-0.292481	0.000806998	0.00657116	-3.46906	0.00219577
MIIP	0.539464	0.000808095	0.00657116	3.46865	0.00219577
PIEZO1	-0.350168	0.000808235	0.00657116	-3.4686	0.00219577
THAP11	-0.23407	0.000809025	0.00657237	-3.4683	0.00220331
SPAG9	-0.421497	0.000810107	0.00657594	-3.46789	0.00220331
MRPL28	0.466006	0.000826043	0.00669998	3.46194	0.00223648
PLCG1	-0.515562	0.000826748	0.00670039	-3.46168	0.00223648
ST3GAL4	0.610179	0.000830247	0.00672343	3.46038	0.00224204
ANAPC11	0.385713	0.000831916	0.00672928	3.45977	0.00224393
GTF2B	0.396989	0.000833665	0.00672928	3.45913	0.0022478
LRPAP1	0.472441	0.000833863	0.00672928	3.45906	0.0022478
CLEC4E	0.602443	0.00083389	0.00672928	3.45905	0.0022478
KIAA0226L	-0.619189	0.000834257	0.00672928	-3.45891	0.0022478
POLR2G	0.255385	0.000836748	0.00674163	3.458	0.00225697
PRRC2B	-0.324219	0.000837219	0.00674163	-3.45783	0.00226248
CHMP1B	-0.463878	0.000837764	0.00674163	-3.45763	0.00226434
UBE4B	-0.213146	0.000839402	0.00674951	-3.45703	0.00226984
PSMB1	0.315482	0.000840751	0.00675504	3.45654	0.00227533
ALOX5AP	0.561074	0.0008447	0.006777	3.4551	0.00227902
NFKBIB	0.40722	0.000844808	0.006777	3.45507	0.00227902
TRIM65	-0.310829	0.000846252	0.00678327	-3.45454	0.00228086
ITFG2	-0.275947	0.000850807	0.00681445	-3.4529	0.00228453
RBBP6	0.211395	0.000851543	0.00681501	3.45263	0.00228453
FAM49A	-0.316643	0.000853508	0.00682141	-3.45193	0.00228458
KIAA1143	-0.395898	0.000853676	0.00682141	-3.45187	0.00228458
FBXW8	-0.405601	0.000854376	0.00682168	-3.45162	0.00228463
MTOR	-0.237991	0.000855178	0.00682276	-3.45133	0.00228463
TBC1D10A	-0.271009	0.000860165	0.0068572	-3.44955	0.00229367
SRA1	0.412278	0.000861259	0.00685868	3.44916	0.00229549
CDC14A	-0.787278	0.00086169	0.00685868	-3.449	0.00230091
GRASP	-0.401207	0.000863792	0.00687006	-3.44826	0.00230631
N4BP1	0.358855	0.000866597	0.00688702	3.44726	0.00231351
KCTD6	-0.326478	0.000867295	0.00688722	-3.44702	0.00231351
ISOC1	-0.403351	0.000869667	0.00690071	-3.44618	0.00232608
GRAMD1A	0.46997	0.000873246	0.00692374	3.44492	0.00234398
PARP15	-0.675243	0.000874773	0.00693048	-3.44438	0.00234398
GTF3C6	0.248483	0.000878969	0.00695833	3.44292	0.0023457
MPZ	0.456912	0.000879888	0.00695961	3.4426	0.0023457
MSRB1	0.549161	0.00088049	0.00695961	3.44239	0.0023457
RCSD1	-0.270353	0.000884351	0.00698473	-3.44104	0.00235104
HMGCL	0.293954	0.000886759	0.00699835	3.44021	0.00236708
TMEM234	0.371871	0.000888893	0.00700979	3.43947	0.00238309
KIAA0100	-0.241304	0.000891312	0.00702346	-3.43864	0.00238839
APOO	0.419997	0.000894268	0.00704133	3.43762	0.00239367
POLR3GL	0.339914	0.000895397	0.00704442	3.43723	0.00239711
PWWP2A	-0.402658	0.000896037	0.00704442	-3.43701	0.00239711
TBCB	0.341969	0.000897978	0.00705426	3.43635	0.00239882
PDE6D	0.209572	0.000907981	0.00712737	3.43294	0.00241829
ANXA4	0.287068	0.000917444	0.00719614	3.42976	0.00246611
PTTG1	0.642119	0.000921385	0.00722151	3.42844	0.00248905
LRIG2	-0.32878	0.000922762	0.00722677	-3.42798	0.00249068
PRKAR2A	0.272795	0.000924091	0.00723165	3.42754	0.00249232
AHDC1	-0.39709	0.000925039	0.00723354	-3.42722	0.00249368
CORO2A	0.523313	0.000926428	0.00723725	3.42676	0.00249368
IGFBP2	1.30912	0.000926928	0.00723725	3.42659	0.00249368
YY1	-0.209776	0.00092957	0.00725235	-3.42572	0.00249884
CLSPN	0.640857	0.000930811	0.00725296	3.42531	0.0025018
MEMO1	0.356116	0.000931709	0.00725296	3.42501	0.0025018
CPNE8	-0.71897	0.000932156	0.00725296	-3.42486	0.0025018
GIMAP6	-0.500425	0.000932482	0.00725296	-3.42475	0.0025018
TLR6	-0.444862	0.000938844	0.00729689	-3.42266	0.00251045
DYNLRB1	0.466569	0.000947131	0.00735572	3.41995	0.0025507
ZNF555	-0.457166	0.000961475	0.00746145	-3.41532	0.00258543
USP42	0.286651	0.00096375	0.00747344	3.41459	0.00258543
RNF8	0.217321	0.000971389	0.00752698	3.41215	0.00262157
TMEM38A	0.528623	0.000973021	0.00752892	3.41164	0.00262157
MAP3K13	0.325695	0.000973111	0.00752892	3.41161	0.00262157
KIF16B	-0.542542	0.000974672	0.0075353	-3.41111	0.0026246
HSH2D	0.470544	0.000976744	0.00754562	3.41046	0.0026246
DHRSX	0.345626	0.000979599	0.00756197	3.40956	0.0026296
SLC25A43	-0.347484	0.000981915	0.00757414	-3.40883	0.00263111
DHX35	-0.281843	0.000989574	0.00762747	-3.40643	0.00264657
STYXL1	0.483861	0.000997466	0.00768251	3.40397	0.00265503
PDPR	-0.460696	0.0010022	0.00771317	-3.40251	0.00266348
NHSL2	-0.404998	0.00100678	0.00774259	-3.4011	0.00267539
ZNF831	-0.65171	0.00100785	0.00774505	-3.40077	0.00267686
ENSA	0.25573	0.00101378	0.00778472	3.39896	0.00268527
TMEM59	0.2767	0.00101609	0.0077966	3.39825	0.00268819
ETFB	0.46222	0.00101781	0.007804	3.39773	0.00268819
SHROOM1	-0.928143	0.00102628	0.00785886	-3.39516	0.00271187
JOSD2	0.487915	0.0010265	0.00785886	3.3951	0.00271187
MFF	0.238225	0.00102801	0.00786453	3.39464	0.00271331
ZNF230	0.412871	0.00103687	0.00792065	3.39198	0.00273909
ZNF736	-0.710663	0.0010369	0.00792065	-3.39198	0.00273909
TCEB1	0.4042	0.00103767	0.00792065	3.39175	0.00273909
CRCP	-0.216042	0.0010393	0.00792152	-3.39126	0.00273909
RASGRF2	-0.663954	0.0010394	0.00792152	-3.39123	0.00273909
BTG1	-0.35484	0.00104033	0.00792152	-3.39095	0.00273909
DDX28	-0.266433	0.00104088	0.00792152	-3.39079	0.0027405
INVS	0.238818	0.00104295	0.00793141	3.39017	0.00274534
MRPL18	0.239393	0.00104955	0.00797562	3.38822	0.00277081
TUBA1B	0.438766	0.00105033	0.00797566	3.38799	0.00277219
BAX	0.343822	0.00105583	0.00801149	3.38637	0.002777
EIF2D	-0.245969	0.00105957	0.00803388	-3.38527	0.00279895
SERTAD1	0.50067	0.00106058	0.00803561	3.38498	0.00280031
SLC51A	0.604741	0.00106622	0.00807038	3.38333	0.00280643
DIEXF	-0.31516	0.00106675	0.00807038	-3.38318	0.00280643
EIF2B2	0.279095	0.0010698	0.00808402	3.38229	0.00282146
GADD45G	0.69429	0.00107013	0.00808402	3.3822	0.0028228
ITPKB	-0.277694	0.00107174	0.00809021	-3.38173	0.00282413
PIN1	0.303968	0.00107397	0.00810108	3.38108	0.00282471
SFMBT2	-0.517046	0.00107546	0.00810631	-3.38065	0.00282471
ALDH2	-0.522318	0.00107627	0.00810647	-3.38042	0.00282471
VPS25	0.29542	0.00107892	0.00812048	3.37965	0.00283285
FAM214A	-0.596611	0.00108059	0.00812704	-3.37918	0.00284438
LAMTOR2	0.393564	0.00108477	0.00815249	3.37798	0.00285589
S100Z	-0.423107	0.0010858	0.00815424	-3.37768	0.0028564
APOBEC3F	0.401452	0.00108923	0.00817358	3.3767	0.0028564
ST6GAL1	-0.390065	0.00108997	0.00817358	-3.37649	0.0028564
ZBTB18	-0.613761	0.00109265	0.00818768	-3.37573	0.00285769
C5orf45	-0.363707	0.00109622	0.00820842	-3.37471	0.00286029
ROCK2	0.372165	0.00109753	0.00821224	3.37434	0.00286029
VSIG4	-1.42436	0.00110105	0.00823096	-3.37335	0.00286078
C2CD2L	-0.263387	0.00110164	0.00823096	-3.37318	0.00286078
CKLF	0.458357	0.00110302	0.0082352	3.37279	0.00286078
GPANK1	0.401347	0.00110566	0.00824893	3.37205	0.00286207
IRAK2	0.591949	0.0011128	0.00829613	3.37005	0.00290172
ADAT2	-0.608721	0.00111377	0.00829735	-3.36978	0.00290172
BAZ2B	0.354146	0.00111573	0.00830587	3.36923	0.00290298
RDH5	0.41822	0.0011241	0.00835395	3.3669	0.00291086
ZBTB2	-0.372206	0.00112459	0.00835395	-3.36677	0.00291086
KCNMB1	-0.486427	0.00112463	0.00835395	-3.36676	0.00291086
FAM20A	1.235	0.00112769	0.00837059	3.36591	0.00291086
TNNT1	1.43889	0.00112929	0.00837642	3.36547	0.00291086
NUDT18	0.389838	0.00113124	0.00838477	3.36493	0.00291086
SLC12A4	-0.311353	0.00113465	0.0083992	-3.36399	0.00291086
ZNF548	-0.636111	0.00113483	0.0083992	-3.36395	0.00291086
PAOX	-0.384197	0.00113576	0.00840003	-3.36369	0.00291086
CDK5R1	-0.701704	0.00114614	0.00847066	-3.36086	0.00294129
ZC3H4	-0.250768	0.00115077	0.00849761	-3.3596	0.00294129
YKT6	0.188926	0.00115144	0.00849761	3.35942	0.00294129
GATA3	-0.569268	0.00115281	0.00850152	-3.35905	0.00294251
IL1R2	0.94582	0.00115593	0.0085184	3.35821	0.00294706
RASSF3	-0.530543	0.00116089	0.00854881	-3.35687	0.00295826
TMEM258	0.348494	0.00116456	0.00856968	3.35588	0.0029628
PSMB2	0.317912	0.00116646	0.00857749	3.35538	0.00296732
MSL2	-0.430237	0.00117223	0.00861377	-3.35384	0.00297184
TOR1AIP2	0.212251	0.0011803	0.00866219	3.3517	0.00300409
RORA	-0.662392	0.00118052	0.00866219	-3.35164	0.00300409
SON	0.18399	0.00118197	0.00866668	3.35125	0.00300526
QRICH1	-0.170991	0.00118596	0.00868969	-3.3502	0.00301305
ADCY4	0.47151	0.00118886	0.00870468	3.34944	0.00301536
DDX6	-0.499585	0.00118997	0.00870662	-3.34915	0.00301536
SNRPF	0.364255	0.00119407	0.00873036	3.34807	0.00302975
ZNF200	0.321501	0.00119805	0.0087532	3.34703	0.0030408
MTR	-0.524306	0.00120224	0.00877753	-3.34594	0.00305845
CTC1	-0.309241	0.00120688	0.00880517	-3.34474	0.00308268
SNRPD2	0.502226	0.00120993	0.00882108	3.34395	0.00308818
ALDH9A1	-0.282449	0.00121172	0.00882791	-3.34349	0.00308818
SMIM12	0.256998	0.00121635	0.00885432	3.34229	0.00309146
SMCR8	-0.871875	0.00121708	0.00885432	-3.34211	0.00309146
C14orf1	0.294727	0.00121806	0.00885517	3.34185	0.00309146
CARD16	0.919596	0.00121907	0.00885624	3.34159	0.00309256
ZNHIT1	0.381281	0.00122227	0.00887318	3.34077	0.0031035
VWCE	-1.24328	0.00122329	0.00887427	-3.34051	0.00310458
PSMA3	0.396396	0.00122672	0.00888678	3.33964	0.00310782
ZNF275	-0.38235	0.00122705	0.00888678	-3.33956	0.00310782
GLOD4	-0.311818	0.00122762	0.00888678	-3.33941	0.00310782
SCIMP	-0.518472	0.00123051	0.00890144	-3.33867	0.00310889
TMEM8B	-0.436908	0.00123532	0.00892991	-3.33745	0.00311324
PBX2	-0.331795	0.00123654	0.00893241	-3.33714	0.00311538
LGALS2	-1.37291	0.00123858	0.00894086	-3.33663	0.00311538
EGFL7	0.966042	0.00124465	0.00897831	3.3351	0.00312624
KCTD10	-0.186553	0.00124573	0.00897976	-3.33483	0.00313056
SSBP1	0.283136	0.00124849	0.00899237	3.33413	0.00314139
SPIDR	-0.369062	0.00124923	0.00899237	-3.33394	0.00314569
PCNXL2	-0.450089	0.0012599	0.00906277	-3.33128	0.00318355
GAPDH	0.457288	0.00126085	0.00906323	3.33105	0.00318355
C7orf31	-0.367317	0.00127387	0.00915044	-3.32782	0.00323006
MAL	-0.693982	0.00127948	0.00918427	-3.32644	0.00323754
TMLHE	0.284973	0.00128806	0.00923668	3.32435	0.00327421
ZKSCAN4	-0.287087	0.00128859	0.00923668	-3.32422	0.00327516
PI16	-0.79381	0.00129744	0.00929363	-3.32207	0.00329231
NDUFS3	0.303563	0.0013018	0.00931835	3.32102	0.00329972
STOM	0.772983	0.00130841	0.00935914	3.31942	0.00331036
ABAT	-0.341615	0.00131158	0.00937522	-3.31867	0.00332745
EFCAB2	0.643466	0.00131504	0.00938901	3.31784	0.00332785
OGFR	0.427413	0.00131561	0.00938901	3.3177	0.00332785
FAAH	-0.557344	0.0013165	0.00938901	-3.31749	0.00332785
FABP5	0.550588	0.00131718	0.00938901	3.31733	0.00332785
CIR1	0.401764	0.00132177	0.00941519	3.31623	0.00334255
VASH1	-0.678236	0.0013235	0.00942098	-3.31582	0.00334255
MPZL3	-0.418041	0.00132459	0.00942217	-3.31556	0.00334344
ZNF562	-0.208156	0.00133249	0.0094718	-3.31369	0.00337268
ZNF248	-0.49124	0.00133689	0.0094936	-3.31266	0.00337268
PVR	-0.355276	0.00133778	0.0094936	-3.31245	0.00337268
MT-ND4L	-0.670176	0.00133834	0.0094936	-3.31232	0.00337268
ZNF611	0.293845	0.00134459	0.0095313	3.31085	0.00337997
MTHFD1L	0.522	0.00134949	0.00955946	3.3097	0.00338724
FAM212B	-0.500536	0.00135243	0.00957361	-3.30902	0.0033945
THBD	-0.651546	0.00135582	0.00959099	-3.30823	0.00339856
CENPBD1	-0.313753	0.00135977	0.00961227	-3.30732	0.00341304
ADCY9	-0.535463	0.00136128	0.00961635	-3.30697	0.00341304
HGSNAT	-0.293389	0.00137102	0.00967846	-3.30472	0.00343943
FOXK1	-0.269814	0.00137372	0.00969086	-3.3041	0.00344025
C2orf81	-0.517221	0.00137611	0.009701	-3.30355	0.00344745
LLGL1	-0.329287	0.00137776	0.00970598	-3.30317	0.00345145
POR	0.542451	0.00138534	0.00975266	3.30144	0.003465
IER5	-0.404995	0.00140102	0.00985626	-3.2979	0.00349841
CD96	-0.478503	0.00140434	0.00987285	-3.29715	0.00349841
MRPS18C	0.593131	0.0014063	0.00987978	3.29671	0.00349918
CISD1	0.399902	0.00140793	0.00988447	3.29634	0.00350313
UBA7	0.339311	0.00141238	0.00990443	3.29535	0.00350862
QSOX1	0.488412	0.00141271	0.00990443	3.29527	0.00350862
TMED1	0.338337	0.00141446	0.0099099	3.29488	0.00350862
ZC3H3	0.453446	0.00142104	0.00994921	3.29342	0.00351889
E2F2	0.682091	0.00142622	0.00997868	3.29227	0.00352914
CBX8	-0.332943	0.00143244	0.0100143	-3.29089	0.00353306
MEAF6	-0.211804	0.00143327	0.0100143	-3.29071	0.00353381
PNPLA6	0.410801	0.00143725	0.0100353	3.28983	0.00354719
TULP3	-0.319828	0.00144803	0.0101037	-3.28747	0.00356371
LRG1	0.64139	0.00145429	0.0101404	3.28611	0.00357219
TBX19	0.306794	0.00145595	0.0101451	3.28575	0.00357219
PARP16	-0.312166	0.00145797	0.0101522	-3.28531	0.00357219
DHRS12	0.587237	0.00146339	0.010183	3.28414	0.00357921
NONO	-0.221632	0.0014704	0.0102249	-3.28262	0.00359879
TRIM4	-0.270957	0.00147208	0.0102296	-3.28226	0.00360578
C7orf49	0.388216	0.00147593	0.0102494	3.28144	0.00361904
IGF1R	-0.499953	0.00147911	0.0102645	-3.28075	0.00362601
MAN2A2	-0.454896	0.00148942	0.0103254	-3.27856	0.00365872
SLC50A1	0.232015	0.00148989	0.0103254	3.27846	0.00365872
AKAP17A	-0.291074	0.0014962	0.010362	-3.27712	0.00366878
CLEC5A	0.874224	0.00150566	0.0104205	3.27512	0.00368821
SORBS3	-0.516687	0.00151163	0.0104548	-3.27387	0.00370449
TAF12	0.216289	0.00151628	0.0104795	3.27289	0.00370825
LMO4	0.188995	0.00151725	0.0104795	3.27269	0.00371512
ARMCX5	-0.492071	0.00152288	0.0105112	-3.27152	0.00374071
CXXC5	-0.435386	0.00153683	0.0106004	-3.26862	0.00376628
SEMA4C	-0.550576	0.00155766	0.0107368	-3.26435	0.0038074
ZNF787	0.478732	0.00157546	0.0108491	3.26074	0.00382719
BIRC5	0.706708	0.00157606	0.0108491	3.26062	0.00382719
FHL1	-0.636897	0.00157951	0.0108554	-3.25992	0.00383813
ERVK3-1	-0.407858	0.00157996	0.0108554	-3.25983	0.00383813
CASP5	0.754374	0.00158016	0.0108554	3.25979	0.00383813
ENTPD6	-0.311193	0.00158227	0.01086	-3.25937	0.00383866
PMS2	-0.256707	0.00158295	0.01086	-3.25923	0.00383919
HIBADH	-0.388169	0.00158632	0.0108758	-3.25855	0.00385213
DNAH1	-0.319847	0.00159584	0.0109338	-3.25665	0.00388364
MFSD11	0.18424	0.0016004	0.0109577	3.25574	0.00389653
EFEMP2	0.489304	0.00160687	0.0109899	3.25446	0.0039094
RRS1	-0.372593	0.00160725	0.0109899	-3.25438	0.00390989
KLHL36	-0.299067	0.00161534	0.0110378	-3.25279	0.0039351
RNF145	0.266426	0.00161805	0.0110489	3.25225	0.00393556
CBX4	-0.253884	0.00162206	0.0110689	-3.25146	0.00394529
ARPC1A	0.251308	0.00162892	0.0111083	3.25012	0.00395191
DIAPH2	0.262963	0.00163179	0.0111138	3.24956	0.00395282
ZBTB47	-0.379331	0.00163189	0.0111138	-3.24954	0.00395282
VNN1	0.842401	0.00164111	0.0111691	3.24775	0.00397174
MMAB	0.295162	0.00164286	0.0111736	3.24741	0.00397261
ATP6V1A	-0.369291	0.00164428	0.0111759	-3.24713	0.00397261
GALE	0.332984	0.0016473	0.011189	3.24655	0.00397612
LILRB3	0.481791	0.00164903	0.0111933	3.24621	0.00397656
NMT1	0.258284	0.00165196	0.0112058	3.24564	0.00398006
LRP1	-0.606992	0.00165442	0.011215	-3.24517	0.00398049
BLK	-0.761555	0.00165991	0.0112436	-3.24411	0.00399444
RNF114	0.240296	0.00166133	0.0112436	3.24384	0.00399444
CDADC1	0.451581	0.00166293	0.0112436	3.24353	0.00399444
C1orf162	0.448595	0.00166303	0.0112436	3.24352	0.00399444
UBL5	0.492228	0.00166562	0.0112536	3.24302	0.00401626
AFTPH	0.202959	0.00166937	0.0112642	3.2423	0.00403233
FZD1	-0.596196	0.00166938	0.0112642	-3.2423	0.00403233
INSR	-0.39559	0.00167687	0.011303	-3.24087	0.00404798
KIAA0368	0.172962	0.00167735	0.011303	3.24078	0.00404836
LRMP	-0.388466	0.00168014	0.0113144	-3.24025	0.00404874
MRPS18A	0.37596	0.0016832	0.0113275	3.23967	0.00404913
NDUFA8	0.268258	0.00168621	0.0113404	3.2391	0.00405559
PDLIM5	0.247776	0.0016904	0.0113611	3.23831	0.00406205
POGLUT1	-0.397283	0.00169169	0.0113623	-3.23806	0.00406546
SMARCC1	-0.196141	0.0016971	0.0113911	-3.23704	0.00406887
PGBD2	-0.485704	0.00169957	0.0114003	-3.23658	0.00407227
CDC45	0.630937	0.00170729	0.0114445	3.23513	0.0040878
FAM220A	-0.321758	0.00171247	0.0114626	-3.23416	0.00408957
NKG7	0.749115	0.00171542	0.0114626	3.23361	0.00408957
ITGA7	1.17378	0.00171554	0.0114626	3.23359	0.00408957
SEMA6B	0.653057	0.00171554	0.0114626	3.23359	0.00408957
MARS2	-0.508576	0.00171558	0.0114626	-3.23358	0.00408957
KLF12	-0.762736	0.00171699	0.0114645	-3.23332	0.00409597
RNF214	-0.179884	0.0017248	0.0115092	-3.23187	0.00411141
ZBTB5	-0.390091	0.00172966	0.0115341	-3.23097	0.00412683
DYSF	0.558854	0.00173831	0.0115842	3.22937	0.00414525
IER5L	-0.473518	0.00174188	0.0115953	-3.22872	0.00416394
PRR13	0.361053	0.00174224	0.0115953	3.22865	0.00416394
ZNF566	-0.417011	0.00174561	0.0116102	-3.22803	0.00417026
MYH11	-0.46446	0.00174947	0.0116283	-3.22733	0.00418259
MYL12B	0.336194	0.00175545	0.0116604	3.22624	0.0041919
AIM1	0.20799	0.00175899	0.0116764	3.22559	0.00419819
LSM14B	-0.227529	0.0017612	0.0116835	-3.22519	0.00420447
SLC25A25	-0.297902	0.00176323	0.0116894	-3.22482	0.00420774
ARMCX6	0.207796	0.00176466	0.0116913	3.22456	0.00420802
ZNF343	-0.24289	0.00176895	0.0117122	-3.22378	0.00421428
TRIM24	-0.340734	0.00177231	0.0117268	-3.22318	0.00422952
ZNF304	-0.540205	0.00177523	0.0117358	-3.22265	0.00424174
FLVCR2	0.509483	0.00177596	0.0117358	3.22252	0.00424199
PPP1R13B	-0.378682	0.00177877	0.0117468	-3.22201	0.00424224
LCMT1	0.281937	0.00178486	0.0117794	3.22092	0.00424548
EPHX2	-0.491928	0.00179744	0.0118548	-3.21866	0.00426363
SEC61G	0.412804	0.00179988	0.0118611	3.21823	0.00427579
ZNF740	-0.217015	0.00180072	0.0118611	-3.21808	0.004279
C4orf48	0.491824	0.00180338	0.011871	3.21761	0.00427923
CYTH1	-0.24488	0.00180515	0.011875	-3.21729	0.00427945
ZNF737	-0.56316	0.00181123	0.0119074	-3.21621	0.00429752
BANP	-0.269732	0.00181959	0.0119507	-3.21474	0.0043128
ITGB1	-0.524478	0.00182016	0.0119507	-3.21464	0.0043128
PDPK1	-0.403828	0.0018251	0.0119755	-3.21377	0.00432191
PPM1N	0.69985	0.00182998	0.0119998	3.21291	0.00432804
CDC42EP3	0.351184	0.00184221	0.0120723	3.21077	0.00435788
SLAMF1	-0.34077	0.00184907	0.0121095	-3.20958	0.00437303
EIF4G3	0.318186	0.00185073	0.0121126	3.20929	0.00437303
ZMAT3	-0.285872	0.00185612	0.0121401	-3.20836	0.00437616
EEPD1	-0.42495	0.00187115	0.0122306	-3.20576	0.00439997
PIK3R5	-0.299096	0.00187303	0.0122339	-3.20544	0.00440308
FAM46A	0.332829	0.00187414	0.0122339	3.20525	0.00440322
R3HDM2	-0.227428	0.00187524	0.0122339	-3.20506	0.00440632
ATF4	0.230407	0.00188058	0.0122598	3.20415	0.00440983
DCAF17	-0.497834	0.00188162	0.0122598	-3.20397	0.00440983
MEF2D	-0.247401	0.0018864	0.0122778	-3.20315	0.00440983
NCOR1	0.349593	0.00188677	0.0122778	3.20309	0.00440983
KLRB1	-0.78335	0.00188814	0.0122789	-3.20286	0.00441291
ZBTB20	0.501571	0.00189324	0.0123042	3.20199	0.00441893
VSTM1	0.754292	0.00189579	0.0123072	3.20156	0.00442494
ZNF33A	-0.456914	0.00189711	0.0123072	-3.20133	0.0044252
STX8	0.347997	0.00189731	0.0123072	3.2013	0.0044252
MCM3AP	-0.207528	0.0018992	0.0123117	-3.20098	0.0044312
TSPAN18	-0.513922	0.00190157	0.0123193	-3.20058	0.00443426
TSSC1	0.280581	0.00190784	0.0123521	3.19952	0.00445781
DDB2	0.307168	0.00191495	0.0123903	3.19832	0.00448719
LILRA6	0.484788	0.00192121	0.0124229	3.19727	0.00449021
TRMT112	0.245031	0.00192459	0.0124369	3.19671	0.00449614
BCL7A	-0.518571	0.00192636	0.0124405	-3.19641	0.00449623
PLP2	0.411343	0.00193034	0.0124583	3.19575	0.00450215
PNRC1	-0.362629	0.00193397	0.0124706	-3.19514	0.00450807
FKTN	-0.470899	0.00193467	0.0124706	-3.19502	0.00451106
NEK4	-0.425608	0.0019383	0.0124861	-3.19442	0.00451405
TXNDC17	0.517399	0.0019417	0.0125001	3.19386	0.00451704
ZNF561	-0.285503	0.00195501	0.0125779	-3.19165	0.00453166
CD93	-0.53449	0.00196323	0.0126228	-3.1903	0.00454917
ZCCHC24	-0.480287	0.00196759	0.012643	-3.18959	0.00455804
ZNF786	-0.294078	0.00196984	0.0126471	-3.18922	0.00455804
PLEKHB1	-0.606852	0.0019707	0.0126471	-3.18908	0.00455804
THG1L	-0.296356	0.0019743	0.0126622	-3.18849	0.00456679
MICAL1	0.381967	0.00198598	0.0127262	3.18658	0.00457842
NECAB2	-0.91691	0.00198675	0.0127262	-3.18646	0.00457846
CALM1	0.20132	0.0020032	0.0128235	3.1838	0.00461324
ARHGEF18	-0.212661	0.00200904	0.0128528	-3.18286	0.00462483
MRPL14	0.285548	0.00201322	0.0128715	3.18219	0.00463351
XPO4	-0.401543	0.00201816	0.012895	-3.1814	0.00464218
TRAF1	-0.343857	0.00202	0.0128988	-3.1811	0.00464506
ARL10	-0.535959	0.00202234	0.0129056	-3.18073	0.00464794
KIF2C	0.655274	0.00202606	0.0129144	3.18013	0.00465367
ETV3	-0.346441	0.00202623	0.0129144	-3.18011	0.00465367
PITPNC1	-0.306596	0.00202845	0.0129205	-3.17975	0.00465367
SLC12A6	-0.462284	0.00203065	0.0129265	-3.1794	0.00465653
ENG	-0.525761	0.00203625	0.012954	-3.17851	0.0046594
OAF	-0.395654	0.00203859	0.0129609	-3.17814	0.00466225
DPEP2	-0.495554	0.00204906	0.0130194	-3.17648	0.00467365
RFC4	0.444985	0.00205551	0.0130523	3.17547	0.00467365
VPS72	0.291231	0.00205819	0.0130587	3.17505	0.00467365
SEC14L1	-0.42086	0.00205908	0.0130587	-3.17491	0.00467365
EPB41	-0.577456	0.00206244	0.0130719	-3.17438	0.00467649
NRROS	-0.363907	0.00208586	0.0132121	-3.17073	0.00471945
LYPLA2	0.368826	0.0020887	0.013222	3.17029	0.00472226
PAFAH1B1	0.166835	0.00209321	0.0132306	3.16959	0.00472768
GMFG	0.488916	0.00209474	0.0132306	3.16935	0.00472768
ANKMY1	-0.232348	0.00209549	0.0132306	-3.16923	0.00472768
EXOSC9	0.29377	0.00209575	0.0132306	3.16919	0.00472768
MRPS36	0.297761	0.00209653	0.0132306	3.16907	0.00472768
AURKAIP1	0.394125	0.00210064	0.0132484	3.16844	0.00473327
ATP5G3	0.270226	0.00210366	0.0132593	3.16797	0.00473327
DCTN2	0.285779	0.00210582	0.0132647	3.16764	0.00473605
IFFO1	-0.314547	0.00211147	0.0132921	-3.16677	0.00474453
GPC2	-0.393999	0.00212573	0.0133737	-3.16459	0.00477577
ZNF417	-0.430385	0.00213673	0.0134346	-3.16292	0.00479275
CCNB2	0.683185	0.0021398	0.0134457	3.16245	0.00480686
CD2BP2	0.301802	0.00214185	0.0134503	3.16214	0.00481243
PON2	-0.399143	0.00214605	0.0134684	-3.16151	0.00483787
L3MBTL3	-0.417787	0.00215116	0.0134922	-3.16074	0.00484896
RILPL1	0.50873	0.00215361	0.0134993	3.16037	0.00484896
RABL2A	-0.282119	0.00216917	0.0135865	-3.15803	0.00487687
USP22	-0.26616	0.00217025	0.0135865	-3.15787	0.00487687
FRMD3	0.699703	0.00217151	0.0135865	3.15768	0.00487687
COMTD1	0.350656	0.00217661	0.0136101	3.15692	0.00487954
ATF5	0.503831	0.00217934	0.0136125	3.15651	0.00488207
MRPS27	-0.25106	0.00217965	0.0136125	-3.15647	0.00488207
TRIO	-0.357819	0.00219168	0.0136698	-3.15468	0.00490417
PSMD7	0.211968	0.00219191	0.0136698	3.15464	0.00490417
KLHL18	-0.186378	0.00219283	0.0136698	-3.15451	0.00490417
MANBAL	0.305437	0.00220307	0.0137252	3.153	0.00493763
KDM4B	-0.301647	0.00220502	0.013729	-3.15271	0.00493763
POLR1E	-0.333739	0.0022086	0.013743	-3.15218	0.00494589
STRA13	0.343448	0.00221806	0.0137913	3.15079	0.00495977
SLC16A3	0.422952	0.00221906	0.0137913	3.15064	0.00497081
C12orf49	-0.274166	0.00222591	0.0138215	-3.14964	0.00498444
ZFP3	-0.556685	0.00222661	0.0138215	-3.14954	0.00498444
SEPW1	0.303118	0.00223093	0.0138399	3.14891	0.00499265
AGO4	-0.31457	0.00223544	0.0138549	-3.14825	0.00500342
ZNF217	-0.550373	0.00223605	0.0138549	-3.14816	0.00500342
SAMD9	0.713185	0.00224393	0.0138953	3.14702	0.0050116
REV1	-0.360522	0.00225181	0.0139356	-3.14588	0.00503072
CEP152	0.319922	0.00225331	0.0139365	3.14566	0.00503072
CDC37	0.307665	0.00225642	0.0139473	3.14521	0.00504167
C19orf48	0.41485	0.00225915	0.0139535	3.14482	0.00504626
RECQL4	0.509536	0.00226053	0.0139535	3.14462	0.00504626
DDA1	0.228802	0.00226243	0.0139535	3.14435	0.00504626
LHFPL2	0.48126	0.00226287	0.0139535	3.14428	0.00504626
ZNF550	-0.728162	0.00226832	0.0139787	-3.1435	0.0050569
MKLN1	0.259998	0.00227075	0.0139852	3.14315	0.0050569
CSRP2BP	-0.235482	0.00228793	0.0140825	-3.1407	0.00509563
IFT140	-0.300258	0.00229348	0.0141082	-3.13991	0.00510063
CASP8	-0.318787	0.00229547	0.0141119	-3.13963	0.00510063
SH2D1B	-0.792589	0.00230546	0.0141649	-3.13821	0.00510591
TRIM62	-0.276024	0.00231254	0.0141999	-3.13721	0.00512785
AURKB	0.567012	0.00231548	0.0142094	3.1368	0.0051328
DUSP10	-0.356593	0.00231825	0.0142178	-3.13641	0.0051328
OBFC1	0.413686	0.00233028	0.0142831	3.13472	0.00514605
AGO1	-0.234101	0.00233171	0.0142833	-3.13452	0.00514605
STK4	-0.245362	0.00235461	0.0144149	-3.13133	0.00520667
RPS19BP1	0.296958	0.00235942	0.0144287	3.13066	0.00521152
2022-03-03	0.611629	0.00235967	0.0144287	3.13063	0.00521152
TSEN2	-0.333716	0.00236293	0.01444	-3.13018	0.00521461
CHMP7	-0.193023	0.00236495	0.0144437	-3.1299	0.00521461
STAT3	0.349231	0.00236942	0.0144624	3.12928	0.00521461
USP36	-0.290897	0.00237398	0.0144631	-3.12866	0.00521461
MPHOSPH8	0.270432	0.00237427	0.0144631	3.12861	0.00521461
AIFM3	-0.542622	0.0023746	0.0144631	-3.12857	0.00521461
HAUS8	0.242498	0.0023752	0.0144631	3.12849	0.00521461
R3HDM1	-0.236198	0.00238321	0.0144954	-3.12739	0.00523904
TOP1	0.393032	0.00238333	0.0144954	3.12737	0.00524143
PGS1	0.396614	0.00240196	0.0145934	3.12483	0.00527055
SLC26A6	0.409055	0.00240368	0.0145934	3.12459	0.00527055
CCDC115	-0.18942	0.00240372	0.0145934	-3.12459	0.00527055
E2F1	0.640897	0.00240775	0.0146092	3.12404	0.00527566
MED19	0.279007	0.00241284	0.0146314	3.12335	0.005289
ZXDB	-0.493472	0.00241497	0.0146357	-3.12306	0.00529683
ACOT13	0.269358	0.00241709	0.0146398	3.12277	0.00529918
TMEM120A	0.452299	0.00242078	0.0146535	3.12228	0.00530974
PRPF40B	-0.385743	0.00242545	0.0146731	-3.12164	0.00531755
WDR34	0.558767	0.00243071	0.0146962	3.12094	0.00534176
CARD6	0.359438	0.002439	0.0147377	3.11982	0.00534954
TTC1	0.292285	0.00244295	0.0147528	3.11929	0.005351
ADM2	0.633747	0.00245046	0.0147827	3.11829	0.005351
DAZAP2	-0.283506	0.00245079	0.0147827	-3.11824	0.005351
ANXA3	0.831972	0.00245754	0.0148147	3.11734	0.00536148
POM121C	-0.275365	0.00248231	0.0149552	-3.11406	0.00540193
CRADD	0.241871	0.002494	0.0150168	3.11252	0.00543369
AIG1	0.470799	0.0024962	0.0150212	3.11223	0.00543369
ATM	-0.49125	0.00250656	0.0150747	-3.11087	0.0054441
ABCC5	-0.421258	0.0025171	0.0151292	-3.1095	0.00545722
NLRC4	0.418372	0.00252929	0.0151936	3.10791	0.00548663
KIAA1211L	-0.503937	0.00254026	0.0152505	-3.10649	0.00550514
KLF2	-0.278845	0.00254464	0.0152678	-3.10593	0.0055182
DCUN1D2	-0.263395	0.00255597	0.0153138	-3.10447	0.00555403
ADCK4	0.346739	0.00255708	0.0153138	3.10433	0.00555403
ZZEF1	-0.232039	0.00255751	0.0153138	-3.10427	0.00555403
GALNT14	0.743577	0.00255828	0.0153138	3.10417	0.00555403
MALT1	-0.481236	0.00257151	0.015384	-3.10248	0.00557514
WWP1	-0.518597	0.002575	0.0153958	-3.10203	0.0055773
OTUB1	0.346509	0.00259813	0.0155251	3.0991	0.00563351
HAL	-0.462993	0.00261673	0.0156271	-3.09675	0.00568696
ZNF384	-0.176022	0.00262625	0.0156711	-3.09556	0.00571478
RBPJ	0.306693	0.00262717	0.0156711	3.09544	0.00571478
ZNF316	-0.348882	0.0026288	0.0156718	-3.09524	0.00571478
TOB2	-0.267823	0.00264119	0.0157365	-3.09369	0.00575727
PAPSS2	-0.393083	0.0026504	0.0157821	-3.09254	0.00578086
GFOD1	0.424758	0.00265215	0.0157834	3.09233	0.00578558
KDM5A	0.248754	0.00266123	0.0158282	3.0912	0.00580912
HBG1	-1.69187	0.00267734	0.0159102	-3.08921	0.00586419
HLA-DRA	-0.611958	0.00267812	0.0159102	-3.08912	0.00586419
APBB1	-0.472893	0.00270894	0.016072	-3.08535	0.00595672
MFAP1	0.240765	0.00270973	0.016072	3.08525	0.00595672
CBLL1	-0.328889	0.00271006	0.016072	-3.08521	0.00595863
ZC3H14	-0.217645	0.00271577	0.0160965	-3.08452	0.005982
RNF25	0.301979	0.00273223	0.0161847	3.08253	0.00602945
TOP2A	0.656299	0.00274285	0.0162382	3.08125	0.00604739
RNASEH2C	0.375007	0.00274799	0.0162493	3.08063	0.00605028
PCBP2	-0.267779	0.00274888	0.0162493	-3.08052	0.00605028
ELK3	-0.459022	0.00274949	0.0162493	-3.08045	0.00605028
SPPL2A	0.360861	0.00277126	0.0163685	3.07785	0.00610825
RPA3	0.445487	0.00277688	0.0163846	3.07718	0.00610836
XRN1	0.535636	0.00277756	0.0163846	3.0771	0.00610836
FOXO1	-0.334007	0.00277878	0.0163846	-3.07695	0.00610836
RTCA	0.235685	0.00278563	0.0164155	3.07614	0.00612084
NOXA1	-0.465153	0.00279525	0.0164627	-3.075	0.0061333
CLEC1B	0.568278	0.00279951	0.0164783	3.0745	0.00614043
CD55	0.426934	0.00280994	0.0165302	3.07327	0.00614754
CCL28	-0.436417	0.00281335	0.0165408	-3.07287	0.00615199
HECW2	-0.753661	0.00281592	0.0165464	-3.07256	0.00615556
FUT7	0.540835	0.00281925	0.0165564	3.07217	0.00615556
FPR1	0.535681	0.00283096	0.0166157	3.0708	0.00618655
MVD	0.388421	0.00284063	0.0166628	3.06968	0.00622015
CKS2	0.736657	0.00285117	0.0167071	3.06845	0.00623954
UBIAD1	-0.215889	0.00285144	0.0167071	-3.06842	0.00623954
SYNE1	0.344657	0.00285753	0.0167332	3.06771	0.00624829
CLIP4	-0.487375	0.00286019	0.0167392	-3.06741	0.00624829
FCHSD2	-0.26588	0.00287039	0.016789	-3.06623	0.00627024
CHD6	-0.282605	0.00287198	0.016789	-3.06604	0.00627024
PPP4R1	-0.403123	0.00288992	0.0168764	-3.06398	0.00629214
ZBTB14	-0.536482	0.00289023	0.0168764	-3.06395	0.00629214
CD86	-0.49208	0.00289466	0.0168927	-3.06344	0.00629912
CCNB1	0.655596	0.00290261	0.0169294	3.06253	0.00632455
HDHD2	-0.380268	0.00291489	0.0169914	-3.06113	0.00634732
GIMAP8	-0.436356	0.0029213	0.017019	-3.0604	0.00637006
RNASEL	0.356002	0.00292836	0.0170505	3.0596	0.00637698
JAK1	-0.21481	0.00293491	0.0170783	-3.05886	0.00638715
C16orf74	-0.527947	0.00293774	0.0170783	-3.05854	0.00638715
TARBP1	-0.447656	0.00293814	0.0170783	-3.0585	0.00638715
PIK3R1	-0.422198	0.00294377	0.0171013	-3.05786	0.00639929
MYEOV2	0.428972	0.00294618	0.0171056	3.05759	0.00640354
PBLD	-0.310274	0.00295622	0.0171464	-3.05646	0.00640678
TMEM25	-0.450482	0.00295657	0.0171464	-3.05642	0.00640678
RFFL	-0.30867	0.00296814	0.0172038	-3.05513	0.00642151
IL18R1	0.929632	0.00298017	0.0172637	3.05379	0.00644146
MRPL16	0.197818	0.00298675	0.0172921	3.05305	0.00645353
RARRES3	0.563061	0.00299635	0.0173378	3.05199	0.00646978
NFKBIL1	0.408149	0.00299849	0.0173404	3.05175	0.00646978
TXNL1	0.225249	0.00300183	0.0173499	3.05138	0.00647136
GTF3C2	-0.209237	0.00300762	0.0173736	-3.05074	0.00648077
PELO	0.338639	0.00301162	0.0173869	3.0503	0.00648234
NFE2	0.583346	0.00301961	0.0174177	3.04942	0.00649591
UBC	0.495937	0.00302037	0.0174177	3.04934	0.00649591
RAB3GAP1	0.200891	0.00302499	0.0174346	3.04883	0.0065105
ZFP90	-0.31678	0.00303013	0.0174544	-3.04827	0.00651466
ZNF746	-0.285095	0.00303495	0.0174723	-3.04774	0.00652401
WHSC1L1	-0.271029	0.00303704	0.0174745	-3.04751	0.00653076
MDFIC	-0.620448	0.00305341	0.0175588	-3.04572	0.00657912
RPS4X	-0.295343	0.00306522	0.017611	-3.04444	0.00659512
PPM1M	0.319043	0.00306593	0.017611	3.04436	0.00659512
C19orf25	0.271365	0.00307119	0.0176308	3.04379	0.00660479
CCDC174	0.182663	0.00307282	0.0176308	3.04361	0.00660479
ELMO3	0.375506	0.00307755	0.017648	3.0431	0.00660479
TCP11L1	-0.250681	0.00308464	0.0176788	-3.04234	0.00662443
E2F6	-0.3251	0.00309714	0.0177405	-3.04099	0.00664663
DNASE1	0.284875	0.00310928	0.0178001	3.03969	0.0066714
THEMIS	-0.859908	0.00311367	0.0178153	-3.03922	0.00667544
CHST14	-0.261126	0.00311671	0.0178227	-3.03889	0.00668206
CTSA	0.521807	0.0031187	0.0178242	3.03868	0.0066835
EPG5	0.294717	0.00312393	0.0178441	3.03812	0.00669154
ZNF587	-0.319218	0.00312673	0.0178501	-3.03783	0.00669154
VAPA	0.269861	0.00313465	0.0178854	3.03698	0.0067162
ADAMTS2	-1.5409	0.00315115	0.0179694	-3.03523	0.00672278
SEH1L	-0.272769	0.00315411	0.0179762	-3.03492	0.00672935
INO80	-0.209661	0.00315584	0.0179762	-3.03474	0.00673076
STX16-NPEPL1	-0.468949	0.00316121	0.0179968	-3.03417	0.00673357
DOCK10	-0.371343	0.00316299	0.0179969	-3.03398	0.00673357
GMPR2	0.243179	0.00318244	0.0180975	3.03194	0.0067607
RORC	-0.658705	0.00320299	0.0181991	-3.02979	0.00681744
PSAT1	0.565803	0.00320387	0.0181991	3.0297	0.00681744
C3AR1	0.717455	0.00322819	0.0183271	3.02718	0.00688814
DGKE	-0.360745	0.00323957	0.0183734	-3.026	0.00690747
BLOC1S4	-0.168366	0.00323994	0.0183734	-3.02596	0.00690747
C14orf93	0.303559	0.00324248	0.0183776	3.0257	0.00690747
CD22	-0.794515	0.00325678	0.0184485	-3.02423	0.00693696
CYBA	0.442367	0.00326959	0.0185108	3.02292	0.00696385
MTG2	0.273848	0.00329591	0.0186495	3.02024	0.00703936
POLD3	0.232683	0.00329853	0.0186495	3.01998	0.00704314
MAP3K12	-0.310033	0.00329955	0.0186495	-3.01987	0.00704437
GPSM1	-0.485981	0.0033081	0.0186875	-3.01901	0.00706092
PHIP	0.314421	0.00331786	0.0187206	3.01802	0.00707477
LY9	-0.409789	0.00331854	0.0187206	-3.01795	0.00707477
PAN2	-0.307116	0.00331946	0.0187206	-3.01786	0.00707477
NDUFA3	0.427349	0.00334397	0.0188485	3.0154	0.00710912
CPPED1	-0.378103	0.00334927	0.018868	-3.01487	0.00711795
CBX1	-0.272969	0.00335115	0.0188682	-3.01468	0.00711913
ZNF146	-0.581687	0.00335728	0.0188923	-3.01407	0.00713049
GRK5	-0.298437	0.00336377	0.0189184	-3.01342	0.00714184
NFE2L3	-0.443113	0.00336783	0.0189309	-3.01302	0.00714809
CTSD	0.568265	0.00337224	0.0189453	3.01258	0.00716704
PHF2	-0.372547	0.0033783	0.0189689	-3.01198	0.00717327
MAGED2	0.358388	0.00338294	0.0189845	3.01152	0.00717441
FGGY	0.41421	0.00341123	0.0191328	3.00873	0.00722123
IVD	-0.261263	0.00341454	0.0191409	-3.0084	0.00722234
CDC42BPB	-0.389294	0.0034199	0.0191604	-3.00788	0.00722853
PCBD1	0.30071	0.00342226	0.0191631	3.00765	0.00723217
LAMTOR5	0.360499	0.00343939	0.0192486	3.00597	0.0072586
NLRP7	0.644943	0.00346191	0.019364	3.00378	0.00733055
COMMD1	0.342571	0.00349859	0.0195585	3.00025	0.00740241
SDHB	0.200881	0.00350819	0.0196014	2.99933	0.00743629
POLE3	-0.195225	0.00351098	0.0196063	-2.99906	0.00744233
ATXN7	0.343498	0.00352617	0.0196804	2.99761	0.00747362
DDX42	-0.212785	0.00355143	0.0198106	-2.99521	0.00752759
ATMIN	-0.297169	0.00355802	0.0198365	-2.99459	0.00753862
TRAF3	-0.284	0.0035681	0.019873	-2.99363	0.00754554
DNTTIP1	0.286401	0.00356844	0.019873	2.9936	0.00754554
SRXN1	-0.51528	0.00357774	0.019914	-2.99273	0.00755402
ZNF234	-0.455839	0.00359582	0.0200037	-2.99103	0.00758012
C15orf62	-0.312938	0.00359789	0.0200044	-2.99084	0.00758355
ST7L	0.308003	0.00362117	0.0201184	2.98867	0.00763148
ABL1	-0.282299	0.00362371	0.0201184	-2.98843	0.00763148
ZMYM3	-0.285178	0.0036243	0.0201184	-2.98837	0.00763148
ZMYND8	0.27292	0.00362644	0.0201194	2.98818	0.00763236
TM2D2	0.170609	0.00364159	0.0201925	2.98677	0.00766585
MGST3	0.353818	0.00364633	0.0201972	2.98633	0.00766758
NDUFA6	0.463045	0.00364638	0.0201972	2.98633	0.00766758
MBTPS1	-0.239849	0.00367198	0.020328	-2.98397	0.007701
ZSCAN2	-0.259042	0.0036784	0.0203441	-2.98338	0.00772187
CEP85L	-0.68236	0.0036801	0.0203441	-2.98323	0.00772353
ACSS2	0.29294	0.00368092	0.0203441	2.98315	0.00772353
ELP2	-0.241989	0.00368285	0.0203441	-2.98298	0.00772686
KLF6	0.317723	0.00368934	0.020369	2.98238	0.00774767
C15orf52	-0.394921	0.00371139	0.0204797	-2.98037	0.00778593
PKMYT1	0.594409	0.00371796	0.0205049	2.97978	0.00779171
KLHL21	-0.280389	0.00372997	0.02056	-2.97869	0.00781993
NME1	0.518311	0.0037598	0.0207133	2.976	0.00787554
NUP37	0.32251	0.00378214	0.0208252	2.974	0.00792112
ZNF266	-0.364169	0.00378811	0.0208312	-2.97347	0.00793323
PBX3	-0.328747	0.00378822	0.0208312	-2.97346	0.00793323
DNAJC10	-0.477178	0.00378934	0.0208312	-2.97336	0.00793323
AHSA1	0.289887	0.00380037	0.0208625	2.97237	0.00794529
CCNG2	-0.621203	0.00380058	0.0208625	-2.97235	0.00794529
SH3BGRL	-0.285817	0.00380114	0.0208625	-2.9723	0.00794529
ICT1	0.274285	0.00381283	0.0209147	2.97127	0.00797399
TINF2	0.18093	0.00381474	0.0209147	2.9711	0.00797399
SLFN11	-0.437703	0.00382129	0.0209393	-2.97052	0.00798955
TNFRSF8	-0.463965	0.00383019	0.0209769	-2.96973	0.00801996
CITED2	-0.358404	0.00384887	0.021068	-2.96809	0.00804539
NOL7	0.214997	0.00385557	0.0210933	2.9675	0.00805841
IMPACT	-0.510213	0.00388056	0.0212187	-2.96531	0.0080974
RAPGEF1	-0.274192	0.00388623	0.0212295	-2.96482	0.0080974
UQCC2	0.31652	0.00388668	0.0212295	2.96478	0.0080974
LRRN2	-0.542329	0.0039088	0.0213358	-2.96286	0.00817269
IL24	-0.464972	0.00391031	0.0213358	-2.96273	0.00817269
COMMD4	0.33343	0.00391919	0.0213688	2.96196	0.00819794
ARIH2	-0.186462	0.00392055	0.0213688	-2.96184	0.00819851
MITD1	0.41275	0.00392453	0.0213792	2.9615	0.00820647
SMPD1	0.363854	0.00392797	0.0213866	2.9612	0.00820703
ITGA4	-0.639543	0.00393183	0.0213962	-2.96087	0.00821005
ARHGAP27	-0.321681	0.00394793	0.0214704	-2.95948	0.00823576
OSTF1	0.260565	0.00394967	0.0214704	2.95933	0.00823576
SNRNP25	0.373312	0.00395695	0.0214986	2.95871	0.00824122
GLYR1	-0.254733	0.00396181	0.0215136	-2.95829	0.00824422
RLTPR	-0.389382	0.00396783	0.0215349	-2.95778	0.00824967
C4orf32	0.381018	0.00398256	0.0216034	2.95652	0.00827229
MICU1	0.359588	0.00401232	0.0217532	2.954	0.00834885
UEVLD	0.259165	0.0040239	0.0218044	2.95302	0.00837629
IMP3	-0.182228	0.00404397	0.0218865	-2.95133	0.00839483
ZNF3	-0.136172	0.0040447	0.0218865	-2.95127	0.00839483
CENPO	0.339755	0.00404545	0.0218865	2.95121	0.00839483
KAT6B	-0.263512	0.00406226	0.0219658	-2.9498	0.00842508
ZSWIM7	-0.246818	0.00406441	0.0219658	-2.94962	0.00842508
C19orf38	0.366426	0.00406718	0.0219692	2.94939	0.00843041
SIPA1L3	-0.304019	0.00407425	0.0219958	-2.9488	0.00845527
WDR27	-0.401404	0.00407881	0.0220088	-2.94842	0.00846058
PIAS3	-0.257197	0.00409379	0.022078	-2.94717	0.00848052
TSPYL4	-0.411784	0.00409883	0.0220877	-2.94675	0.00848825
ZBTB17	0.242586	0.00410199	0.0220877	2.94649	0.00848906
USP40	-0.26898	0.00410234	0.0220877	-2.94646	0.00848906
USMG5	0.48849	0.00410422	0.0220877	2.94631	0.0084919
MRPS15	0.278232	0.00410791	0.0220959	2.946	0.00850204
DFFB	-0.357242	0.00411682	0.0221169	-2.94526	0.00850809
KIAA0895L	0.377718	0.00411822	0.0221169	2.94515	0.00850809
CBL	-0.32787	0.00411829	0.0221169	-2.94514	0.00850809
FADS3	-0.36288	0.00413065	0.0221717	-2.94412	0.00853277
WNT10B	-0.607511	0.00414925	0.0222598	-2.94259	0.00856713
RELB	0.476993	0.00416435	0.0223291	2.94136	0.0085869
PLD4	-0.867925	0.00416696	0.0223314	-2.94115	0.00859695
LSM7	0.321718	0.00417994	0.0223892	2.94009	0.00862704
CPM	-0.442569	0.00418559	0.0224078	-2.93963	0.00862704
BRI3	0.393008	0.00419065	0.0224232	2.93922	0.00862704
SAP130	-0.256439	0.00419711	0.0224391	-2.93869	0.0086277
CDK2AP1	-0.318129	0.00419802	0.0224391	-2.93862	0.0086277
TYSND1	-0.244696	0.00420821	0.0224818	-2.93779	0.00865461
NDUFB3	0.666885	0.00421977	0.0225149	2.93686	0.00867035
ZFYVE19	0.232542	0.00422088	0.0225149	2.93677	0.00867035
RTCB	0.28566	0.00422268	0.0225149	2.93662	0.00867035
MTPN	-0.646226	0.00422318	0.0225149	-2.93658	0.00867035
SUCLG2	-0.352577	0.00422864	0.0225322	-2.93614	0.00867789
NCF4	0.435948	0.00423211	0.0225341	2.93586	0.0086809
VPS4A	0.263961	0.00423339	0.0225341	2.93576	0.0086809
NCOA4	-0.702372	0.00423927	0.0225536	-2.93529	0.00868602
GPATCH8	-0.189747	0.00428512	0.0227857	-2.93162	0.00875126
DNAJC11	-0.301066	0.00429345	0.0228182	-2.93096	0.00876647
CREBZF	-0.797214	0.00429899	0.0228357	-2.93052	0.00876647
SEC61B	0.279231	0.00430254	0.0228428	2.93023	0.00876647
CDKN1C	-0.866896	0.00432061	0.0229268	-2.9288	0.00880273
STK36	-0.298377	0.00433106	0.0229591	-2.92798	0.0088128
PDE6B	-0.279641	0.00433118	0.0229591	-2.92797	0.0088128
SMURF2	-0.348623	0.00433943	0.0229909	-2.92732	0.00883722
CDT1	0.603678	0.00434309	0.0229984	2.92703	0.00883722
REPS1	-0.203737	0.00434868	0.0230161	-2.92659	0.00884941
PCYOX1	-0.220742	0.00435324	0.023025	-2.92624	0.0088594
PSMA1	0.240255	0.00435487	0.023025	2.92611	0.0088594
TSR2	0.198957	0.00435844	0.023032	2.92583	0.008862
RBM3	-0.478786	0.00436599	0.02306	-2.92524	0.00886938
SDHAF2	0.258533	0.00439395	0.0231957	2.92306	0.00892229
CDKN2B	-0.641876	0.00439736	0.0232017	-2.92279	0.00892229
NDUFAB1	0.248065	0.00440636	0.0232373	2.92209	0.00892962
MAML3	-0.439384	0.0044109	0.0232492	-2.92174	0.00893218
SURF6	-0.266356	0.00442092	0.0232833	-2.92096	0.00894426
RRM2	0.624924	0.00442192	0.0232833	2.92089	0.00894681
ITFG1	0.188878	0.00443775	0.0233547	2.91967	0.0089803
AGPAT2	0.379906	0.00444208	0.0233654	2.91933	0.00898045
SCAF8	-0.24688	0.00444533	0.0233688	-2.91908	0.00898059
AFMID	-0.271886	0.00444729	0.0233688	-2.91893	0.00898073
CHMP4A	0.349426	0.00445728	0.023408	2.91816	0.0089929
RAB4A	-0.281155	0.00445932	0.023408	-2.91801	0.0089929
CCDC88C	-0.255942	0.00446672	0.0234348	-2.91744	0.00900253
DVL1	-0.199061	0.00448264	0.0234946	-2.91622	0.00901951
MTHFD2	0.466213	0.00448271	0.0234946	2.91622	0.00901951
SCARF2	-0.480882	0.00448608	0.0235003	-2.91596	0.00901951
CTD-3088G3.8	-0.64441	0.0045166	0.0236481	-2.91364	0.00905517
POFUT1	-0.20977	0.00452448	0.0236772	-2.91304	0.00906948
ARPC4	0.397783	0.00454203	0.0237569	2.91171	0.0090885
ENOSF1	-0.383917	0.00454762	0.0237739	-2.91129	0.00909805
PPP2R2A	0.160046	0.00456548	0.0238316	2.90995	0.0091127
COX5A	0.247389	0.00456791	0.0238316	2.90977	0.0091127
LACTB	0.320124	0.00456925	0.0238316	2.90967	0.0091127
RASGRP1	-0.528178	0.0045698	0.0238316	-2.90963	0.0091127
LSM10	0.306593	0.00457068	0.0238316	2.90956	0.0091127
F13A1	-0.607571	0.00457269	0.0238316	-2.90941	0.0091127
RYR1	-0.565995	0.00457494	0.0238316	-2.90924	0.00911748
BCOR	-0.309651	0.00458592	0.0238767	-2.90842	0.00911756
TXNDC16	-0.457144	0.00459512	0.0239124	-2.90773	0.00912954
FUOM	-0.340199	0.00460078	0.0239187	-2.90731	0.00912954
TSPAN4	-0.420529	0.004601	0.0239187	-2.90729	0.00912954
IDUA	-0.371438	0.00460484	0.0239265	-2.90701	0.0091296
TBKBP1	0.549652	0.00463022	0.0240461	2.90512	0.00916961
ZNF517	-0.246079	0.0046361	0.0240645	-2.90469	0.00917905
GTF2H2C	0.318002	0.0046537	0.0241436	2.90339	0.00921195
TOMM20	-0.362951	0.00465777	0.0241524	-2.90309	0.00921432
AKT3	-0.375038	0.0046642	0.0241724	-2.90261	0.00922606
WSB2	0.346173	0.00466635	0.0241724	2.90245	0.00923311
S1PR1	-0.490749	0.00467218	0.0241777	-2.90202	0.00923316
RANBP1	0.303989	0.00467297	0.0241777	2.90197	0.00923316
SLC24A1	-0.289554	0.00467445	0.0241777	-2.90186	0.00923316
ROPN1L	0.511163	0.00467749	0.0241812	2.90163	0.00923317
NEURL4	-0.237137	0.00469998	0.0242852	-2.89999	0.00928227
UBE2Q2	-0.502229	0.00473268	0.0244364	-2.8976	0.00932662
PSMD1	0.313135	0.00473402	0.0244364	2.89751	0.00932662
ADRB2	-0.411325	0.00473938	0.0244518	-2.89712	0.00933355
NAPA	0.516699	0.00474305	0.0244584	2.89685	0.00933355
PSENEN	0.40938	0.00475428	0.0245039	2.89604	0.00935212
CTSS	-0.333299	0.0047571	0.0245062	-2.89583	0.00935212
TPR	-0.197539	0.00476241	0.0245212	-2.89545	0.00935441
SLC2A6	-0.406054	0.00477152	0.0245557	-2.89479	0.00935901
ASB1	0.18936	0.00481166	0.0247498	2.89191	0.00946135
BBS2	-0.268287	0.00482751	0.0248189	-2.89078	0.00948683
SIRT7	0.249519	0.00485789	0.0249626	2.88862	0.00955181
DCTPP1	0.301038	0.00487945	0.0250607	2.88709	0.00961636
KIAA1551	-0.558943	0.00488377	0.0250659	-2.88679	0.00961636
DPH1	-0.313753	0.00488536	0.0250659	-2.88668	0.00961636
ACADSB	-0.532301	0.00489749	0.0251126	-2.88582	0.00962528
ANKS6	-0.362819	0.00489935	0.0251126	-2.88569	0.00962528
ZNF496	0.446531	0.00490552	0.0251279	2.88526	0.00963419
GPR137	0.369031	0.00490726	0.0251279	2.88513	0.00963419
AGFG1	0.322288	0.00491058	0.0251323	2.8849	0.00963863
ZKSCAN8	-0.3927	0.0049153	0.0251439	-2.88457	0.00964075
TMEM79	0.269851	0.004926	0.0251861	2.88382	0.00964982
CCDC170	-0.551711	0.0049349	0.025219	-2.8832	0.00966118
RABAC1	0.388766	0.00494606	0.0252634	2.88242	0.00967716
TMUB1	0.344325	0.0049512	0.025277	2.88206	0.00968136
PTPRA	0.137774	0.00495366	0.025277	2.88189	0.00968136
SPINT1	-0.574332	0.00496324	0.0253133	-2.88122	0.00969499
FGD1	-0.312303	0.0049695	0.0253326	-2.88079	0.00969708
MIEF1	-0.180294	0.00500721	0.0255121	-2.87818	0.00979828
ZBED4	-0.315013	0.00501438	0.0255359	-2.87768	0.00980493
SLC45A4	-0.3184	0.00501714	0.0255373	-2.87749	0.00980926
SLC4A7	-0.766211	0.00502096	0.025544	-2.87723	0.0098182
EPHB6	-0.385649	0.00503065	0.0255806	-2.87657	0.00982482
STX10	0.324388	0.00503719	0.0256012	2.87612	0.00983604
ZNF318	-0.263702	0.00504428	0.0256244	-2.87563	0.00984954
ZNF516	-0.332952	0.00505767	0.0256797	-2.87471	0.00987222
DFNB31	-0.655702	0.00506483	0.0257033	-2.87423	0.00988569
SH3GLB1	0.294822	0.00509937	0.0258658	2.87188	0.00996799
KLF10	-0.49237	0.00510321	0.0258724	-2.87162	0.00997911
CD300LF	0.316616	0.00511216	0.025905	2.87101	0.0100017
MAPRE1	0.172388	0.00512663	0.0259654	2.87003	0.0100265
EIF2B1	-0.156237	0.00513301	0.0259752	-2.8696	0.0100372
SNX29	-0.354197	0.00513363	0.0259752	-2.86956	0.0100372
CXorf56	-0.205899	0.00517311	0.0261537	-2.86691	0.0101302
B4GALT4	0.404281	0.00517403	0.0261537	2.86685	0.0101302
ACOT7	0.519437	0.00520395	0.02629	2.86485	0.0102006
HMGB3	0.546139	0.00520669	0.02629	2.86467	0.0102043
YEATS2	-0.233122	0.00520869	0.02629	-2.86453	0.0102043
UQCRQ	0.494976	0.00521827	0.0263167	2.8639	0.010217
MAST3	-0.30799	0.00521912	0.0263167	-2.86384	0.010217
ARID1B	-0.221418	0.00523899	0.0264039	-2.86253	0.0102348
TLE2	-0.52776	0.00524457	0.026419	-2.86216	0.0102389
SNX22	-0.493553	0.00524765	0.0264215	-2.86195	0.0102429
ZNF416	-0.264669	0.00525274	0.0264341	-2.86162	0.0102447
STRADB	-1.09785	0.00527568	0.0265366	-2.86011	0.0102784
TRRAP	-0.258856	0.0052816	0.0265533	-2.85972	0.010287
B3GAT3	0.330704	0.005309	0.0266779	2.85792	0.0103274
SPSB1	0.409124	0.00533413	0.0267911	2.85628	0.0103655
VPREB3	-0.857626	0.00534982	0.0268567	-2.85526	0.0104013
EEF2K	-0.304343	0.00535353	0.0268621	-2.85502	0.0104053
PAX5	-0.813931	0.00535979	0.0268804	-2.85462	0.0104229
PNPLA1	0.470836	0.00536658	0.0269012	2.85418	0.0104382
STX17	0.316337	0.00537491	0.0269114	2.85364	0.010441
MVB12B	0.327819	0.00537524	0.0269114	2.85362	0.010441
RAF1	-0.244201	0.0053765	0.0269114	-2.85354	0.010441
GBAS	-0.395017	0.00538655	0.0269485	-2.85289	0.0104743
SPAG5	0.538564	0.00539297	0.0269675	2.85247	0.0104783
SH3PXD2A	-0.348981	0.00541282	0.0270535	-2.8512	0.010511
DBI	0.603969	0.00541574	0.0270549	2.85101	0.010511
PFDN1	0.169938	0.00542201	0.027073	2.85061	0.0105284
TCL1A	-1.18431	0.00542961	0.0270908	-2.85012	0.010552
GPD1L	-0.317191	0.00543086	0.0270908	-2.85004	0.010552
MARCKSL1	-0.46839	0.00543589	0.0271027	-2.84972	0.0105582
PPARGC1B	-0.419909	0.00544053	0.0271126	-2.84942	0.0105666
PSMD13	0.280335	0.0054561	0.0271769	2.84843	0.0105952
BMP1	-0.405153	0.00545911	0.0271787	-2.84824	0.0105991
ARPC5L	0.214596	0.00547379	0.0272386	2.8473	0.0106344
GZMB	0.740586	0.00548281	0.0272702	2.84673	0.0106518
PRKD2	0.392493	0.00549538	0.0273194	2.84593	0.0106781
PSMA4	0.57563	0.005532	0.0274881	2.84362	0.0107426
TPP2	-0.321714	0.00554271	0.027528	-2.84295	0.0107621
MAFK	-0.274827	0.00558558	0.0277275	-2.84027	0.0108287
LSM6	0.309475	0.00559427	0.0277571	2.83973	0.0108369
DUSP3	0.341537	0.00559735	0.027759	2.83953	0.0108519
CDCA5	0.554402	0.0056099	0.0278077	2.83875	0.010878
YIPF4	0.265881	0.00562271	0.0278577	2.83796	0.0109019
HTRA2	0.236359	0.00562978	0.0278743	2.83752	0.0109093
GNG7	-0.378496	0.00563151	0.0278743	-2.83741	0.0109093
QSER1	-0.468691	0.00563614	0.0278838	-2.83713	0.0109129
ATG3	0.346082	0.00564624	0.0279113	2.8365	0.0109359
CALCOCO2	0.193162	0.00564715	0.0279113	2.83645	0.0109359
FNBP1	-0.198463	0.00565915	0.027946	-2.83571	0.0109544
SETD1A	-0.278223	0.00565964	0.027946	-2.83567	0.0109544
RAP2B	-0.239682	0.00566408	0.0279545	-2.8354	0.0109603
TXK	-0.423244	0.00569659	0.0281013	-2.83341	0.0110153
CMC2	0.404794	0.00573222	0.0282579	2.83123	0.0110885
ARID5A	0.419209	0.00573492	0.0282579	2.83106	0.0110885
SLC41A1	-0.364333	0.00573661	0.0282579	-2.83096	0.0110885
ALPK1	0.317982	0.00576187	0.0283687	2.82943	0.0111513
CLTB	0.375845	0.00576477	0.0283693	2.82925	0.0111513
BCL2L12	0.319346	0.00577131	0.0283879	2.82885	0.0111571
ACTA2	0.613553	0.00577548	0.0283947	2.8286	0.0111673
HP1BP3	-0.339974	0.00579296	0.028467	-2.82755	0.0112064
CSNK1G2	-0.22577	0.0058157	0.028565	-2.82618	0.011221
CDC6	0.57039	0.00584724	0.0287062	2.82429	0.0113023
FCAR	0.409848	0.00585149	0.0287133	2.82403	0.0113047
SLC35B1	0.25589	0.00585611	0.0287221	2.82376	0.0113047
TMX2	0.213063	0.00586471	0.0287506	2.82324	0.0113193
STX4	0.228147	0.00587472	0.0287858	2.82265	0.0113205
LIN37	0.3493	0.00589709	0.0288816	2.82132	0.0113594
BRMS1	0.328762	0.00590997	0.0289309	2.82055	0.0113916
CCDC17	0.435964	0.00592304	0.028981	2.81978	0.0114083
ATP5SL	0.230267	0.00594004	0.0290503	2.81878	0.011456
PIM3	0.332349	0.00594511	0.0290591	2.81848	0.0114561
C3orf17	-0.276943	0.00594752	0.0290591	-2.81834	0.0114561
FCRLA	-0.792365	0.00595705	0.0290918	-2.81777	0.0114727
KCTD12	-0.556246	0.00596205	0.0291023	-2.81748	0.0114739
FBXL12	-0.203483	0.00597123	0.0291332	-2.81694	0.0114905
RASSF2	-0.274278	0.00598936	0.0292078	-2.81588	0.0115159
NAGA	-0.307782	0.00599626	0.0292275	-2.81548	0.0115391
CNOT7	-0.320114	0.00603987	0.029426	-2.81294	0.0116283
OSBPL3	-0.36272	0.00604321	0.0294283	-2.81274	0.0116316
CNTROB	0.272507	0.00608817	0.0296332	2.81014	0.0117274
APC2	-0.277985	0.0061059	0.0297053	-2.80912	0.011768
USB1	0.330634	0.00611262	0.0297239	2.80874	0.01178
FAM13B	-0.393619	0.00613789	0.0298162	-2.80729	0.011827
MAFF	0.358278	0.00613997	0.0298162	2.80717	0.011827
DIS3L2	-0.201873	0.00614035	0.0298162	-2.80715	0.011827
HLA-F	0.321166	0.00616038	0.0298993	2.806	0.0118631
SF3B5	0.281928	0.00616842	0.0299241	2.80554	0.0118728
TMEM260	0.409096	0.00618774	0.0299851	2.80445	0.011902
CCDC30	0.370698	0.00618886	0.0299851	2.80438	0.011902
RFC2	0.256252	0.00618978	0.0299851	2.80433	0.011902
CES4A	-0.292514	0.0061977	0.0300093	-2.80388	0.0119139
FCHO2	-0.75125	0.00620718	0.0300383	-2.80334	0.0119279
C18orf21	0.281785	0.00620957	0.0300383	2.80321	0.0119311
IKBKB	-0.16422	0.00623855	0.0301523	-2.80157	0.0119797
TPCN2	-0.234299	0.00624119	0.0301523	-2.80142	0.0119797
TNK1	-0.433837	0.00624195	0.0301523	-2.80138	0.0119797
PRKRA	-0.229442	0.00624965	0.0301752	-2.80095	0.0119937
UPF2	0.192427	0.00625911	0.0302066	2.80041	0.0120121
SUFU	-0.263103	0.00626564	0.0302239	-2.80005	0.0120217
SRP54	0.239162	0.00627395	0.0302497	2.79958	0.0120226
C4orf27	0.335425	0.00628218	0.0302751	2.79912	0.01203
LINC00116	0.283231	0.00629356	0.0303135	2.79848	0.0120448
CDK7	0.171804	0.00629607	0.0303135	2.79834	0.0120448
SIAH1	-0.446728	0.00631159	0.0303625	-2.79748	0.0120553
ASF1B	-0.350846	0.00631216	0.0303625	-2.79744	0.0120553
FAM19A2	0.578321	0.00636931	0.0306229	2.79427	0.012154
PTPRO	-0.452938	0.00639032	0.0307096	-2.79311	0.0121896
C1orf109	-0.414078	0.00641962	0.0308358	-2.7915	0.0122578
PEX19	0.137568	0.00643149	0.0308784	2.79085	0.0122803
DNAJC7	0.201208	0.00643663	0.0308886	2.79057	0.0122875
TAF5L	-0.350848	0.00644176	0.0308987	-2.79029	0.0122883
SMG7	0.188298	0.00645912	0.0309654	2.78934	0.0123201
EIF2AK3	-0.417559	0.00646171	0.0309654	-2.7892	0.0123201
BRD8	-0.183529	0.00646921	0.0309868	-2.78879	0.0123317
METAP1D	-0.319044	0.00647304	0.0309907	-2.78858	0.0123368
DCTN3	0.253761	0.00650245	0.0311061	2.78698	0.0124031
IL2RB	-0.529646	0.00650324	0.0311061	-2.78694	0.0124031
TTC7A	-0.273499	0.00650912	0.0311198	-2.78662	0.012419
N6AMT1	-0.398864	0.00651963	0.0311376	-2.78605	0.0124217
TFCP2	-0.175658	0.00652121	0.0311376	-2.78596	0.0124217
PLAA	0.186469	0.00652198	0.0311376	2.78592	0.0124217
ATP6V0E2	-0.366573	0.00652755	0.0311496	-2.78562	0.0124217
DNAJC14	-0.289363	0.00655874	0.0312839	-2.78394	0.0124914
MEGF8	-0.273698	0.00660031	0.0314675	-2.7817	0.0125568
RPL4	-0.317955	0.00662501	0.0315569	-2.78038	0.0125931
CHEK1	0.438259	0.00662617	0.0315569	2.78032	0.0125931
PLIN2	0.315756	0.00662831	0.0315569	2.78021	0.0125931
SLC35D2	-0.194791	0.00666239	0.0316958	-2.7784	0.012646
FBXO32	-0.379659	0.00666367	0.0316958	-2.77833	0.012646
MED18	0.162641	0.00667679	0.0317219	2.77763	0.012651
MAP1LC3A	0.562161	0.00667884	0.0317219	2.77752	0.012651
IFT172	-0.329307	0.00668237	0.0317219	-2.77734	0.012651
VIPAS39	0.209254	0.00668326	0.0317219	2.77729	0.012651
CSDE1	-0.243172	0.00668466	0.0317219	-2.77721	0.012651
FAM207A	0.368749	0.00668945	0.0317233	2.77696	0.0126564
BOLA3	0.35546	0.00669116	0.0317233	2.77687	0.0126564
NCBP2	-0.260402	0.006729	0.031888	-2.77488	0.0127406
MRPL23	0.340441	0.00674336	0.0319412	2.77412	0.0127583
H2AFX	0.438487	0.00677138	0.0320591	2.77265	0.0128081
TRIP6	0.327408	0.00677756	0.0320736	2.77233	0.0128134
PCNXL4	-0.44814	0.00678188	0.0320792	-2.7721	0.0128134
PRIM2	0.249336	0.00680643	0.0321626	2.77082	0.0128533
TRAPPC2L	0.275735	0.00680853	0.0321626	2.77072	0.0128533
ARNTL	-0.317675	0.00680894	0.0321626	-2.77069	0.0128533
ANKRD42	-0.363346	0.00683692	0.0322798	-2.76924	0.0128965
NDE1	-0.322088	0.00684178	0.0322879	-2.76899	0.0128991
NCAM1	-0.663852	0.00686394	0.0323776	-2.76784	0.0129295
TCFL5	-0.375799	0.0068753	0.0324162	-2.76726	0.0129555
PRNP	-0.537341	0.00689022	0.0324597	-2.76649	0.0129691
GARS	0.337892	0.00689087	0.0324597	2.76645	0.0129691
KIAA0232	-0.331629	0.00689828	0.0324797	-2.76607	0.0129866
MYO5A	-0.306532	0.0069072	0.0325067	-2.76562	0.0130126
ANKRD50	-0.531909	0.00693016	0.0325998	-2.76444	0.0130364
THAP3	0.202914	0.00694527	0.0326559	2.76367	0.0130602
DLG4	-0.407113	0.00695453	0.0326844	-2.76319	0.0130776
CD3G	-0.523746	0.00696552	0.032721	-2.76263	0.0130886
RHOBTB2	-0.316417	0.00697592	0.0327466	-2.7621	0.0130985
NAIF1	0.19823	0.00697737	0.0327466	2.76203	0.0130985
CHD7	0.36288	0.00698926	0.0327744	2.76142	0.0130985
C9orf64	-0.256378	0.0069897	0.0327744	-2.7614	0.0130985
ASXL1	-0.165139	0.00701684	0.0328866	-2.76003	0.0131307
PHYH	-0.242551	0.00703108	0.0329354	-2.75931	0.0131377
CUTC	0.318374	0.00703368	0.0329354	2.75917	0.0131377
TGFBR2	-0.334345	0.0070495	0.0329944	-2.75838	0.0131614
MRPS5	0.194805	0.00706483	0.033051	2.7576	0.0131956
NSUN2	-0.219407	0.00708878	0.0331479	-2.7564	0.0132318
P2RX7	-0.440208	0.00710238	0.0331963	-2.75572	0.0132491
IFITM2	0.55743	0.00712217	0.0332736	2.75473	0.0132768
RRP1B	-0.278632	0.00712653	0.0332788	-2.75451	0.0132834
MAPRE3	-0.341113	0.00713356	0.0332964	-2.75416	0.0132943
STARD10	0.475569	0.00714215	0.0333213	2.75373	0.013303
PLK1	0.526498	0.0071553	0.033364	2.75308	0.0133267
NSUN5	0.320889	0.00715782	0.033364	2.75295	0.0133267
B3GNT9	-0.266876	0.00718789	0.0334805	-2.75146	0.0133902
COG4	0.249569	0.00718934	0.0334805	2.75139	0.0133904
PCMTD2	-0.7004	0.00719854	0.0335081	-2.75094	0.0134075
ARL2	0.37806	0.00720477	0.0335218	2.75063	0.0134162
PPP1R7	0.306365	0.00720843	0.0335236	2.75045	0.0134164
2022-03-09	-0.259269	0.00722334	0.0335681	-2.74971	0.0134378
NDUFS2	0.250105	0.00722455	0.0335681	2.74965	0.0134378
AGER	0.471901	0.00723892	0.0336196	2.74894	0.0134632
SCYL3	0.20056	0.00727753	0.0337836	2.74705	0.0135537
AAK1	0.447857	0.00728433	0.0337998	2.74672	0.013556
P2RX1	0.453585	0.00729167	0.0338185	2.74636	0.0135645
NT5DC1	-0.267965	0.00730367	0.0338589	-2.74577	0.0135773
PEX16	0.312135	0.0073106	0.0338757	2.74543	0.01359
TOM1	0.445752	0.00732941	0.0339474	2.74452	0.0136176
EHBP1	-0.218068	0.00733612	0.0339561	-2.74419	0.0136176
POLD4	0.297361	0.00733791	0.0339561	2.7441	0.0136176
MAML1	-0.246975	0.00734389	0.0339684	-2.74381	0.0136366
ZFYVE21	-0.232231	0.00735404	0.034	-2.74332	0.0136639
DEDD	0.220705	0.00736176	0.0340203	2.74295	0.0136703
WDR81	-0.303844	0.00736681	0.0340283	-2.7427	0.0136768
CSTB	0.35986	0.00737322	0.0340286	2.74239	0.0136768
ZC4H2	-0.294669	0.00737405	0.0340286	-2.74235	0.0136768
TBC1D30	-0.383459	0.00737685	0.0340286	-2.74222	0.013679
FTSJ2	-0.162951	0.00740017	0.0341208	-2.74109	0.0137083
ACSL6	-0.805126	0.00743737	0.0342768	-2.7393	0.0138064
PPP1R16B	-0.363643	0.00744669	0.0343044	-2.73885	0.0138189
TRIM13	0.181788	0.00745854	0.0343435	2.73829	0.0138231
PLBD2	-0.39881	0.00746834	0.0343732	-2.73782	0.0138398
ITGAM	0.281608	0.00748355	0.0344277	2.73709	0.013871
CXorf65	0.411685	0.00751042	0.0345358	2.73581	0.0139064
CWF19L1	0.166576	0.00751693	0.0345502	2.7355	0.0139085
NSF	0.186292	0.00757194	0.0347874	2.73289	0.0140166
CSRNP1	0.406286	0.00760203	0.03491	2.73148	0.014083
ARHGAP31	-0.347372	0.00760786	0.0349211	-2.7312	0.0140891
SNF8	0.238165	0.00761241	0.0349263	2.73099	0.0141015
CUEDC2	0.315307	0.00763515	0.035015	2.72992	0.014118
NUCB1	0.435406	0.00767751	0.0351935	2.72794	0.0141925
SPIB	-0.67948	0.00770128	0.0352866	-2.72683	0.0142339
LRRC29	0.349032	0.00770794	0.0353013	2.72652	0.0142441
ERCC6	-0.262367	0.00773687	0.035418	-2.72518	0.0142874
PLTP	0.52859	0.00774283	0.0354294	2.72491	0.0142914
C6orf1	0.242475	0.00779665	0.0356472	2.72242	0.0143903
STS	-0.396228	0.00779739	0.0356472	-2.72239	0.0143903
CD244	-0.425859	0.00781941	0.0357319	-2.72138	0.0144211
VEZT	-0.435521	0.00786539	0.035926	-2.71928	0.014489
RPGR	-0.344892	0.00787405	0.0359495	-2.71888	0.0144944
CDA	0.53097	0.00788446	0.0359725	2.71841	0.0144944
NT5C	0.258541	0.00788611	0.0359725	2.71833	0.0144944
HLA-DRB5	-2.30022	0.00791142	0.0360718	-2.71718	0.0145375
MCFD2	-0.323927	0.00794404	0.0361921	-2.7157	0.0145757
SUSD3	0.398041	0.00794761	0.0361921	2.71554	0.0145757
TMEM219	0.360858	0.0079484	0.0361921	2.71551	0.0145757
M6PR	-0.235603	0.00797123	0.0362799	-2.71448	0.0146081
CLN8	-0.300539	0.00797576	0.0362844	-2.71427	0.0146081
MAP2K7	-0.337544	0.00799049	0.0363353	-2.71361	0.0146468
PPIH	0.213894	0.008017	0.0364396	2.71242	0.0146835
BEST1	-0.363511	0.00803324	0.0364939	-2.71169	0.014689
PRDM4	-0.215614	0.00803608	0.0364939	-2.71157	0.014689
GTF3C5	0.242472	0.00804325	0.0365103	2.71125	0.0146968
FAM120A	-0.316214	0.0080757	0.036637	-2.7098	0.0147433
CHP1	-0.195277	0.00807832	0.036637	-2.70968	0.0147433
NDUFS5	0.524741	0.00810966	0.0367628	2.70829	0.0148044
NLRP6	-0.505686	0.00813812	0.0368755	-2.70703	0.0148471
MGAT2	-0.343197	0.00815732	0.0369462	-2.70618	0.0148733
KIAA0040	0.303344	0.00819152	0.0370847	2.70467	0.014922
DTYMK	0.310715	0.00822142	0.0371833	2.70336	0.014959
IL16	-0.241957	0.00822378	0.0371833	-2.70326	0.014959
C16orf70	-0.191718	0.00822485	0.0371833	-2.70321	0.014959
PIF1	0.485237	0.00822785	0.0371833	2.70308	0.014959
FBXO21	-0.212138	0.00824771	0.0372499	-2.70221	0.0149826
ZNF518B	-0.367039	0.00824987	0.0372499	-2.70212	0.0149826
WBP11	-0.241346	0.00828589	0.0373961	-2.70055	0.0150414
DNAAF2	-0.367017	0.00828959	0.0373963	-2.70039	0.0150414
RAB30	-0.496921	0.00829641	0.0374033	-2.70009	0.0150414
TTC31	-0.182304	0.00829844	0.0374033	-2.7	0.0150414
BRCC3	-0.395603	0.00830393	0.0374115	-2.69976	0.0150414
TYW1	-0.225134	0.00832263	0.0374793	-2.69895	0.0150714
GOLGA7	-0.241558	0.00834455	0.0375615	-2.698	0.0151126
CLEC7A	-0.409969	0.00835499	0.0375853	-2.69755	0.0151126
EIF4ENIF1	-0.150102	0.00835718	0.0375853	-2.69746	0.0151126
NAA10	0.326211	0.00838192	0.03768	2.69639	0.0151608
CBLB	-0.379708	0.00839501	0.0377164	-2.69583	0.015176
VMP1	-0.298211	0.00839738	0.0377164	-2.69573	0.015176
PSMD4	0.291633	0.00841551	0.0377812	2.69495	0.0152181
MAP3K2	-0.47501	0.00845037	0.0379116	-2.69346	0.0152697
GNAL	-0.315344	0.00845196	0.0379116	-2.69339	0.0152697
TMEM71	-0.350684	0.00849428	0.0380848	-2.69158	0.015336
C1GALT1C1	0.384195	0.00851885	0.0381688	2.69054	0.0153847
RFXANK	0.371448	0.00852261	0.0381688	2.69038	0.0153847
CASD1	-0.580737	0.00852423	0.0381688	-2.69031	0.0153847
ARPC2	0.218498	0.00854141	0.0382138	2.68958	0.0153889
MNT	-0.2292	0.00854439	0.0382138	-2.68946	0.0153889
POLR2J	0.286971	0.00854548	0.0382138	2.68941	0.0153889
MRPL12	0.364802	0.00855594	0.0382439	2.68897	0.0154084
PDK3	0.290452	0.00856137	0.0382515	2.68874	0.0154098
USP39	0.145627	0.00859705	0.0383942	2.68724	0.0154617
POLR2I	0.350673	0.00861554	0.03846	2.68646	0.0155054
MTFMT	-0.186458	0.00865292	0.0385934	-2.68489	0.0155706
PARP6	0.248556	0.00865298	0.0385934	2.68489	0.0155706
URB1	-0.319026	0.00869922	0.0387828	-2.68296	0.0156485
HEBP2	0.302097	0.00874366	0.0389639	2.68112	0.0157002
OR2W3	-1.18805	0.00875758	0.0390089	-2.68054	0.0157276
MB21D1	0.321703	0.00877232	0.0390576	2.67993	0.0157509
ERF	-0.309557	0.0088035	0.0391794	-2.67865	0.0157964
NOL6	-0.252188	0.00880896	0.0391867	-2.67842	0.0158017
BBC3	-0.338228	0.00883265	0.039275	-2.67745	0.015835
MT-ND5	-0.651679	0.00885431	0.0393542	-2.67656	0.0158925
NAGPA	-0.268026	0.00887969	0.0394499	-2.67552	0.0159278
TCF4	0.403152	0.00888768	0.0394683	2.67519	0.015937
ZNF136	-0.486951	0.00890666	0.0395278	-2.67442	0.0159613
NAP1L1	-0.300565	0.00890882	0.0395278	-2.67433	0.0159613
ZNF440	-0.25314	0.00892164	0.039554	-2.67381	0.0159688
KANSL1	-0.299068	0.00892527	0.039554	-2.67366	0.0159688
MYO7B	-0.619491	0.00892876	0.039554	-2.67352	0.0159688
TXLNG	-0.314827	0.00893335	0.039554	-2.67334	0.0159688
ANO9	-0.473203	0.00893403	0.039554	-2.67331	0.0159688
NRDE2	0.246137	0.00894378	0.03958	2.67291	0.0159799
RAPGEF2	-0.413873	0.00895674	0.0396202	-2.67239	0.016003
IL1RAP	-0.570078	0.00897149	0.0396683	-2.67179	0.0160261
TRAPPC1	0.388409	0.00898494	0.0397106	2.67125	0.0160352
NR1D1	-0.367622	0.00899982	0.0397593	-2.67064	0.0160513
ITPKC	0.406787	0.00900382	0.0397597	2.67048	0.0160513
ZNF780B	-0.531036	0.00900903	0.0397656	-2.67027	0.0160524
CCDC51	0.242462	0.00902475	0.0398178	2.66964	0.0160714
DDRGK1	0.298741	0.00903348	0.0398392	2.66929	0.0160885
PPA1	0.348178	0.00907978	0.0400097	2.66743	0.0161543
PDE1B	0.356207	0.00907998	0.0400097	2.66742	0.0161543
AIFM2	0.361991	0.00910345	0.0400959	2.66648	0.0161852
NPAT	-0.288258	0.00911249	0.0401185	-2.66612	0.0161922
CCDC12	0.255278	0.00915532	0.0402897	2.66442	0.0162629
ZNF207	0.131721	0.00916769	0.0403268	2.66393	0.0162718
CD74	-0.404071	0.00918715	0.0403867	-2.66316	0.0162956
FLOT2	0.395882	0.0091892	0.0403867	2.66307	0.0162956
DNHD1	-0.286083	0.00924328	0.0405832	-2.66094	0.0163828
NR6A1	-0.35709	0.00924352	0.0405832	-2.66093	0.0163828
MRPL33	0.317194	0.00924923	0.0405832	2.6607	0.0163828
ZNF691	0.186071	0.00924976	0.0405832	2.66068	0.0163828
COQ10A	-0.288508	0.00926471	0.0406314	-2.6601	0.0164056
DNAJB6	-0.223018	0.00928293	0.0406938	-2.65938	0.0164362
SPG11	0.198437	0.00936648	0.0410425	2.65612	0.016562
LPAR5	-0.40791	0.00937687	0.0410704	-2.65571	0.0165727
FBXL15	0.30402	0.0093842	0.041085	2.65543	0.0165914
STMN1	0.461762	0.00939711	0.0411024	2.65492	0.0165935
OBSCN	-0.466899	0.0093977	0.0411024	-2.6549	0.0165935
SEC61A2	-0.316844	0.00940459	0.0411024	-2.65463	0.0165935
F5	0.419794	0.00940603	0.0411024	2.65458	0.0165935
SSTR3	0.506691	0.00940827	0.0411024	2.65449	0.0165935
TAF1	-0.365788	0.00941419	0.0411108	-2.65426	0.0165944
FAM65C	0.573809	0.00942416	0.0411367	2.65388	0.0165972
ZZZ3	-0.565173	0.0094577	0.0412656	-2.65258	0.0166651
TGIF1	-0.25577	0.00947708	0.0413325	-2.65183	0.0166876
CD83	-0.41578	0.00950116	0.0414199	-2.65091	0.0167199
SH3BP5	-0.361492	0.00954433	0.0415904	-2.64925	0.0168114
SLC30A5	-0.349623	0.0095533	0.0416118	-2.64891	0.01682
ARID5B	0.365332	0.00958161	0.0417173	2.64783	0.0168759
ZMYND11	-0.505921	0.00958935	0.0417333	-2.64753	0.0168864
C1orf112	0.263814	0.00960736	0.0417938	2.64685	0.0169166
NQO2	0.42642	0.0096125	0.0417984	2.64665	0.0169212
MRPS22	0.303124	0.00961727	0.0418014	2.64647	0.0169278
SDCCAG8	0.175776	0.00963469	0.0418594	2.64581	0.0169442
HNRNPA1	-0.178839	0.00964358	0.0418802	-2.64547	0.0169508
AREL1	-0.221956	0.00964847	0.0418837	-2.64529	0.0169534
ATP9A	0.608619	0.00966398	0.0419159	2.6447	0.0169861
FKBP15	0.207811	0.0096662	0.0419159	2.64462	0.0169861
SNX11	0.228145	0.00966865	0.0419159	2.64452	0.0169868
BET1L	-0.18062	0.00967227	0.0419159	-2.64439	0.0169874
TMEM141	0.285476	0.00968037	0.0419333	2.64408	0.0169979
ZFPL1	0.241904	0.00969895	0.041996	2.64338	0.0170181
ATG16L1	-0.2281	0.00971586	0.0420514	-2.64274	0.0170403
NDUFA1	0.52303	0.00974784	0.0421694	2.64154	0.0170885
CYFIP1	-0.380591	0.00975135	0.0421694	-2.64141	0.0170885
MBNL3	-0.826709	0.00976775	0.0422108	-2.64079	0.0171008
TOX	-0.423168	0.00977774	0.0422108	-2.64042	0.0171032
ENGASE	-0.388082	0.00977804	0.0422108	-2.64041	0.0171032
PPP1R26	-0.322628	0.00978148	0.0422108	-2.64028	0.0171032
KCTD17	-0.335302	0.00978156	0.0422108	-2.64028	0.0171032
ST13	-0.374845	0.00979004	0.0422296	-2.63996	0.0171097
MRPL22	0.441705	0.00979649	0.0422396	2.63972	0.01712
CHMP1A	0.306605	0.00982745	0.0423553	2.63856	0.0171577
S100A11	0.521928	0.00985388	0.0424513	2.63758	0.017207
SMARCA2	-0.189947	0.00986297	0.0424591	-2.63724	0.0172086
AUP1	0.228241	0.00986398	0.0424591	2.63721	0.0172086
ZBTB32	0.577973	0.00987182	0.042475	2.63691	0.0172086
FAM84B	-0.641935	0.00989669	0.0425641	-2.63599	0.0172578
UBE2G1	-0.192962	0.00991191	0.042572	-2.63543	0.0172626
HNRNPDL	-0.242423	0.00991671	0.042572	-2.63525	0.0172626
RAD51C	0.386762	0.00991794	0.042572	2.63521	0.0172626
TRABD	0.242503	0.009924	0.042572	2.63498	0.0172626
FCRL1	-0.759793	0.00992489	0.042572	-2.63495	0.0172626
BBS10	-0.679019	0.00992863	0.042572	-2.63481	0.0172626
ENTHD2	-0.246937	0.00993309	0.042572	-2.63465	0.0172626
SELP	0.704814	0.00993475	0.042572	2.63459	0.0172626
GOLGA8B	-0.831511	0.00993657	0.042572	-2.63452	0.0172626
LYZ	-0.426871	0.00994011	0.042572	-2.63439	0.0172631
TDRD9	0.559881	0.00997436	0.0427008	2.63313	0.0173217
MKRN2	-0.224035	0.0100658	0.0430489	-2.62978	0.0174629
RGS12	-0.353444	0.0100677	0.0430489	-2.62971	0.0174629
REXO1	-0.181974	0.0100721	0.0430489	-2.62955	0.0174629
MYBBP1A	-0.285837	0.0100725	0.0430489	-2.62954	0.0174629
ZDHHC14	-0.367011	0.0101089	0.0431864	-2.62821	0.0175001
RAB4B	0.298371	0.0101386	0.0432951	2.62714	0.0175372
ECHDC1	-0.417986	0.0101765	0.043421	-2.62577	0.0175882
SLC27A3	0.280023	0.0101784	0.043421	2.6257	0.0175882
NOSIP	0.292849	0.0101808	0.043421	2.62561	0.0175886
AUH	-0.263816	0.0101896	0.0434404	-2.62529	0.0176006
ERGIC1	-0.375169	0.0102056	0.0434906	-2.62472	0.0176164
ZNF853	-0.43622	0.0102274	0.0435522	-2.62393	0.017648
PRKRIR	-0.525013	0.0102285	0.0435522	-2.62389	0.017648
YJEFN3	0.494003	0.0102422	0.0435921	2.6234	0.0176791
PRR11	0.385037	0.0102586	0.0436439	2.62281	0.0176936
TMEM230	-0.250932	0.0102647	0.0436456	-2.62259	0.0176936
PDP1	-0.708651	0.0102675	0.0436456	-2.62249	0.0176936
TPX2	0.614551	0.0103061	0.0437911	2.62111	0.017744
ASNS	0.319349	0.0103228	0.0438374	2.62052	0.0177715
SLIRP	0.53506	0.0103255	0.0438374	2.62042	0.0177715
GPR68	-0.439686	0.0103354	0.0438613	-2.62007	0.0177872
CENPM	0.554577	0.01034	0.0438625	2.6199	0.0177894
IDH1	0.261239	0.0103515	0.043893	2.6195	0.0178031
STARD8	-0.301403	0.010371	0.0439576	-2.6188	0.017836
ADNP	-0.278725	0.0103884	0.0440132	-2.61819	0.0178555
AFAP1	-0.682506	0.0104118	0.044094	-2.61736	0.0178922
RRN3	-0.371209	0.0104211	0.0441152	-2.61703	0.0179039
IGFLR1	0.353188	0.0104254	0.0441152	2.61688	0.0179042
ZNHIT6	-0.308863	0.0104373	0.044147	-2.61646	0.0179312
ATP5C1	0.344987	0.0104434	0.0441546	2.61624	0.0179334
CMTM4	-0.400159	0.0104489	0.0441598	-2.61605	0.0179336
HMGB2	0.543369	0.0104673	0.0442193	2.6154	0.0179587
KIFC3	0.588897	0.0104912	0.0443021	2.61456	0.017999
SLC8A1	-0.475769	0.0105084	0.0443561	-2.61396	0.0180279
IFT88	-0.34014	0.0105235	0.0444018	-2.61343	0.0180434
SACS	-0.604978	0.0105514	0.0444833	-2.61245	0.0180667
RNF130	-0.225181	0.0105515	0.0444833	-2.61245	0.0180667
KIF13B	-0.285984	0.0105672	0.0445199	-2.6119	0.018088
HSP90AA1	0.41379	0.0105689	0.0445199	2.61184	0.018088
NUSAP1	0.473645	0.0105783	0.044541	2.61151	0.018092
ARID4B	0.277283	0.0105934	0.0445865	2.61099	0.0181209
MAPK11	0.396207	0.0105983	0.0445887	2.61082	0.0181209
PTCH1	-0.612688	0.0106295	0.0446839	-2.60973	0.0181764
RRNAD1	0.197141	0.0106297	0.0446839	2.60973	0.0181764
NOTCH1	-0.3415	0.0106511	0.0447555	-2.60898	0.0182012
SPIN1	-0.434185	0.0106662	0.0448005	-2.60846	0.0182203
ZNF117	-0.77021	0.0106901	0.0448787	-2.60763	0.0182529
KIN	0.208612	0.0106936	0.0448787	2.60752	0.0182529
PCNA	0.356237	0.0107087	0.044924	2.60699	0.0182758
PDAP1	0.192849	0.0107193	0.0449501	2.60663	0.018291
CRKL	-0.229503	0.0107563	0.045085	-2.60536	0.0183575
PRRC2C	0.302188	0.0107603	0.045085	2.60522	0.0183614
TMEM179B	0.216365	0.0107754	0.0451299	2.6047	0.0183861
GAB2	-0.329003	0.0107905	0.0451639	-2.60418	0.0184221
CCNJ	-0.42043	0.0107926	0.0451639	-2.60411	0.0184221
CD300A	0.331031	0.0107968	0.0451639	2.60397	0.018426
APOBEC3A	0.410455	0.0108124	0.0452108	2.60343	0.0184487
LMAN2L	0.194073	0.0108402	0.0453084	2.60249	0.018479
VWA5A	0.377823	0.0108825	0.0454667	2.60104	0.0185451
INPP5B	-0.181683	0.0109057	0.0455382	-2.60026	0.0185659
POLE4	0.321318	0.0109085	0.0455382	2.60016	0.0185659
HES4	0.770594	0.0109225	0.0455667	2.59969	0.0185715
2022-03-01	-0.516441	0.0109243	0.0455667	-2.59963	0.0185715
MRPS6	-0.193144	0.01093	0.0455721	-2.59943	0.0185715
APOBEC3B	0.638649	0.0109486	0.0456312	2.5988	0.0186167
CROCC	-0.349648	0.0109725	0.0457122	-2.598	0.0186582
IGIP	-0.652645	0.0109816	0.0457315	-2.59769	0.0186732
USP54	-0.269271	0.0110195	0.0458704	-2.59642	0.0187466
UVSSA	-0.363092	0.0110402	0.0459378	-2.59572	0.0187822
C14orf119	0.185187	0.0110854	0.0461072	2.59421	0.0188329
WDR3	-0.272682	0.0111142	0.0462082	-2.59325	0.0188779
NHLRC3	0.278757	0.0111396	0.0462951	2.5924	0.0189098
ZNF121	-0.327365	0.0111565	0.0463231	-2.59184	0.0189149
CASZ1	0.254674	0.011159	0.0463231	2.59176	0.0189149
JADE1	-0.213637	0.0111599	0.0463231	-2.59173	0.0189149
BOD1	-0.368521	0.0111808	0.0463792	-2.59104	0.0189334
SNAP23	-0.327091	0.0111825	0.0463792	-2.59098	0.0189334
C1orf228	0.405708	0.0112043	0.0464507	2.59026	0.0189632
KCNAB3	0.361665	0.0112262	0.046516	2.58953	0.0189891
IPO5	-0.269763	0.0112291	0.046516	-2.58944	0.0189891
MYO1E	-0.444459	0.0112419	0.0465503	-2.58901	0.0190151
SLC39A6	-0.399014	0.011271	0.0466517	-2.58806	0.0190576
PANK4	-0.18403	0.0112762	0.0466544	-2.58788	0.0190576
CTU1	0.327443	0.0112809	0.0466552	2.58773	0.0190576
HSPBAP1	-0.259969	0.0113083	0.0467494	-2.58683	0.0191097
SELENBP1	-1.28094	0.0113426	0.0468725	-2.5857	0.0191715
ATXN7L3B	-0.214278	0.0113603	0.0469063	-2.58513	0.0191715
FGFRL1	-0.348517	0.0113626	0.0469063	-2.58505	0.0191715
HNRNPLL	0.307796	0.0113646	0.0469063	2.58499	0.0191715
MEX3C	-0.552792	0.0113694	0.0469075	-2.58483	0.0191715
SPOP	-0.125839	0.011378	0.0469238	-2.58455	0.0191715
OXNAD1	-0.332977	0.0113834	0.0469273	-2.58437	0.0191715
ZNF45	-0.393108	0.0114158	0.0470419	-2.58332	0.0192159
KPNA2	0.425402	0.0114417	0.0471295	2.58248	0.0192585
FNDC3B	0.323982	0.0114493	0.0471418	2.58223	0.0192713
SQLE	0.382308	0.0114629	0.0471791	2.58179	0.0192821
STXBP2	0.49735	0.0114953	0.0472934	2.58074	0.0193414
CABIN1	-0.348233	0.0115528	0.0475107	-2.57888	0.0194564
TMEM11	0.236251	0.0115722	0.0475713	2.57826	0.0194858
YPEL4	0.833119	0.0115966	0.0476526	2.57748	0.019517
SCAND1	0.357209	0.0116029	0.0476594	2.57727	0.0195222
C5AR2	-0.267955	0.0116094	0.047667	-2.57706	0.0195273
VAMP3	0.220265	0.0116323	0.0477417	2.57633	0.0195488
RARS	0.221999	0.0116369	0.0477417	2.57618	0.0195488
C19orf53	0.285062	0.0116538	0.0477916	2.57565	0.0195632
TRIM44	-0.276681	0.0116662	0.0478233	-2.57525	0.0195814
TMCC3	-0.320686	0.0117296	0.0480643	-2.57323	0.0196922
TACO1	0.203714	0.0117681	0.0482027	2.57201	0.0197677
HLA-DPA1	-0.428815	0.011785	0.0482526	-2.57147	0.0197968
FAM195B	0.354064	0.0117955	0.0482761	2.57114	0.0198056
IPCEF1	-0.278945	0.011803	0.0482876	-2.57091	0.0198143
C9orf16	0.455792	0.0118822	0.0485921	2.56841	0.0199433
UXS1	-0.17522	0.0119275	0.0487581	-2.56699	0.0199952
XPR1	-0.248519	0.0119373	0.0487639	-2.56669	0.0199952
GPATCH11	-0.43486	0.0119385	0.0487639	-2.56665	0.0199952
PRKACB	-0.601607	0.0119892	0.0489515	-2.56507	0.0200722
GADD45A	0.532428	0.0120259	0.0490699	2.56393	0.0201208
ZNF227	-0.269988	0.0120278	0.0490699	-2.56387	0.0201208
RBBP9	-0.316425	0.0120713	0.0492276	-2.56252	0.0202124
GLA	0.315646	0.0120784	0.0492371	2.5623	0.0202135
ZNF785	-0.222752	0.0121188	0.0493823	-2.56105	0.0202755
SLC6A6	-0.332139	0.0121309	0.0494118	-2.56068	0.0202841
ATF7IP2	-0.267621	0.0121508	0.0494733	-2.56007	0.020311
SUV39H2	0.316629	0.0121747	0.0495507	2.55934	0.0203545
DXO	0.231882	0.0121896	0.049585	2.55888	0.0203622
SNRPA	0.302695	0.0121928	0.049585	2.55878	0.0203622
ARRDC4	-0.734703	0.012283	0.0499322	-2.55602	0.0205031
HCFC1R1	0.33051	0.0122996	0.0499798	2.55552	0.0205225
SLC38A1	-0.412405	0.012322	0.0500507	-2.55484	0.0205236
SART1	0.390559	0.0123589	0.0501806	2.55372	0.0205668
KRBOX4	-0.322916	0.012373	0.0502137	-2.55329	0.0205881
BCL2	-0.44534	0.0123768	0.0502137	-2.55318	0.0205891
RBMX	-0.173934	0.0124361	0.0504342	-2.55139	0.0206947
WDR62	0.467198	0.0124654	0.0505331	2.5505	0.0207433
LMBRD1	-0.341873	0.0124838	0.0505876	-2.54995	0.0207754
TPP1	0.308158	0.0124933	0.0506061	2.54967	0.0207856
F12	0.437217	0.0125298	0.050734	2.54857	0.020835
NR2C2	-0.352308	0.0125357	0.0507377	-2.5484	0.020835
MRS2	-0.26816	0.0125593	0.0507995	-2.54769	0.0208606
STK3	0.375282	0.0125609	0.0507995	2.54764	0.0208606
TTLL4	-0.294199	0.0125719	0.0508239	-2.54732	0.0208634
RAB3IP	0.30526	0.0126103	0.0509591	2.54617	0.0209136
UTP6	-0.178551	0.0126218	0.0509854	-2.54583	0.0209237
MAGOH	0.339867	0.0126292	0.0509951	2.54561	0.0209319
NDUFB1	0.428814	0.0126395	0.0510025	2.5453	0.0209336
NPIPB3	-0.268379	0.012641	0.0510025	-2.54526	0.0209336
RPRD1B	-0.238078	0.0126774	0.0511294	-2.54418	0.0209965
MGST1	0.299312	0.012708	0.0512323	2.54328	0.0210464
LZTFL1	-0.407709	0.0127229	0.0512583	-2.54284	0.0210464
GPR141	0.37075	0.0127244	0.0512583	2.54279	0.0210464
PGK1	0.238183	0.0127305	0.0512626	2.54261	0.0210564
PHKA2	0.200523	0.0127487	0.0513081	2.54208	0.0210817
CTDP1	0.293176	0.0127518	0.0513081	2.54198	0.0210817
LRRC37A3	0.387611	0.0127772	0.0513899	2.54124	0.0211062
HMG20A	-0.232581	0.0127822	0.0513899	-2.54109	0.0211124
RAB3D	-0.323741	0.0127998	0.0514404	-2.54057	0.0211259
MDM4	-0.256283	0.0128143	0.0514784	-2.54015	0.0211413
PRKCH	-0.413147	0.0128498	0.051581	-2.53911	0.0211864
MT-ATP8	-0.520396	0.0128499	0.051581	-2.53911	0.0211864
LRRC6	-0.806185	0.0128755	0.0516637	-2.53836	0.0212126
KIAA1683	-0.5036	0.012895	0.0517214	-2.53779	0.0212515
KIAA0430	-0.285483	0.0129399	0.0518813	-2.53648	0.0213338
CEP85	-0.261818	0.01305	0.0522853	-2.5333	0.0215328
EZH2	0.312946	0.0130509	0.0522853	2.53327	0.0215328
UBASH3A	-0.482654	0.0130602	0.0522921	-2.533	0.0215413
CEBPA	-0.310496	0.0130628	0.0522921	-2.53293	0.0215413
B3GALT6	-0.195881	0.0130801	0.0523408	-2.53243	0.0215782
MGAT5	-0.202057	0.0130906	0.0523625	-2.53212	0.0215915
PFAS	-0.255582	0.0131429	0.0525443	-2.53062	0.0216896
FCHO1	-0.313867	0.0131468	0.0525443	-2.53051	0.0216896
TRAT1	-0.720967	0.0131515	0.0525443	-2.53038	0.0216896
FERMT3	0.33723	0.0131577	0.0525486	2.5302	0.0216896
FHIT	-0.548017	0.0131734	0.052579	-2.52975	0.0216998
RP11-468E2.4	0.409163	0.0131756	0.052579	2.52969	0.0216998
PSMD8	0.278673	0.013216	0.0527198	2.52853	0.0217527
PLD2	-0.351368	0.0132336	0.0527693	-2.52803	0.0217731
ASCC1	0.213161	0.0132526	0.0528247	2.52749	0.0218061
MROH6	0.471159	0.0132935	0.052967	2.52633	0.0218697
DNMBP	-0.376625	0.0133234	0.0530654	-2.52548	0.0219477
BUB1	0.584015	0.0133573	0.0531798	2.52452	0.0220094
SLC9A8	0.275536	0.0134077	0.0533597	2.5231	0.0220674
PISD	-0.309767	0.0134228	0.0533992	-2.52268	0.0220881
PAQR7	-0.326115	0.013428	0.0533992	-2.52253	0.0220881
ZNF688	0.269815	0.013456	0.0534703	2.52174	0.0221261
PKD2	-0.526759	0.0134581	0.0534703	-2.52168	0.0221261
MLLT10	-0.280728	0.0134656	0.0534703	-2.52148	0.0221261
C22orf29	-0.132933	0.0134692	0.0534703	-2.52137	0.0221261
PSMD12	0.173184	0.013472	0.0534703	2.5213	0.0221261
NLN	-0.295356	0.0134937	0.0535355	-2.52069	0.0221623
USP34	-0.326893	0.0135464	0.053709	-2.51922	0.0222223
TMEM243	-0.286948	0.0135479	0.053709	-2.51917	0.0222223
GADD45GIP1	0.345296	0.0135594	0.0537335	2.51885	0.0222316
RPL36AL	0.283336	0.0135844	0.0538119	2.51816	0.0222732
RPAIN	-0.252524	0.0136078	0.0538838	-2.51751	0.0223022
MYADM	-0.413584	0.0136347	0.0539428	-2.51676	0.0223125
SIL1	0.431695	0.0136382	0.0539428	2.51666	0.0223125
ZNF486	-0.479231	0.0136396	0.0539428	-2.51663	0.0223125
ZNF182	-0.256231	0.0136438	0.0539428	-2.51651	0.0223125
HMGN4	-0.273486	0.0136875	0.0540946	-2.5153	0.0223789
TUBB6	-0.456875	0.0137693	0.0543921	-2.51304	0.0225276
RAB32	0.317073	0.0137752	0.0543921	2.51288	0.0225285
RAP1GAP2	-0.245155	0.0137787	0.0543921	-2.51279	0.0225285
CTSF	-0.37972	0.0137893	0.0544003	-2.5125	0.0225285
C22orf39	-0.181137	0.0137914	0.0544003	-2.51244	0.0225285
GRN	0.422105	0.0138108	0.0544395	2.51191	0.0225397
COX6B1	0.350423	0.013812	0.0544395	2.51187	0.0225397
RAB40C	-0.200052	0.0138549	0.0545878	-2.5107	0.0226148
CRY1	-0.380527	0.0138703	0.0546272	-2.51028	0.0226346
PELI3	-0.333462	0.0138854	0.0546658	-2.50987	0.0226455
BAD	0.313864	0.0139063	0.054727	2.5093	0.0226688
MAPKAPK5	-0.246917	0.0139605	0.054919	-2.50782	0.0227455
EXOC6B	-0.23096	0.0139937	0.0550287	-2.50692	0.0227884
NOM1	-0.232981	0.014039	0.0551857	-2.5057	0.0228543
CD247	-0.443547	0.0140453	0.0551893	-2.50553	0.0228598
GNS	0.255418	0.014071	0.055269	2.50483	0.0228901
COPB1	0.220008	0.0140837	0.0552976	2.50449	0.0229062
RRM2B	-0.576195	0.0141008	0.0553055	-2.50403	0.0229136
MTFR1	-0.449316	0.0141014	0.0553055	-2.50402	0.0229136
U2AF1	0.164566	0.0141019	0.0553055	2.504	0.0229136
CCDC167	0.4001	0.0141212	0.05536	2.50348	0.022942
ZNF251	-0.302002	0.0141585	0.0554848	-2.50248	0.0229935
PHOSPHO1	-0.759523	0.0141726	0.055514	-2.5021	0.0230061
ABCD1	0.372212	0.0141768	0.055514	2.50199	0.0230061
RRAGA	0.151826	0.0141922	0.0555531	2.50158	0.0230238
NFATC3	-0.26849	0.0141984	0.055556	-2.50141	0.0230309
ARL14EP	-0.497313	0.0142234	0.0556326	-2.50075	0.0230628
C10orf2	-0.262216	0.0142421	0.0556845	-2.50025	0.0230859
ST8SIA4	-0.38055	0.0142869	0.0558382	-2.49906	0.0231407
CEP68	-0.250175	0.0143224	0.0559557	-2.49811	0.0231902
CORO1C	-0.189432	0.0143395	0.0560013	-2.49766	0.0232079
PAN3	-0.402722	0.0143737	0.0561074	-2.49675	0.0232502
BRAP	0.150927	0.0143777	0.0561074	2.49665	0.0232502
ZMYM1	-0.483667	0.0144149	0.0562315	-2.49566	0.0232925
MAPK1	-0.228316	0.0144258	0.0562524	-2.49538	0.023303
UBXN11	-0.301702	0.0144365	0.0562728	-2.49509	0.0233188
MXD4	-0.411707	0.0144763	0.0564064	-2.49405	0.0233787
ARFIP1	-0.395659	0.0145309	0.0565975	-2.49262	0.0234597
CHCHD5	0.283235	0.0145678	0.0567197	2.49165	0.0235159
CEP41	0.20526	0.0146067	0.0568496	2.49063	0.0235915
RNASEK	0.29659	0.0146167	0.0568667	2.49038	0.0235949
FNBP4	-0.255222	0.0146302	0.0568976	-2.49002	0.0236123
PRKD3	-0.335488	0.0146426	0.0569243	-2.4897	0.0236279
YME1L1	0.150968	0.0146786	0.0570426	2.48877	0.0236559
CLYBL	-0.287552	0.0146856	0.0570481	-2.48858	0.0236574
GGT7	-0.33357	0.0147096	0.0570968	-2.48796	0.0236674
LPAR6	-0.70479	0.0147099	0.0570968	-2.48795	0.0236674
KDM8	-0.218951	0.0147149	0.0570968	-2.48783	0.0236674
PYCARD	0.377609	0.0147321	0.0571421	2.48738	0.0236935
FAM127B	0.219744	0.0147746	0.0572676	2.48628	0.023758
PLXNA1	-0.350763	0.0147757	0.0572676	-2.48625	0.023758
MIS12	-0.363005	0.0147853	0.0572833	-2.486	0.0237595
TPM3	0.168613	0.0148004	0.0573199	2.48562	0.0237716
SLC9A1	0.373662	0.0148177	0.0573468	2.48517	0.0237791
DCTD	-0.170773	0.0148185	0.0573468	-2.48515	0.0237791
MRPL41	0.294372	0.0148258	0.057351	2.48496	0.0237791
BCKDHB	-0.359543	0.0148364	0.057351	-2.48469	0.0237791
H2AFV	0.177672	0.0148364	0.057351	2.48469	0.0237791
RAB11A	0.190605	0.0148611	0.0574249	2.48405	0.0238243
PRKAB1	0.152463	0.0148758	0.0574598	2.48368	0.0238398
NDUFA2	0.285841	0.0148928	0.0575039	2.48324	0.0238692
SNX25	-0.475883	0.0149017	0.0575165	-2.48301	0.0238795
TMEM42	-0.320997	0.0149159	0.0575495	-2.48265	0.0238844
JUP	0.840115	0.0149408	0.0575828	2.48201	0.0239025
HOXB2	-0.492479	0.0149432	0.0575828	-2.48195	0.0239025
HIC2	-0.202973	0.0149452	0.0575828	-2.4819	0.0239025
WDR55	-0.113996	0.014947	0.0575828	-2.48186	0.0239025
DOPEY2	-0.196241	0.0149687	0.0576445	-2.4813	0.0239231
TMOD3	0.24317	0.0149874	0.0576949	2.48083	0.0239455
PLCH2	-0.543744	0.015006	0.0577449	-2.48035	0.0239852
GLTSCR2	-0.284951	0.0150127	0.057749	-2.48018	0.0239936
NARF	0.332579	0.0150291	0.0577902	2.47977	0.0240159
UNC50	0.191296	0.0150479	0.0578409	2.47929	0.024033
FCRL2	-0.685006	0.015099	0.0580154	-2.47799	0.0241039
FBXO44	0.297787	0.0151443	0.0581678	2.47685	0.0241643
CD79A	-0.634211	0.0151579	0.058198	-2.47651	0.0241779
EIF2B3	0.276444	0.0151909	0.0583029	2.47567	0.0242348
MAGOHB	0.302551	0.0152029	0.0583165	2.47537	0.0242444
MSH6	0.183809	0.0152058	0.0583165	2.4753	0.0242444
SSR2	0.215077	0.0152156	0.0583321	2.47505	0.0242561
CX3CR1	-0.50816	0.0153218	0.05871	-2.47239	0.024439
PDE4B	-0.419724	0.0153256	0.05871	-2.4723	0.024439
RIN2	-0.469591	0.0153501	0.0587817	-2.47169	0.0244628
PTPRE	-0.256599	0.0153846	0.0588917	-2.47083	0.024504
RASGEF1A	0.3969	0.0153946	0.058908	2.47058	0.024504
ERMN	-0.455908	0.0154004	0.0589083	-2.47043	0.024504
KCTD18	-0.284423	0.0154073	0.0589125	-2.47026	0.024504
YWHAZ	0.165806	0.015425	0.0589582	2.46982	0.0245174
PSMG3	0.22134	0.01544	0.0589772	2.46945	0.0245233
DIS3L	-0.196398	0.0154415	0.0589772	-2.46941	0.0245233
HMOX1	-0.436275	0.0154511	0.0589837	-2.46918	0.0245309
HSPA6	0.40173	0.0154547	0.0589837	2.46909	0.0245309
MIS18BP1	-0.444291	0.0155129	0.0591837	-2.46765	0.0246115
LETMD1	-0.166302	0.0155405	0.059256	-2.46697	0.0246409
CDC20	0.609013	0.0155491	0.059256	2.46675	0.0246409
CDC42SE2	-0.380963	0.0155492	0.059256	-2.46675	0.0246409
SERPINA1	0.477852	0.0155739	0.0593279	2.46614	0.0246731
MYL6	0.453343	0.0156013	0.0594103	2.46547	0.024719
KLF3	-0.372357	0.015621	0.0594633	-2.46498	0.0247684
SPC24	0.574918	0.015637	0.059492	2.46459	0.0247809
CNTNAP3	-0.808186	0.0156402	0.059492	-2.46451	0.0247809
NUP98	-0.181646	0.0156701	0.0595837	-2.46378	0.0248113
PPIP5K1	-0.218012	0.0157044	0.0596706	-2.46294	0.0248565
SDPR	-0.656155	0.0157046	0.0596706	-2.46294	0.0248565
MED13L	-0.360927	0.0157114	0.059674	-2.46277	0.0248593
ANAPC1	-0.24988	0.0157189	0.0596806	-2.46259	0.0248638
HLCS	-0.29653	0.015725	0.0596814	-2.46244	0.0248649
OS9	0.286915	0.0157818	0.059868	2.46106	0.0249322
TAGLN	-0.483683	0.0157858	0.059868	-2.46096	0.0249322
C3orf18	-0.338061	0.0158731	0.0601768	-2.45884	0.0250499
C14orf2	0.46953	0.0158882	0.0602115	2.45848	0.0250698
RASSF5	-0.232395	0.0159001	0.0602343	-2.45819	0.0250811
SLC29A2	-0.313083	0.0159063	0.0602355	-2.45804	0.0250821
COA3	0.229672	0.0159302	0.060304	2.45746	0.0251242
MAP2K1	-0.205255	0.015938	0.0603112	-2.45727	0.0251252
PJA1	-0.277704	0.0159711	0.0604138	-2.45648	0.0251706
HIVEP3	-0.347124	0.016	0.060501	-2.45578	0.0252041
CDKN1A	0.494333	0.0160157	0.060538	2.4554	0.0252256
MRPL20	0.174264	0.0160375	0.060598	2.45488	0.025248
CPSF3	0.197803	0.0160485	0.0606172	2.45462	0.025248
CBX7	-0.23032	0.0160547	0.0606182	-2.45447	0.0252557
CWC15	0.327346	0.0160776	0.0606824	2.45392	0.0252737
PPIA	0.247162	0.0160937	0.0607205	2.45354	0.0252832
HIPK3	-0.568339	0.0161011	0.0607262	-2.45336	0.0252875
MSL1	-0.329632	0.0161247	0.0607792	-2.4528	0.0253167
FUCA1	-0.294136	0.0161275	0.0607792	-2.45273	0.0253167
TP53	-0.284083	0.016133	0.0607792	-2.4526	0.0253176
DPY30	0.346685	0.0161437	0.0607973	2.45234	0.0253355
CD6	-0.418846	0.0161795	0.0609022	-2.45149	0.0253697
AKIRIN2	0.232458	0.0161835	0.0609022	2.4514	0.0253697
GAS6	0.541113	0.016194	0.0609195	2.45115	0.0253825
CASK	-0.295884	0.0162167	0.0609824	-2.45061	0.0254344
C5orf24	-0.537988	0.0162293	0.0609942	-2.45031	0.0254531
COPS5	0.218953	0.0162318	0.0609942	2.45025	0.0254531
SMARCD3	0.366	0.0162565	0.0610646	2.44966	0.0254913
DCAF11	0.304972	0.0162658	0.0610772	2.44944	0.025499
HLX	0.376271	0.0162918	0.0611526	2.44883	0.0255355
SIRPG	-0.429932	0.0163029	0.0611716	-2.44857	0.0255465
MED11	0.208555	0.0163487	0.061321	2.44749	0.0256237
COMT	-0.25857	0.0163661	0.0613637	-2.44708	0.0256414
KIFC1	0.575269	0.0164146	0.0615231	2.44594	0.0257049
LTB4R	0.280902	0.0164429	0.0615784	2.44527	0.0257309
ZFP62	-0.529868	0.0164453	0.0615784	-2.44522	0.0257309
FLNB	0.342289	0.0164474	0.0615784	2.44517	0.0257309
DTD2	-0.338099	0.0165054	0.061773	-2.44381	0.0258282
THOC7	0.294051	0.0165122	0.0617759	2.44365	0.025839
GOLGA3	-0.167619	0.0165185	0.0617768	-2.4435	0.0258398
PRX	-0.314218	0.0165415	0.0618402	-2.44297	0.0258625
CCNF	0.457583	0.0166371	0.0621751	2.44074	0.0260153
TMEM106C	0.308442	0.0166438	0.0621772	2.44059	0.026016
CHIC1	-0.509644	0.0166782	0.0622831	-2.43979	0.0260487
CD53	0.243602	0.0166984	0.0623358	2.43932	0.0260679
EGLN1	-0.359158	0.0167068	0.0623446	-2.43913	0.0260685
MCM6	0.372036	0.0167431	0.062438	2.43829	0.0261041
GLRX	0.407062	0.0167451	0.062438	2.43824	0.0261041
STARD9	-0.383874	0.0167502	0.062438	-2.43813	0.0261041
FZD2	-0.472475	0.0168238	0.0626895	-2.43643	0.0262093
LANCL1	-0.400926	0.0168402	0.0627279	-2.43606	0.0262317
ORAOV1	-0.214117	0.0168529	0.0627523	-2.43576	0.0262475
ATF7	0.159605	0.016876	0.0628155	2.43523	0.0262716
AP2A1	-0.388422	0.0168865	0.0628318	-2.43499	0.0262755
ZNF575	-0.304652	0.0169124	0.0628753	-2.4344	0.0262839
COPS3	-0.29156	0.0169132	0.0628753	-2.43438	0.0262839
NAA40	-0.2514	0.0169166	0.0628753	-2.4343	0.0262839
ANO10	0.342311	0.0169237	0.0628789	2.43414	0.0262861
HMGXB4	0.210813	0.0169674	0.0630083	2.43315	0.0263369
NUP43	-0.213102	0.0169784	0.0630083	-2.43289	0.0263369
ARHGAP15	0.203289	0.0169813	0.0630083	2.43283	0.0263369
RBBP4	-0.21354	0.0169832	0.0630083	-2.43279	0.0263369
FGD2	-0.296227	0.0170033	0.0630599	-2.43233	0.0263677
MON1B	0.155922	0.0170108	0.0630652	2.43216	0.0263749
LIME1	0.324023	0.0170318	0.06312	2.43168	0.0264039
IFI30	0.340802	0.017041	0.0631312	2.43147	0.0264094
TNK2	0.201665	0.0170725	0.0632252	2.43076	0.0264468
PPM1L	-0.320018	0.017101	0.0633077	-2.43011	0.0264767
BCL2L11	-0.269028	0.0171125	0.0633111	-2.42985	0.0264767
KRBA1	-0.2655	0.0171143	0.0633111	-2.42981	0.0264767
SAT2	0.238109	0.0171329	0.063357	2.42939	0.0264956
CBR1	0.282405	0.0171848	0.063526	2.42822	0.0265596
RSL1D1	-0.187536	0.0171973	0.0635495	-2.42793	0.0265667
PTMA	-0.184044	0.0172188	0.063606	-2.42745	0.0266027
PHB	0.241193	0.0172252	0.0636064	2.42731	0.0266027
SLAMF7	0.402773	0.0172317	0.0636074	2.42716	0.0266031
HPSE	0.381688	0.0172593	0.0636696	2.42654	0.0266356
CRTC1	-0.269471	0.0172609	0.0636696	-2.4265	0.0266356
ACO1	0.258288	0.0172841	0.0637319	2.42599	0.0266594
TMEM69	-0.118439	0.0173004	0.0637693	-2.42562	0.0266648
RHOG	0.440197	0.0173163	0.0637974	2.42526	0.0266769
DPEP3	-0.492528	0.0173276	0.0637974	-2.42501	0.0266781
VSIG10	0.596327	0.0173313	0.0637974	2.42493	0.0266781
OSBPL11	-0.341929	0.017333	0.0637974	-2.42489	0.0266781
PDRG1	0.155398	0.0173452	0.0638192	2.42462	0.0266901
CMC1	0.361875	0.0173826	0.0639342	2.42378	0.0267538
SMURF1	-0.189026	0.0174719	0.0642395	-2.42179	0.0268872
RHOQ	-0.370301	0.0174814	0.0642512	-2.42158	0.0268908
ZNF500	-0.216727	0.0175328	0.064417	-2.42044	0.0269527
ZNF608	-0.769272	0.017575	0.064549	-2.41951	0.0270294
ID3	-0.42449	0.0176581	0.0648307	-2.41768	0.0271941
GPR108	0.296595	0.0176853	0.0649075	2.41708	0.0272209
RHBDD2	0.303683	0.0177981	0.065298	2.41461	0.0274219
PPP2R1B	0.210595	0.017867	0.0655232	2.41311	0.0275067
CREB3	0.258332	0.0178723	0.0655232	2.41299	0.0275067
CXCR6	-0.59278	0.017913	0.0656489	-2.41211	0.0275532
MFSD5	0.258498	0.0179399	0.0657055	2.41152	0.0275716
DHRS13	0.424011	0.0179413	0.0657055	2.41149	0.0275716
TIMM8B	0.579142	0.017994	0.065875	2.41035	0.0276363
SLC4A1	-1.05979	0.0180799	0.0661659	-2.4085	0.0277605
VPS16	0.19878	0.0181084	0.0662371	2.40788	0.0278019
CAPN5	-0.60598	0.0181123	0.0662371	-2.4078	0.0278019
CNNM4	-0.291525	0.0181435	0.0662885	-2.40713	0.0278333
IKZF2	-0.619438	0.0181437	0.0662885	-2.40712	0.0278333
TPST1	-0.637033	0.0181458	0.0662885	-2.40708	0.0278333
BMP2K	-0.469271	0.0181546	0.0662969	-2.40689	0.0278333
FLI1	-0.263968	0.0182844	0.0667473	-2.40411	0.0280331
SAP18	0.132743	0.0183472	0.0669422	2.40278	0.0281235
SNCA	-1.0237	0.0183518	0.0669422	-2.40268	0.0281235
SLC25A36	-0.551692	0.0183574	0.0669422	-2.40256	0.0281235
UXT	0.250728	0.0184144	0.0671259	2.40135	0.0282042
ATP5I	0.445346	0.018429	0.067154	2.40104	0.0282105
EBPL	0.223095	0.0184352	0.067154	2.40091	0.0282105
SLC18B1	-0.388357	0.0184544	0.0671807	-2.4005	0.0282464
KLHDC8B	0.619156	0.0184557	0.0671807	2.40048	0.0282464
GPATCH3	0.243072	0.018472	0.0672163	2.40013	0.0282644
CD79B	-0.449255	0.0184936	0.0672639	-2.39967	0.0282737
GRINA	0.442171	0.0184997	0.0672639	2.39955	0.0282737
COLQ	-0.423287	0.0185048	0.0672639	-2.39944	0.0282737
LTBP3	-0.346467	0.0185556	0.0674245	-2.39837	0.0283539
EXOC6	0.390523	0.0185641	0.0674315	2.39819	0.0283539
HCST	0.330301	0.0185843	0.0674782	2.39776	0.028365
JMJD8	-0.227863	0.0185901	0.0674782	-2.39764	0.028365
BCLAF1	-0.319672	0.0187062	0.0678754	-2.39521	0.0285598
ZNF804A	-0.343642	0.018713	0.0678762	-2.39506	0.0285598
GLUD1	-0.190864	0.0187639	0.0680367	-2.394	0.0286377
CCDC66	-0.395008	0.0187752	0.0680435	-2.39377	0.0286377
ZBTB6	-0.541722	0.0187791	0.0680435	-2.39369	0.0286377
PIP4K2C	0.220827	0.018801	0.0680988	2.39323	0.0286653
NUTM2G	0.436123	0.018813	0.0681181	2.39298	0.0286764
NEDD9	-0.287169	0.0188892	0.0683699	-2.3914	0.0287809
PTDSS1	-0.177093	0.0189071	0.0684104	-2.39103	0.0288084
CREM	0.267235	0.0189587	0.0685729	2.38996	0.0288915
IPO7	-0.341802	0.0190215	0.0687759	-2.38867	0.0289843
OCEL1	-0.276171	0.0190284	0.0687763	-2.38853	0.0289871
ESYT1	-0.299694	0.0190395	0.068781	-2.3883	0.0289896
FGR	0.259742	0.0190431	0.068781	2.38822	0.0289896
INTS3	0.22295	0.019076	0.0688753	2.38755	0.0290267
PPP3R1	-0.186201	0.0191016	0.0689437	-2.38702	0.0290654
LDLRAP1	-0.282184	0.0191713	0.0691708	-2.38559	0.0291548
MCCC2	-0.216003	0.0191835	0.0691902	-2.38535	0.0291608
TMEM199	0.138762	0.0192022	0.0692151	2.38496	0.0291801
DCXR	0.37668	0.0192125	0.0692151	2.38475	0.0291801
PYGO2	-0.133529	0.0192161	0.0692151	-2.38468	0.0291801
SLC20A2	-0.144116	0.0192174	0.0692151	-2.38465	0.0291801
DNAJA3	-0.200954	0.0192363	0.0692587	-2.38427	0.0292089
HIST2H2BE	0.497009	0.0192471	0.0692732	2.38405	0.0292116
TRMT44	-0.183203	0.0192671	0.0693211	-2.38364	0.0292264
RALGPS1	-0.305411	0.0192845	0.0693466	-2.38328	0.0292264
RENBP	0.362106	0.0192878	0.0693466	2.38322	0.0292264
KCNA3	-0.355668	0.0193123	0.0693915	-2.38272	0.0292563
PPP2R3C	0.284653	0.0193138	0.0693915	2.38269	0.0292563
TMED9	0.217173	0.0193314	0.0694302	2.38233	0.0292769
IKZF1	-0.170555	0.0193573	0.0694989	-2.38181	0.029304
RPS6KA2	-0.370804	0.0193744	0.069536	-2.38146	0.0293213
PTGDR	-0.584413	0.0194178	0.0696673	-2.38058	0.0293727
ABHD16A	0.258924	0.019445	0.0697404	2.38003	0.0294078
SYP	0.356494	0.0194853	0.0698605	2.37922	0.0294543
COQ6	-0.212798	0.0195135	0.0699371	-2.37865	0.0294914
TAB2	-0.372463	0.0195327	0.0699572	-2.37827	0.0294914
NIPA1	-0.355438	0.0195328	0.0699572	-2.37826	0.0294914
ASCC2	-0.683877	0.0195431	0.0699696	-2.37806	0.0295038
ZC3H7B	-0.234452	0.0195796	0.0700757	-2.37732	0.0295647
2022-03-08	-0.678748	0.0196222	0.0702036	-2.37647	0.0296256
ETHE1	0.308649	0.0196329	0.0702161	2.37625	0.0296308
NICN1	-0.159892	0.0196394	0.0702161	-2.37612	0.0296308
MAPK8	-0.381584	0.0196979	0.0704006	-2.37496	0.0297077
DPH7	-0.166843	0.0197061	0.0704053	-2.37479	0.0297184
DIDO1	-0.184489	0.0197729	0.0705979	-2.37346	0.0297722
LHPP	-0.400767	0.0197738	0.0705979	-2.37344	0.0297722
BTF3	-0.361112	0.0197896	0.0706075	-2.37313	0.0297722
C1GALT1	0.453826	0.0197902	0.0706075	2.37312	0.0297722
OTUD3	-0.347529	0.0198363	0.0707351	-2.3722	0.0298321
PEX10	-0.183642	0.0198398	0.0707351	-2.37213	0.0298321
SRCAP	-0.200234	0.0198677	0.0708097	-2.37158	0.0298613
TK1	0.513309	0.019877	0.0708182	2.3714	0.0298613
SART3	-0.155968	0.019884	0.0708187	-2.37126	0.0298622
AK9	0.290494	0.0199465	0.0710164	2.37002	0.0299404
RNASEH2A	0.376013	0.0199678	0.0710676	2.3696	0.0299589
KIFAP3	0.236301	0.0199952	0.0711405	2.36906	0.0299904
GOLGA7B	-0.419121	0.0200133	0.0711801	-2.3687	0.0300073
ARHGEF40	-0.438012	0.0200259	0.0711985	-2.36846	0.0300146
RGL2	-0.229507	0.0200324	0.0711985	-2.36833	0.030017
AMD1	-0.238208	0.0200407	0.0712031	-2.36817	0.0300227
SFXN5	0.244241	0.020188	0.0717019	2.36528	0.03025
MICAL3	-0.356686	0.0202011	0.0717235	-2.36502	0.0302701
ZNF791	0.18854	0.0202365	0.071824	2.36433	0.0303142
SUGP1	0.209774	0.0202705	0.07192	2.36367	0.0303711
EXTL3	-0.280935	0.0202885	0.0719587	-2.36332	0.0303862
DRAM1	0.291098	0.0203755	0.0722422	2.36163	0.0305345
SSR4	0.32928	0.02045	0.0724224	2.36019	0.0306306
AGK	-0.240346	0.02045	0.0724224	-2.36019	0.0306306
SNPH	-0.372701	0.0204503	0.0724224	-2.36018	0.0306306
PRMT5	0.279218	0.0204588	0.0724224	2.36002	0.0306306
LRRC8C	-0.292923	0.0204617	0.0724224	-2.35997	0.0306306
MANF	0.3432	0.0205354	0.0726197	2.35854	0.0307124
MRPL11	0.225528	0.0205369	0.0726197	2.35852	0.0307124
SEPHS2	0.185559	0.0205387	0.0726197	2.35848	0.0307124
ELMO2	0.255976	0.0205539	0.0726482	2.35819	0.0307402
GLCCI1	-0.421935	0.0205628	0.0726549	-2.35802	0.030752
EMC8	0.14833	0.020587	0.072715	2.35755	0.0307813
ITGA6	-0.389141	0.0206184	0.0727814	-2.35695	0.0308128
RPL3	-0.262755	0.02062	0.0727814	-2.35692	0.0308128
EP400	-0.202752	0.0206454	0.0728462	-2.35643	0.0308612
DENND6B	-0.36142	0.0206597	0.0728714	-2.35616	0.0308633
DENND6A	-0.370003	0.0206919	0.0729597	-2.35555	0.0309026
C2orf68	0.152626	0.0207052	0.0729599	2.35529	0.0309026
TCTA	0.23117	0.0207072	0.0729599	2.35525	0.0309026
DCAF12	-0.784189	0.0207178	0.0729599	-2.35505	0.0309026
AP3M2	-0.24834	0.0207204	0.0729599	-2.355	0.0309026
ZNF282	0.260929	0.0207906	0.0731734	2.35366	0.031021
APBA2	-0.414801	0.0208013	0.0731734	-2.35346	0.0310251
ARMCX3	0.216773	0.0208025	0.0731734	2.35344	0.0310251
BCL7C	0.256173	0.0208181	0.0731894	2.35314	0.0310356
NDUFB2	0.28607	0.0208214	0.0731894	2.35308	0.0310356
ELOVL5	-0.405213	0.0208424	0.0732352	-2.35268	0.0310584
SESN3	-0.701557	0.0208487	0.0732352	-2.35256	0.0310604
DNAJC17	0.242854	0.0208629	0.0732597	2.35229	0.031072
BRWD3	-0.302369	0.0209159	0.0734209	-2.35128	0.0311459
WDR86	-0.395768	0.0209313	0.0734497	-2.35099	0.0311459
ZNF14	-0.361569	0.0209529	0.0735004	-2.35058	0.031167
SRSF6	-0.248827	0.0209745	0.073544	-2.35018	0.0311916
TRMT6	0.235119	0.0209798	0.073544	2.35008	0.0311916
PKN1	0.303135	0.0209869	0.073544	2.34994	0.0312
PPP2CB	-0.193616	0.0210191	0.0736317	-2.34934	0.03124
ZNF558	-0.510545	0.021034	0.0736586	-2.34906	0.0312436
ABHD2	-0.271769	0.0211609	0.0740775	-2.34667	0.031453
LRPPRC	-0.291257	0.0212356	0.0743139	-2.34527	0.0315547
GPRIN3	-0.452086	0.0212988	0.0744857	-2.3441	0.0316375
NELFCD	-0.151049	0.0212993	0.0744857	-2.34409	0.0316375
LAPTM4B	0.401723	0.0213221	0.07454	2.34366	0.0316568
STON2	0.611653	0.0213434	0.0745727	2.34327	0.0316794
ZNF606	-0.356733	0.021346	0.0745727	-2.34322	0.0316794
MAPK9	-0.241454	0.0214016	0.0747415	-2.34218	0.0317571
ABHD14B	-0.286343	0.0214139	0.0747588	-2.34196	0.0317715
TMEM205	0.276867	0.0215083	0.0750484	2.34021	0.0319175
TRAF2	0.244435	0.021515	0.0750484	2.34009	0.0319175
JAGN1	0.17212	0.0215243	0.0750484	2.33992	0.0319175
NCAPG	0.582239	0.0215269	0.0750484	2.33987	0.0319175
RABGAP1	-0.166041	0.0215335	0.0750484	-2.33975	0.0319208
RINT1	-0.248695	0.021542	0.0750524	-2.33959	0.0319226
CEP95	-0.24965	0.0215676	0.0751159	-2.33912	0.0319543
BNIP3L	-0.740213	0.0216232	0.0752841	-2.33809	0.0320395
ERP29	0.196748	0.0216377	0.0753089	2.33783	0.0320522
GART	0.202584	0.0216485	0.0753208	2.33763	0.0320586
CTNNBL1	0.276509	0.0216902	0.0754402	2.33687	0.0321169
VILL	0.232292	0.0217307	0.0755424	2.33612	0.032147
KPNA6	0.248158	0.0217343	0.0755424	2.33606	0.032147
HLA-DQA1	-1.50191	0.0218008	0.0757476	-2.33484	0.0322571
MYBL2	0.593684	0.0218298	0.0758228	2.33431	0.0322886
ZCCHC8	-0.186553	0.0218579	0.075869	-2.3338	0.0323028
PKN2	-0.543768	0.0218579	0.075869	-2.3338	0.0323028
LYRM4	-0.19625	0.0218938	0.0759677	-2.33315	0.0323421
ZNF160	-0.236754	0.0219044	0.0759788	-2.33296	0.0323453
ZCCHC3	-0.213359	0.0219387	0.076072	-2.33233	0.0323877
ATP13A1	0.240586	0.0219555	0.0761046	2.33203	0.0323986
PHF20	-0.170337	0.0220504	0.0763944	-2.33031	0.0325083
MANBA	-0.184427	0.0220541	0.0763944	-2.33025	0.0325083
UBALD2	0.332984	0.0220788	0.0764542	2.3298	0.0325396
VHL	-0.158676	0.0221178	0.0765632	-2.3291	0.0325928
TMEM123	0.536533	0.022162	0.0766905	2.3283	0.0326585
VCPKMT	-0.497704	0.022184	0.076727	-2.32791	0.0326629
ERH	0.353507	0.0221883	0.076727	2.32783	0.0326629
ATP5O	0.358906	0.0221958	0.076727	2.32769	0.0326629
PNPLA7	-0.413139	0.0222026	0.076727	-2.32757	0.0326629
ALAS1	0.209567	0.022232	0.0768028	2.32704	0.0326831
MTM1	-0.357188	0.0223456	0.0771608	-2.32501	0.0328439
PHGDH	0.640771	0.0223507	0.0771608	2.32492	0.0328501
ESD	0.157062	0.0223687	0.077197	2.3246	0.032878
PSMC5	0.257715	0.0223784	0.0772045	2.32443	0.0328919
HJURP	0.494525	0.0223971	0.0772429	2.32409	0.032912
OLFM2	-0.433706	0.0224201	0.0772963	-2.32368	0.0329493
SFI1	-0.205405	0.0224508	0.0773757	-2.32314	0.0329756
STK25	-0.139897	0.0225953	0.0778477	-2.32058	0.0332217
CYB561D1	-0.172387	0.0226115	0.0778774	-2.32029	0.0332308
STX16	0.19762	0.0226279	0.0779074	2.32	0.0332414
SMAD4	-0.21695	0.022654	0.0779711	-2.31954	0.0332691
TOB1	-0.359322	0.0226747	0.0779987	-2.31917	0.0332748
TAF1C	-0.236122	0.0226772	0.0779987	-2.31913	0.0332748
NSMF	-0.297123	0.0227186	0.0781147	-2.3184	0.033332
PPME1	0.331616	0.0227296	0.0781264	2.31821	0.0333457
GORASP2	-0.210733	0.0228018	0.0783483	-2.31694	0.0334589
HEATR5B	-0.243426	0.0228255	0.0783824	-2.31652	0.0334846
SIRT1	-0.403422	0.0228271	0.0783824	-2.3165	0.0334846
CR1	0.409377	0.0228439	0.0784137	2.3162	0.0335029
ERLIN1	0.34241	0.0229524	0.0787598	2.31431	0.0336608
INPP5A	-0.207554	0.0229741	0.0788078	-2.31393	0.033679
PITPNB	-0.342937	0.0229841	0.078816	-2.31375	0.033691
EIF6	0.30239	0.0230103	0.0788793	2.3133	0.0337201
PGAP3	-0.302281	0.0230309	0.0789234	-2.31294	0.0337413
TNNI2	0.397051	0.0230395	0.0789266	2.31279	0.0337424
UCKL1	-0.192499	0.0230558	0.0789434	-2.31251	0.0337508
AP5B1	0.298681	0.0230599	0.0789434	2.31244	0.0337508
TXNRD2	-0.299608	0.0230998	0.0790538	-2.31174	0.0337938
COG2	-0.17421	0.0231437	0.0791645	-2.31099	0.0338609
AKAP11	-0.499892	0.0231476	0.0791645	-2.31092	0.0338609
APMAP	0.264624	0.0231767	0.0792257	2.31041	0.033894
QRICH2	0.326302	0.023181	0.0792257	2.31034	0.033894
AP1G2	0.245103	0.023244	0.0794145	2.30925	0.0339893
MPZL1	-0.541334	0.0232609	0.0794455	-2.30896	0.0340073
GNPAT	0.162834	0.0233044	0.0795676	2.30821	0.0340593
IL18RAP	0.495497	0.0233781	0.0797926	2.30695	0.034173
PAFAH1B3	0.29408	0.0233986	0.0798353	2.30659	0.0342002
TRMT1L	0.273643	0.0234062	0.0798353	2.30646	0.0342042
KDSR	-0.194072	0.0234362	0.0799111	-2.30595	0.0342422
PPP1CC	-0.239074	0.0234532	0.0799424	-2.30566	0.0342508
EID2	-0.172123	0.0234754	0.0799913	-2.30528	0.0342903
DCTN5	0.180466	0.0235025	0.080047	2.30482	0.0343168
AUTS2	-0.501442	0.0235074	0.080047	-2.30473	0.0343168
AEBP2	-0.29591	0.0235166	0.0800519	-2.30458	0.0343223
AMPD3	-0.335182	0.0235299	0.0800705	-2.30435	0.0343263
FAM101B	-0.355928	0.0236024	0.0802838	-2.30312	0.0344235
ZNF75D	-0.366833	0.0236083	0.0802838	-2.30302	0.0344235
ZNF559	-0.376794	0.0236227	0.0803061	-2.30277	0.034429
PKM	0.385851	0.0236752	0.0804579	2.30188	0.0344867
HBB	-0.993732	0.0237014	0.0805202	-2.30143	0.034513
NCAPH	0.45525	0.0237144	0.0805377	2.30121	0.034513
FAM104A	-0.45458	0.0237634	0.0806774	-2.30038	0.0345983
PNMA3	-0.582565	0.023776	0.0806932	-2.30017	0.0346053
KCNQ1	-0.282228	0.0238312	0.0808539	-2.29924	0.0346828
PHRF1	-0.214215	0.023847	0.0808808	-2.29897	0.0346882
CCDC88A	-0.403083	0.0238557	0.0808834	-2.29883	0.0346882
RFX3	-0.451272	0.0238638	0.0808842	-2.29869	0.0346882
TMTC4	-0.376432	0.0238782	0.0809061	-2.29845	0.0346936
SND1	-0.359429	0.0238956	0.0809382	-2.29816	0.0347097
SLC39A3	0.340979	0.0239214	0.0809987	2.29772	0.0347381
ELL	-0.254396	0.0240074	0.081223	-2.29628	0.0348566
INO80C	0.193811	0.0240108	0.081223	2.29622	0.0348566
BMPR2	0.349819	0.0240114	0.081223	2.29621	0.0348566
SOD1	0.323865	0.0240637	0.0813731	2.29534	0.0349155
PM20D2	-0.458522	0.0241273	0.0815552	-2.29427	0.0349888
HIPK1	-0.308512	0.0241335	0.0815552	-2.29417	0.0349888
RNF167	0.260475	0.0241591	0.0816145	2.29374	0.0350154
PABPN1	0.159698	0.0241749	0.0816413	2.29348	0.0350244
TULP4	-0.26015	0.0241872	0.0816558	-2.29328	0.0350244
CREBBP	-0.236796	0.0242108	0.0816854	-2.29288	0.0350395
ZNF341	0.269624	0.0242119	0.0816854	2.29286	0.0350395
C19orf47	0.225792	0.0242903	0.081912	2.29156	0.0351344
PEX1	-0.296733	0.0242973	0.081912	-2.29145	0.0351344
PSMC3	0.290668	0.0243031	0.081912	2.29135	0.0351344
CREB1	-0.269069	0.0243463	0.0820304	-2.29064	0.0351945
ZBTB1	-0.545389	0.0243762	0.0821041	-2.29014	0.0352317
ZSCAN18	-0.300326	0.0244272	0.082249	-2.2893	0.0353115
NCOA5	-0.173768	0.0244482	0.0822727	-2.28895	0.0353294
STK32C	-0.308374	0.0244503	0.0822727	-2.28892	0.0353294
C16orf45	-0.287903	0.0244726	0.0823205	-2.28855	0.0353497
TANGO6	-0.182184	0.0245073	0.0824104	-2.28798	0.0353868
ZNF776	-0.393336	0.0245494	0.0825163	-2.28729	0.0354122
CCNI	-0.331316	0.024555	0.0825163	-2.28719	0.0354122
YIF1B	0.340781	0.0246274	0.0827324	2.28601	0.0354948
FAM78A	-0.178727	0.0246755	0.0828431	-2.28522	0.0355596
ZNF439	-0.42324	0.0246765	0.0828431	-2.2852	0.0355596
RNF220	-0.123519	0.024694	0.0828609	-2.28492	0.0355742
IFFO2	-0.275639	0.024698	0.0828609	-2.28485	0.0355742
RAB22A	-0.280327	0.024741	0.0829716	-2.28415	0.0356146
MYBPC3	0.412966	0.0247472	0.0829716	2.28405	0.0356146
SBF1	-0.182648	0.0247827	0.0830248	-2.28347	0.0356418
SMIM4	0.266688	0.0247845	0.0830248	2.28344	0.0356418
SLC35E2	-0.336849	0.0247879	0.0830248	-2.28339	0.0356418
CMPK1	-0.448315	0.0247955	0.0830248	-2.28326	0.0356438
NAA16	-0.394377	0.0248409	0.0831496	-2.28252	0.0357063
MTX1	0.259466	0.024881	0.0832566	2.28187	0.0357628
FYCO1	-0.262074	0.0249594	0.083481	-2.2806	0.0358812
PI4KA	-0.183579	0.0249644	0.083481	-2.28052	0.0358831
CCT5	0.216093	0.0249913	0.0835357	2.28008	0.0358956
APTX	0.138691	0.0249971	0.0835357	2.27999	0.035896
SLC6A8	-0.879199	0.025015	0.0835682	-2.2797	0.035916
FAM160A2	0.217471	0.02512	0.0838919	2.27801	0.0360584
MFSD6	-0.294559	0.0251441	0.083945	-2.27762	0.0360798
CCDC71L	0.385387	0.025233	0.0842142	2.27619	0.0361994
FOS	-0.400975	0.0252643	0.0842914	-2.27569	0.0362359
UBE3C	-0.17884	0.0252731	0.0842932	-2.27555	0.0362392
TNFSF13	-0.229352	0.0252851	0.0843058	-2.27536	0.0362531
FAM98C	0.186805	0.025355	0.0845112	2.27424	0.0363589
CENPB	-0.222919	0.0253706	0.0845356	-2.27399	0.0363681
H1F0	0.525918	0.0254207	0.084675	2.27319	0.0364512
ENOPH1	-0.344831	0.0254656	0.0847969	-2.27248	0.0365147
PRDM15	-0.260604	0.0255169	0.0849294	-2.27166	0.0365753
FANCG	0.26115	0.025522	0.0849294	2.27158	0.0365753
SYNGR1	-0.30083	0.0255328	0.0849378	-2.27141	0.0365799
DPP9	0.175963	0.0255616	0.0850059	2.27095	0.0366252
CYC1	0.229155	0.0256278	0.0851867	2.2699	0.0366993
CECR6	-0.423033	0.0256379	0.0851867	-2.26974	0.0366993
ADAMTSL4	0.348672	0.0256409	0.0851867	2.2697	0.0366993
SNAPC4	-0.214585	0.025717	0.0853885	-2.26849	0.0368151
CDKN2AIPNL	0.161788	0.0257211	0.0853885	2.26843	0.0368151
CLDN15	0.232662	0.0257267	0.0853885	2.26834	0.0368167
WDR90	-0.279363	0.0257992	0.0856014	-2.2672	0.0369264
MAF	-0.379719	0.0258194	0.0856409	-2.26688	0.0369474
RABGEF1	0.259866	0.0258571	0.0857381	2.26629	0.0369984
NUDT2	0.298673	0.0259026	0.0858611	2.26558	0.0370629
PC	-0.376137	0.0259359	0.0859437	-2.26506	0.0371079
KARS	0.237261	0.0259942	0.0861088	2.26414	0.0371573
KIAA0556	-0.229577	0.0260125	0.0861416	-2.26386	0.0371678
CERS6	-0.333043	0.0260486	0.0862333	-2.26329	0.0372202
PPP1R35	0.192688	0.0260693	0.0862741	2.26297	0.0372396
SERPINB9	0.231588	0.0261664	0.0865674	2.26146	0.0373637
TMEM256	0.370499	0.0261919	0.0866238	2.26106	0.03741
SSH2	-0.269982	0.0262023	0.0866302	-2.2609	0.0374129
NCK1	-0.242598	0.0262373	0.0867119	-2.26036	0.037465
NAA25	-0.319108	0.026244	0.0867119	-2.26026	0.037465
CCNA2	0.452192	0.0262922	0.0867775	2.25951	0.0374865
UQCRH	0.378936	0.0263022	0.0867775	2.25936	0.0374865
ASB6	-0.106434	0.0263051	0.0867775	-2.25931	0.0374865
CHMP2A	0.359325	0.0263097	0.0867775	2.25924	0.0374865
CLTA	0.181715	0.0263128	0.0867775	2.25919	0.0374865
EPS8L1	0.405265	0.0263147	0.0867775	2.25916	0.0374865
MCM8	0.279635	0.026474	0.0872746	2.25671	0.0377101
TDG	0.20893	0.026504	0.0873453	2.25625	0.0377442
SLAIN2	-0.228955	0.0265375	0.0874279	-2.25573	0.0377827
RPS6KA4	-0.264769	0.0265979	0.0875984	-2.25481	0.0378718
AMER1	-0.264173	0.0266431	0.0876911	-2.25412	0.0379184
GUSB	0.21506	0.0266437	0.0876911	2.25411	0.0379184
RNF141	-0.339984	0.0266601	0.0876911	-2.25386	0.0379184
CNIH1	-0.314598	0.0266603	0.0876911	-2.25385	0.0379184
SRPK2	-0.177935	0.0267499	0.0879577	-2.25249	0.038052
DDX20	-0.153719	0.0267674	0.0879869	-2.25222	0.038074
NELFE	0.283421	0.0267862	0.0880127	2.25193	0.0380953
BCL6	0.365499	0.0268003	0.0880127	2.25172	0.0380953
FBXO2	0.451666	0.026801	0.0880127	2.25171	0.0380953
TMEM134	-0.193723	0.0268331	0.0880897	-2.25122	0.0381335
NEK6	-0.273553	0.0269239	0.0883593	-2.24984	0.0382363
FES	0.320726	0.0269389	0.0883748	2.24962	0.0382363
WDR77	-0.137936	0.0269458	0.0883748	-2.24951	0.0382363
CSF1	0.368764	0.0269678	0.0884183	2.24918	0.0382612
SIGLEC5	0.419287	0.0269823	0.0884377	2.24896	0.0382682
YBX3	-0.736997	0.0271117	0.088812	-2.24701	0.0384689
ADD2	-0.562353	0.0271139	0.088812	-2.24697	0.0384689
TTC21A	0.325341	0.0271297	0.0888354	2.24674	0.0384803
CDC42BPG	-0.287386	0.0271463	0.0888613	-2.24649	0.0384932
SMAD3	-0.230664	0.0272134	0.0890296	-2.24548	0.0385648
ARMC7	0.259114	0.0272151	0.0890296	2.24545	0.0385648
RPL28	0.29851	0.0272556	0.0891337	2.24485	0.0386057
RPL7L1	-0.176424	0.0272945	0.0892324	-2.24426	0.0386659
QSOX2	-0.307953	0.0273892	0.0895135	-2.24285	0.0388073
ZSCAN9	-0.238099	0.0274389	0.0896404	-2.24211	0.0388706
PRAF2	0.341804	0.0274483	0.0896404	2.24197	0.0388706
TNRC18	-0.232257	0.0274543	0.0896404	-2.24188	0.0388706
NUDT22	0.217784	0.0275631	0.0899424	2.24026	0.0390038
NPC2	0.261226	0.0275644	0.0899424	2.24024	0.0390038
H3F3B	0.224822	0.0276479	0.090186	2.239	0.0391153
RABGGTA	0.229107	0.0276658	0.0902158	2.23874	0.0391205
CTNNBIP1	-0.164391	0.0277016	0.0902859	-2.23821	0.0391649
FXR2	0.202605	0.027705	0.0902859	2.23816	0.0391649
ZSWIM6	-0.34375	0.027776	0.0904885	-2.23711	0.0392777
COPB2	0.18053	0.0277965	0.0905267	2.23681	0.0392829
CXCL1	-0.453187	0.0278405	0.090641	-2.23616	0.0393323
ANKRD6	-0.250731	0.0278686	0.090681	-2.23575	0.0393463
PTER	-0.336155	0.0278746	0.090681	-2.23566	0.0393463
HNRNPC	0.142137	0.0278793	0.090681	2.23559	0.0393463
TCERG1	-0.260325	0.0278986	0.0907148	-2.23531	0.0393544
MT-CO1	-0.51015	0.0279334	0.090799	-2.2348	0.0394095
SLC23A2	-0.327089	0.0280001	0.0909871	-2.23382	0.0394749
POLR2L	0.302941	0.0280632	0.0911454	2.2329	0.0395556
VAMP7	-0.42589	0.0280667	0.0911454	-2.23285	0.0395556
VPS13D	-0.185149	0.0280892	0.0911895	-2.23252	0.0395695
STX1A	0.375674	0.0281695	0.0914214	2.23135	0.0396656
SELPLG	0.351516	0.0282187	0.0915355	2.23063	0.0397315
SPATA2L	0.330978	0.0282225	0.0915355	2.23058	0.0397315
BCL3	0.341591	0.0282523	0.0915813	2.23014	0.0397532
ADNP2	-0.25217	0.0282546	0.0915813	-2.23011	0.0397532
TRIM35	-0.183158	0.0282735	0.0916136	-2.22984	0.0397743
DCUN1D4	-0.481368	0.0282961	0.0916578	-2.22951	0.0397911
EDEM1	-0.243693	0.0283699	0.0918679	-2.22844	0.0398927
FBXL8	-0.231823	0.0283882	0.0918787	-2.22818	0.0399173
THOC5	0.249644	0.0283912	0.0918787	2.22813	0.0399173
WDR6	-0.183546	0.0284045	0.0918928	-2.22794	0.0399193
PCMTD1	-0.552555	0.0284477	0.0920033	-2.22732	0.0399579
STYX	-0.397339	0.0284869	0.0921009	-2.22675	0.0400096
PADI4	0.385835	0.0285046	0.0921291	2.2265	0.0400321
NRBP1	0.213769	0.0285348	0.0921977	2.22606	0.0400692
FNIP1	-0.345156	0.0285502	0.092217	-2.22584	0.040077
CHAF1B	0.290585	0.0285588	0.092217	2.22571	0.0400775
SLC25A32	-0.341876	0.0285877	0.0922677	-2.2253	0.0401126
CISD3	0.288431	0.0286015	0.0922677	2.2251	0.0401126
PSMD14	0.269412	0.0286016	0.0922677	2.2251	0.0401126
ZNF510	-0.371128	0.0286194	0.0922962	-2.22484	0.0401276
NFU1	0.271179	0.0286391	0.0923305	2.22456	0.0401325
FLT3	-0.758154	0.0286607	0.0923713	-2.22425	0.0401388
CEACAM4	0.320102	0.0287277	0.0925032	2.22329	0.0402281
NDUFB10	0.244196	0.0287319	0.0925032	2.22323	0.0402281
SOX13	-0.588867	0.0287354	0.0925032	-2.22318	0.0402281
NXT1	0.170441	0.0287378	0.0925032	2.22315	0.0402281
UCK1	0.135986	0.0287848	0.0926253	2.22247	0.0402868
TMEM165	0.382335	0.0288194	0.0926834	2.22198	0.0403031
MSRA	0.375406	0.0288268	0.0926834	2.22187	0.0403031
ANXA9	-0.25568	0.028834	0.0926834	-2.22177	0.0403031
TRIM41	0.157659	0.0288391	0.0926834	2.2217	0.0403031
SLC25A20	0.160037	0.0288826	0.0927725	2.22108	0.0403218
CECR1	-0.365965	0.0288849	0.0927725	-2.22105	0.0403218
CRNKL1	0.108167	0.0288941	0.0927729	2.22092	0.0403218
PACS2	-0.211948	0.0289461	0.0929106	-2.22018	0.0403774
BNIP3	-0.13982	0.0289654	0.0929436	-2.2199	0.0403909
SETD5	0.148145	0.0289806	0.0929631	2.21969	0.0403971
NCOR2	-0.284737	0.0290057	0.0930144	-2.21933	0.0404178
PAXBP1	-0.425925	0.0290894	0.0932536	-2.21814	0.040527
TYROBP	0.338207	0.0291138	0.0932847	2.2178	0.0405451
GLCE	-0.347154	0.0291173	0.0932847	-2.21775	0.0405451
AURKA	0.398194	0.0291477	0.093353	2.21732	0.0405701
BEX2	-0.4345	0.0291756	0.0933839	-2.21693	0.0405838
FAM175A	-0.382256	0.0291756	0.0933839	-2.21692	0.0405838
FADS2	0.595431	0.0291968	0.0934223	2.21663	0.0406131
VPS51	-0.26283	0.0292607	0.0935888	-2.21573	0.0406944
SMARCC2	-0.200068	0.0292671	0.0935888	-2.21564	0.0406976
IL27RA	-0.271091	0.0293177	0.0937126	-2.21492	0.0407572
ZNF708	-0.573878	0.0293292	0.0937126	-2.21476	0.0407665
ACTR1A	0.215838	0.0293332	0.0937126	2.2147	0.0407665
MAGEF1	-0.231112	0.0293857	0.0938508	-2.21397	0.0408448
TNPO3	0.188885	0.0295202	0.0942511	2.21208	0.041027
RNF113A	0.17422	0.0295337	0.0942646	2.2119	0.0410316
CTNS	0.227662	0.0295561	0.0943067	2.21158	0.0410476
PTK2B	0.198024	0.0295866	0.0943467	2.21116	0.0410639
SCRN1	-0.29763	0.029587	0.0943467	-2.21115	0.0410639
SLC18A2	-0.418843	0.0295996	0.0943574	-2.21098	0.0410713
CAT	-0.388	0.0296573	0.0945118	-2.21017	0.0411263
ZNF169	-0.280555	0.0297114	0.0946549	-2.20942	0.0411697
MORC2	-0.20614	0.02985	0.0950667	-2.2075	0.0413355
SPI1	0.411634	0.0298677	0.0950934	2.20725	0.0413544
TMEM14C	-0.358293	0.0298799	0.0951027	-2.20709	0.0413545
ALG13	-0.355436	0.0299209	0.0951912	-2.20652	0.0414008
TONSL	0.307849	0.0299317	0.0951912	2.20637	0.0414008
USP53	-0.459782	0.0299356	0.0951912	-2.20632	0.0414008
NRBP2	-0.307388	0.0299668	0.0952608	-2.20589	0.0414296
ZFYVE28	-0.412018	0.0299843	0.0952869	-2.20564	0.0414383
AFG3L2	-0.206384	0.0300872	0.0955641	-2.20423	0.0415606
SLC35E1	-0.148222	0.0300902	0.0955641	-2.20419	0.0415606
NDUFA11	0.233824	0.0301277	0.0956305	2.20367	0.0415894
KANSL3	-0.130482	0.0301298	0.0956305	-2.20364	0.0415894
PCBP1	-0.191735	0.0302183	0.0958819	-2.20243	0.0417287
SIPA1L2	0.407517	0.0302483	0.0959252	2.20202	0.0417631
FOXM1	0.402551	0.0302507	0.0959252	2.20199	0.0417631
H2AFZ	0.231957	0.0302699	0.0959377	2.20172	0.0417716
IL2RA	-0.403896	0.0302734	0.0959377	-2.20168	0.0417716
TRIM46	-0.328346	0.0303221	0.0960339	-2.20101	0.0418188
APAF1	-0.347789	0.0303226	0.0960339	-2.201	0.0418188
CMTM5	0.709138	0.0303836	0.0961975	2.20017	0.0419104
QKI	-0.371366	0.0304625	0.0964174	-2.1991	0.042002
NLE1	-0.22662	0.0304949	0.0964902	-2.19866	0.0420334
SGMS2	-0.456211	0.0305256	0.0965574	-2.19824	0.0420648
CFL1	0.280847	0.0305799	0.0966657	2.1975	0.0421173
AC004824.2	0.529382	0.0305873	0.0966657	2.19741	0.0421173
EBAG9	-0.271963	0.0305881	0.0966657	-2.19739	0.0421173
NEU1	0.233183	0.0306136	0.0966982	2.19705	0.0421356
BLM	0.28258	0.0306173	0.0966982	2.197	0.0421356
CCND2	0.252404	0.0306467	0.0967613	2.1966	0.0421555
STAT6	-0.190333	0.0307024	0.0969071	-2.19585	0.042231
HBG2	-1.5228	0.0307723	0.0970977	-2.19491	0.0423322
CRY2	-0.145524	0.0308305	0.0972515	-2.19412	0.042399
KLHL42	-0.268792	0.030866	0.0973334	-2.19364	0.0424302
DLEU1	0.283908	0.030919	0.097452	2.19293	0.0424768
ANKRD27	-0.143102	0.0309226	0.097452	-2.19288	0.0424768
SSBP3	-0.395124	0.0310574	0.0978464	-2.19108	0.0426533
KIAA0930	0.276777	0.0311331	0.0980406	2.19007	0.0427449
DUOX1	-0.33583	0.0311454	0.0980406	-2.1899	0.0427449
ZNF444	0.240969	0.0311477	0.0980406	2.18987	0.0427449
PDCD5	0.221248	0.0311624	0.0980568	2.18968	0.0427489
DYNC1LI2	-0.357522	0.0312104	0.0981774	-2.18904	0.0428161
MRPS25	-0.183771	0.0312341	0.0981954	-2.18872	0.0428161
HGF	0.404036	0.0312353	0.0981954	2.18871	0.0428161
PSRC1	-0.23173	0.0313313	0.0984671	-2.18743	0.0429651
NDUFB11	0.290139	0.0313464	0.0984844	2.18723	0.042976
DDX54	-0.259265	0.0313666	0.0985115	-2.18696	0.0429895
GTSE1	0.425202	0.0313743	0.0985115	2.18686	0.0429895
TMEM170B	-0.559125	0.0314341	0.098639	-2.18607	0.0430432
FNIP2	-0.282818	0.0314414	0.098639	-2.18597	0.0430432
NSG1	-0.62957	0.0314525	0.098639	-2.18583	0.0430432
SUV39H1	0.267597	0.0314535	0.098639	2.18581	0.0430432
DGCR8	-0.20096	0.0314664	0.0986492	-2.18564	0.0430484
WRN	-0.343264	0.0315132	0.0987651	-2.18503	0.0431
PECR	0.254705	0.0315226	0.0987651	2.1849	0.0431
SORL1	-0.262396	0.0315442	0.0988025	-2.18462	0.0431208
FAM83H	-0.22724	0.0315794	0.0988825	-2.18415	0.0431544
OSBPL8	-0.531153	0.0316438	0.0990537	-2.18331	0.0432573
DLGAP5	0.493017	0.0316687	0.0991014	2.18298	0.0432809
PSKH1	-0.141171	0.0317168	0.0992217	-2.18235	0.0433342
SCO1	0.159479	0.0318217	0.0995193	2.18097	0.0434879
CLPX	-0.183316	0.0319187	0.0997921	-2.1797	0.0436161
SLC9A3R2	-0.410458	0.031934	0.0998097	-2.1795	0.0436338
ZBED6CL	-0.285328	0.0319535	0.0998209	-2.17925	0.043644
SNAPIN	0.126414	0.0319571	0.0998209	2.1792	0.043644
EIF3C	-0.30175	0.0319995	0.0999228	-2.17865	0.0437097
EIF4E3	0.256881	0.0320553	0.100057	2.17792	0.0437763
SAP30BP	0.167437	0.0320621	0.100057	2.17783	0.0437763
TCF7L1	0.306027	0.0320843	0.100096	2.17755	0.0437969
ZNF419	-0.261422	0.0321035	0.100107	-2.1773	0.0437969
FKBP4	0.334459	0.0321074	0.100107	2.17725	0.0437969
VPS33A	0.108577	0.0321312	0.100127	2.17694	0.0438083
TMC4	0.489723	0.0321335	0.100127	2.17691	0.0438083
ZNF76	-0.161411	0.0321559	0.100164	-2.17662	0.0438211
EPAS1	0.480854	0.0321647	0.100164	2.1765	0.0438211
POLR1B	-0.221768	0.0321759	0.100168	-2.17636	0.0438233
EZR	0.209318	0.0323377	0.100641	2.17427	0.0440437
IL18BP	-0.248575	0.0323897	0.100772	-2.17359	0.0441006
MYPOP	0.230039	0.0324578	0.100947	2.17272	0.0441568
EFCAB14	-0.161041	0.0324655	0.100947	-2.17262	0.0441568
AGMAT	-0.261149	0.032501	0.101027	-2.17216	0.0441969
ADCY7	-0.273709	0.0325228	0.101029	-2.17188	0.0441979
PHF10	-0.221792	0.0325299	0.101029	-2.17179	0.0441979
LARP1	0.20269	0.0325448	0.101029	2.1716	0.0441979
TMEM128	-0.345792	0.0325565	0.101029	-2.17145	0.0441979
SH2D1A	-0.620303	0.0325597	0.101029	-2.17141	0.0441979
THTPA	-0.226859	0.0325612	0.101029	-2.17139	0.0441979
LIMS1	0.237442	0.0326575	0.101296	2.17016	0.0443072
TMEM87A	0.174133	0.0326668	0.101296	2.17004	0.0443072
CSGALNACT1	-0.453891	0.0327036	0.101379	-2.16957	0.0443499
BCL11A	-0.352305	0.0327285	0.101426	-2.16925	0.0443659
VPS35	0.192761	0.0327916	0.101591	2.16844	0.0444365
BOLA1	0.256318	0.0328655	0.101762	2.1675	0.0445091
SRP14	0.304135	0.0328669	0.101762	2.16748	0.0445091
UGCG	0.599863	0.0328907	0.101782	2.16718	0.0445163
CAMK1	-0.355187	0.0328991	0.101782	-2.16707	0.0445163
UBR1	0.260106	0.0329033	0.101782	2.16702	0.0445163
GM2A	0.354953	0.0329178	0.101797	2.16684	0.0445295
FAM179B	-0.331937	0.0329775	0.10195	-2.16608	0.0446041
ARHGAP25	-0.214397	0.0329898	0.101958	-2.16592	0.044606
MAPK7	-0.157137	0.0330197	0.102005	-2.16554	0.0446168
LY96	0.600567	0.033025	0.102005	2.16548	0.0446168
CCDC97	0.213049	0.0330614	0.102086	2.16502	0.0446565
PRR14	0.21943	0.0330955	0.102089	2.16458	0.0446799
SYVN1	-0.211295	0.0331024	0.102089	-2.1645	0.0446799
PRDX1	0.225759	0.0331106	0.102089	2.16439	0.0446799
SLC39A11	0.164807	0.0331275	0.102089	2.16418	0.0446799
ASH1L	-0.215864	0.0331291	0.102089	-2.16416	0.0446799
POMC	0.440373	0.0331363	0.102089	2.16407	0.0446799
DGKD	-0.209272	0.0331376	0.102089	-2.16405	0.0446799
INTS4	0.171151	0.0331421	0.102089	2.164	0.0446799
PIP5K1C	-0.22909	0.033155	0.102092	-2.16383	0.0446879
CCDC137	0.190455	0.0331628	0.102092	2.16373	0.0446879
SWI5	0.243503	0.0331841	0.102126	2.16347	0.0446953
PPHLN1	-0.187759	0.0332447	0.102282	-2.1627	0.0447849
LRRC4	-0.286758	0.033277	0.102351	-2.16229	0.044801
SDHC	0.147855	0.0333281	0.102381	2.16165	0.044801
C1R	0.314368	0.0333314	0.102381	2.16161	0.044801
ZFAND2A	0.280307	0.0333442	0.102381	2.16145	0.044801
SNRNP200	-0.145935	0.0333451	0.102381	-2.16144	0.044801
GPBAR1	-0.425229	0.0333562	0.102381	-2.1613	0.044801
MAK16	-0.217182	0.0333642	0.102381	-2.1612	0.044801
C1orf233	-0.316782	0.0333651	0.102381	-2.16119	0.044801
MAST2	0.236815	0.0333704	0.102381	2.16112	0.044801
PAF1	0.316644	0.0333824	0.102381	2.16097	0.044801
POFUT2	-0.135698	0.0333868	0.102381	-2.16092	0.044801
MFSD7	0.327275	0.0334538	0.102556	2.16007	0.0448888
DUSP22	-0.156235	0.0334815	0.102604	-2.15973	0.0449053
SERTAD3	0.180866	0.033493	0.102604	2.15958	0.0449053
GPATCH2	-0.349723	0.0334996	0.102604	-2.1595	0.0449053
ECI2	-0.222848	0.0335694	0.102787	-2.15863	0.0449972
BAIAP3	-0.583895	0.0336317	0.102947	-2.15785	0.0450987
ITPRIPL2	-0.359904	0.0336451	0.102957	-2.15768	0.0451073
MRPL40	0.281567	0.0336808	0.10301	2.15724	0.0451343
B2M	0.344782	0.0336826	0.10301	2.15722	0.0451343
BTN3A1	0.307031	0.0337105	0.103065	2.15687	0.0451748
POLG	-0.154226	0.0337593	0.103183	-2.15626	0.0452249
TRMT5	-0.221787	0.0337698	0.103184	-2.15613	0.0452363
SESN1	-0.404855	0.0338586	0.103397	-2.15503	0.0453461
ACAD8	-0.178087	0.0338597	0.103397	-2.15502	0.0453461
SLC2A11	-0.243126	0.0340374	0.103909	-2.15282	0.0455595
ACAT1	0.29095	0.0340568	0.103918	2.15258	0.0455595
KCNE3	-0.286129	0.0340605	0.103918	-2.15253	0.0455595
ZNF431	-0.316288	0.0341769	0.104241	-2.1511	0.0457253
CSTF1	-0.130506	0.0341873	0.104242	-2.15097	0.0457296
SNAP29	0.150392	0.0341983	0.104245	2.15084	0.0457311
LRRK1	-0.264373	0.0343147	0.104539	-2.14941	0.0458817
CNOT4	0.138156	0.0343151	0.104539	2.1494	0.0458817
LYRM7	-0.275521	0.0343373	0.104575	-2.14913	0.0458873
PDIA3	0.200036	0.0343501	0.104583	2.14897	0.0458943
PHF12	-0.21259	0.03437	0.104612	-2.14873	0.0459041
TRIM33	0.157039	0.0344057	0.10468	2.14829	0.0459456
FAM53B	-0.203364	0.0344127	0.10468	-2.14821	0.0459456
STARD3	0.198427	0.0344681	0.10478	2.14753	0.0459968
PQLC1	0.370969	0.0344753	0.10478	2.14744	0.0459968
PRKX	-0.217494	0.0344761	0.10478	-2.14743	0.0459968
REV3L	-0.317136	0.0345374	0.104935	-2.14669	0.0460574
CARNS1	-0.399962	0.0345716	0.105007	-2.14627	0.0460932
CRIPT	0.271235	0.0346144	0.105106	2.14575	0.0461386
F11R	-0.207489	0.0346252	0.105108	-2.14562	0.0461469
ZNF614	-0.377543	0.0346662	0.105193	-2.14512	0.0461964
METTL20	0.312514	0.0346739	0.105193	2.14503	0.0461964
TAF9B	-0.3476	0.0347022	0.105248	-2.14468	0.0462156
RRP7A	0.277262	0.0347568	0.105382	2.14402	0.0462636
EIF4G2	-0.234072	0.0348078	0.105506	-2.1434	0.0463363
ZNF525	-0.478832	0.0348389	0.105569	-2.14303	0.0463679
ALPL	0.513237	0.0349887	0.105991	2.14122	0.0465515
ITGA1	0.337606	0.0350191	0.106041	2.14085	0.0465829
CCDC84	-0.179116	0.0350257	0.106041	-2.14077	0.0465842
HSPB1	0.504106	0.0350427	0.106061	2.14057	0.0465896
WARS2	-0.205633	0.0350926	0.106167	-2.13997	0.0466332
FBXL17	-0.285401	0.0350987	0.106167	-2.13989	0.0466332
RNF169	-0.394186	0.0351306	0.106233	-2.13951	0.0466536
GON4L	-0.134228	0.035157	0.106281	-2.13919	0.0466823
GSK3B	-0.183434	0.0352215	0.106415	-2.13842	0.0467461
TTF1	0.181449	0.035226	0.106415	2.13837	0.0467461
MGA	-0.239911	0.0352324	0.106415	-2.13829	0.0467461
IQSEC2	-0.356578	0.0352676	0.10649	-2.13787	0.0467747
DDX3X	-0.395656	0.0352832	0.106505	-2.13768	0.0467787
IPO13	0.206216	0.0353016	0.106507	2.13746	0.0467866
OSBPL9	0.171743	0.0353046	0.106507	2.13743	0.0467866
INSL3	0.547162	0.0353507	0.106615	2.13687	0.0468369
WDR43	-0.304324	0.0353789	0.106645	-2.13654	0.0468489
SMARCAD1	-0.411136	0.0353817	0.106645	-2.1365	0.0468489
KRIT1	-0.308724	0.0354208	0.106716	-2.13604	0.0468812
PARP8	-0.288676	0.035426	0.106716	-2.13598	0.0468812
PIGG	-0.150943	0.0354426	0.106735	-2.13578	0.046892
SS18L1	-0.332118	0.0354865	0.106835	-2.13526	0.0469436
RAN	0.192281	0.0355366	0.106955	2.13466	0.047006
COPE	0.298174	0.0356096	0.107143	2.13379	0.0471079
PAK2	-0.186868	0.0356496	0.107232	-2.13332	0.0471594
MMS19	-0.133799	0.0356865	0.107311	-2.13288	0.0471918
PKP4	-0.28272	0.0357047	0.107334	-2.13266	0.0471997
TSN	-0.253198	0.0357717	0.107475	-2.13187	0.0472698
HCCS	0.15254	0.0357726	0.107475	2.13186	0.0472698
TMEM129	-0.132378	0.0357918	0.107502	-2.13163	0.047294
MFSD8	-0.296907	0.035824	0.107566	-2.13126	0.0473249
SLC4A1AP	0.15531	0.0358565	0.107633	2.13087	0.0473627
CORO1A	0.269077	0.0358713	0.107645	2.1307	0.0473664
RAB33A	0.283849	0.03597	0.107884	2.12953	0.0475015
HID1	-0.510315	0.0359718	0.107884	-2.12951	0.0475015
ATG4C	-0.29635	0.0360136	0.107978	-2.12902	0.0475432
JTB	0.211862	0.0360818	0.10815	2.12822	0.0476282
ING2	-0.246256	0.0360991	0.10817	-2.12802	0.0476373
ATG4A	0.240181	0.0361174	0.108194	2.1278	0.0476437
RFX7	-0.403368	0.0361483	0.108255	-2.12744	0.0476718
MIER2	-0.288361	0.0361891	0.108345	-2.12696	0.0477323
SLC25A29	-0.363542	0.0362746	0.108569	-2.12596	0.0478294
UBTD2	-0.309598	0.0362875	0.10857	-2.12581	0.0478357
PPP1R12A	0.261493	0.036303	0.10857	2.12563	0.0478384
TOMM40L	0.192836	0.0363088	0.10857	2.12556	0.0478384
NSMCE1	0.225522	0.0363173	0.10857	2.12547	0.0478384
TMEM222	0.22448	0.0363777	0.108719	2.12476	0.0479096
COASY	0.201186	0.0363903	0.108725	2.12462	0.0479105
TUBB1	-0.562941	0.0364355	0.108828	-2.12409	0.047979
TMEM18	-0.190537	0.036472	0.108905	-2.12366	0.048015
DOK1	0.215983	0.0364972	0.108949	2.12337	0.0480428
CTC-479C5.12	0.259734	0.0365856	0.109181	2.12235	0.0481557
RALY	0.284809	0.0366149	0.109236	2.12201	0.0481727
ZNF700	-0.408879	0.0366424	0.109287	-2.12169	0.0481938
CLU	0.6919	0.0366949	0.109327	2.12108	0.0482031
ATP5L	0.326446	0.0366975	0.109327	2.12105	0.0482031
RAD9A	0.22674	0.0366978	0.109327	2.12105	0.0482031
PCBD2	-0.229592	0.0367068	0.109327	-2.12094	0.0482031
DDX52	0.149149	0.0367094	0.109327	2.12091	0.0482031
AVIL	-0.367553	0.0368863	0.109815	-2.11887	0.0484356
CEP290	-0.505524	0.0368946	0.109815	-2.11878	0.0484404
WDR73	-0.134373	0.0369103	0.109829	-2.1186	0.0484424
NABP1	0.340276	0.0369407	0.109888	2.11825	0.0484714
SERTAD2	-0.271687	0.0369513	0.109888	-2.11812	0.0484775
TET3	-0.268677	0.0369705	0.109913	-2.1179	0.0484917
TXN2	0.191185	0.0372403	0.110683	2.11481	0.0488393
ZSCAN16	0.23561	0.0373772	0.111057	2.11325	0.0490052
SUDS3	-0.169166	0.0374081	0.111117	-2.1129	0.0490327
APOBEC3H	0.398892	0.0374433	0.111143	2.1125	0.0490451
ILKAP	0.14814	0.0374461	0.111143	2.11247	0.0490451
PPP2R4	0.277071	0.0374495	0.111143	2.11243	0.0490451
ATRAID	0.192322	0.0374953	0.111247	2.11191	0.0490953
MILR1	0.355851	0.0375243	0.111301	2.11158	0.0491213
MANEA	-0.559862	0.0376359	0.111599	-2.11032	0.0492815
RCBTB2	-0.283742	0.0376808	0.1117	-2.10981	0.0493557
IKBKAP	-0.14218	0.0377424	0.11185	-2.10912	0.0494379
ATRIP	0.185495	0.0377811	0.111933	2.10868	0.0494861
2022-09-02	-0.179655	0.0377987	0.11194	-2.10848	0.0494861
SERINC5	-0.271148	0.0378056	0.11194	-2.1084	0.0494861
TMEM43	-0.206524	0.0378359	0.111998	-2.10806	0.0495053
CDKN2A	0.338601	0.0378637	0.112048	2.10775	0.0495285
PSPN	0.293707	0.0378773	0.112055	2.1076	0.0495449
COX18	-0.225598	0.037893	0.112069	-2.10742	0.0495534
MEFV	-0.251336	0.0380501	0.112502	-2.10566	0.0497678
AP1AR	-0.624498	0.0380639	0.11251	-2.1055	0.0497735
RASSF7	0.220112	0.0382011	0.112883	2.10397	0.0499182
ZNF592	-0.181803	0.0382386	0.112961	-2.10355	0.0499425
FAM122B	-0.339002	0.0382515	0.112967	-2.1034	0.0499495
SPG21	-0.151959	0.038322	0.113142	-2.10262	0.0500259
NAPEPLD	-0.229511	0.0383416	0.113168	-2.1024	0.0500342
AQP3	-0.374671	0.0383726	0.113194	-2.10206	0.0500494
APOBR	0.353848	0.0383729	0.113194	2.10205	0.0500494
METTL5	0.304434	0.038398	0.113236	2.10177	0.0500856
ZFP41	-0.20674	0.0384568	0.113345	-2.10112	0.0501261
LGALS3	-0.551083	0.0384573	0.113345	-2.10111	0.0501261
STK35	-0.171671	0.0385198	0.113481	-2.10042	0.0501812
UBE2A	0.131761	0.0385263	0.113481	2.10035	0.0501812
RPL10	-0.229973	0.0385431	0.113481	-2.10016	0.0501817
SENP5	-0.13858	0.0385476	0.113481	-2.10011	0.0501817
COX14	0.270206	0.0385748	0.113528	2.09981	0.0502058
FASLG	-0.524734	0.0386186	0.113625	-2.09933	0.0502593
TCIRG1	0.276637	0.0386328	0.113634	2.09917	0.0502781
PAIP2	-0.210136	0.0386749	0.113725	-2.0987	0.0503249
EXOSC6	-0.222054	0.0388482	0.114202	-2.09679	0.0505658
NSRP1	0.165694	0.0389409	0.114421	2.09577	0.050667
IMPAD1	-0.242916	0.0389452	0.114421	-2.09573	0.050667
IL6R	-0.215789	0.0389983	0.114544	-2.09514	0.0507242
ZNF394	0.144682	0.0391293	0.114876	2.09371	0.0508717
FGFR1OP	-0.238762	0.0391337	0.114876	-2.09366	0.0508717
MRPS23	0.202115	0.0392008	0.11504	2.09293	0.0509567
PPFIA1	-0.171784	0.0392385	0.115117	-2.09252	0.0509965
GAN	-0.270015	0.0392863	0.1152	-2.092	0.0510389
GGH	0.419783	0.0392891	0.1152	2.09196	0.0510389
MFAP3L	-0.459995	0.0393299	0.115287	-2.09152	0.05108
PFKFB3	0.386891	0.0394089	0.115485	2.09066	0.0511847
FHL2	0.393977	0.0394642	0.115614	2.09006	0.0512456
SSSCA1	0.283536	0.039489	0.115654	2.08979	0.0512614
DNMT3A	-0.166996	0.0395415	0.115774	-2.08922	0.0513183
ATG16L2	-0.246633	0.0395942	0.115893	-2.08865	0.0513829
ZBTB26	-0.52612	0.0396048	0.115893	-2.08854	0.0513829
ATXN1L	-0.215748	0.0396393	0.115961	-2.08816	0.0514106
GZMK	-0.572892	0.0396646	0.116002	-2.08789	0.051429
OGT	-0.376353	0.0396858	0.116021	-2.08766	0.0514487
ZMYM2	-0.419339	0.0396938	0.116021	-2.08757	0.0514525
EMG1	0.210334	0.0397616	0.116186	2.08684	0.0515353
ZBTB38	-0.397929	0.0397851	0.116198	-2.08659	0.0515353
ATPIF1	0.202656	0.0397884	0.116198	2.08655	0.0515353
ANKRD46	-0.378147	0.0398128	0.116236	-2.08629	0.0515549
CPNE2	-0.252441	0.0398669	0.11633	-2.08571	0.0516032
SEPN1	-0.204682	0.0398744	0.11633	-2.08563	0.0516032
RCOR1	-0.237039	0.039879	0.11633	-2.08558	0.0516032
PPID	0.140358	0.0399051	0.116373	2.0853	0.051607
SNRPG	0.550996	0.039932	0.116418	2.08501	0.0516226
MBOAT1	-0.227676	0.0399685	0.116491	-2.08461	0.0516659
SH3TC1	-0.275855	0.0399823	0.116498	-2.08447	0.0516734
GTF2H5	0.30515	0.039995	0.116502	2.08433	0.0516734
XAB2	0.218101	0.0400866	0.116736	2.08335	0.0517891
MARS	0.169606	0.0401617	0.116921	2.08254	0.0518692
NMUR1	-0.545104	0.040211	0.117032	-2.08202	0.0519322
ZSCAN32	-0.134486	0.0402322	0.117047	-2.08179	0.0519513
URI1	-0.249884	0.0402391	0.117047	-2.08172	0.0519513
HSBP1	0.258413	0.040395	0.117467	2.08006	0.0521497
KLHL5	-0.310537	0.0404324	0.117542	-2.07966	0.0521914
RHOU	0.376467	0.0405894	0.117965	2.07799	0.0523843
USP9Y	-0.632593	0.040609	0.117984	-2.07778	0.0523888
CDCA8	0.346026	0.0406189	0.117984	2.07768	0.0523888
PRELID1	0.215919	0.040674	0.11811	2.0771	0.0524567
OXR1	-0.485255	0.0407027	0.11816	-2.07679	0.0524733
C19orf43	0.203219	0.0407396	0.118234	2.0764	0.0525149
TUBGCP6	-0.179514	0.0407895	0.118298	-2.07588	0.0525525
TBCA	0.328412	0.0407993	0.118298	2.07577	0.0525525
RPL35	0.339688	0.0408035	0.118298	2.07573	0.0525525
ZNF250	-0.192363	0.0408078	0.118298	-2.07568	0.0525525
FAM60A	-0.370404	0.0409256	0.118576	-2.07444	0.0526834
ZFYVE27	0.164767	0.0409298	0.118576	2.0744	0.0526834
NFRKB	-0.152482	0.0409385	0.118576	-2.07431	0.0526834
CSTA	0.514551	0.0410877	0.118969	2.07274	0.0528435
C6orf226	0.232368	0.0410974	0.118969	2.07264	0.0528435
PIGU	0.210013	0.0411437	0.119063	2.07215	0.0528974
NR1H2	0.24577	0.0411532	0.119063	2.07205	0.0528974
ARHGDIA	0.274969	0.0412202	0.119223	2.07135	0.0529924
OXA1L	-0.157058	0.0412453	0.119262	-2.07109	0.0530036
GMCL1	-0.299926	0.0413398	0.119501	-2.0701	0.0531102
RABGAP1L	-0.215367	0.0414114	0.119674	-2.06936	0.0532063
CLDND2	0.542876	0.0414278	0.119688	2.06918	0.0532135
CDR2	-0.247771	0.0414859	0.119822	-2.06858	0.0532835
NFKBID	0.209288	0.0415085	0.119844	2.06835	0.0532893
HSD17B7	0.140173	0.041517	0.119844	2.06826	0.05329
KIAA0907	-0.194395	0.0416508	0.120197	-2.06687	0.0534447
TMEM116	-0.23827	0.0416626	0.120197	-2.06675	0.0534453
MRPL2	0.261588	0.0416815	0.120217	2.06655	0.053455
UQCRC1	0.288326	0.0417487	0.120344	2.06585	0.0535214
TXNDC12	0.158931	0.0417489	0.120344	2.06585	0.0535214
FASTK	0.204312	0.0417743	0.120383	2.06559	0.0535324
ZNF320	-0.295875	0.0418282	0.120486	-2.06503	0.0535948
DDX39A	0.172657	0.0418335	0.120486	2.06498	0.0535948
CLNS1A	-0.240246	0.0419266	0.12072	-2.06402	0.0537099
RGS2	-0.359589	0.041955	0.120768	-2.06372	0.0537313
RPF1	0.207219	0.042003	0.120872	2.06323	0.0537774
ETAA1	-0.549201	0.042022	0.120879	-2.06304	0.0537823
PMVK	0.245391	0.0420291	0.120879	2.06296	0.0537823
ZNF576	0.136284	0.0420558	0.120922	2.06269	0.0538153
HLA-DMA	-0.329898	0.0420711	0.120932	-2.06253	0.0538223
APEX2	0.198308	0.0421641	0.121166	2.06158	0.0539359
PDLIM2	-0.22649	0.0422367	0.121312	-2.06083	0.0540148
SIRPA	-0.23548	0.0422389	0.121312	-2.06081	0.0540148
SLC35C2	0.178451	0.0423358	0.121557	2.05982	0.054136
DTX1	-0.438096	0.0423638	0.121603	-2.05953	0.0541585
CRLF3	-0.223893	0.0423971	0.121664	-2.05919	0.0541952
AEN	0.195605	0.0424517	0.121787	2.05863	0.054254
ZDHHC9	0.18793	0.0424943	0.121875	2.0582	0.054305
POLR2B	-0.216542	0.0425308	0.121938	-2.05783	0.0543294
SYNE3	-0.258626	0.04254	0.121938	-2.05774	0.0543294
CPSF2	0.168701	0.0425523	0.121939	2.05761	0.0543294
SHQ1	-0.27366	0.0425665	0.121945	-2.05747	0.0543336
ITPR1	-0.281959	0.0426151	0.122039	-2.05697	0.054368
ARPC3	0.227137	0.0426229	0.122039	2.05689	0.054368
AMMECR1L	-0.195272	0.0426468	0.122042	-2.05665	0.0543823
TMEM206	-0.182645	0.0426525	0.122042	-2.05659	0.0543823
MRPL54	0.24168	0.0426617	0.122042	2.0565	0.0543823
ZNF212	-0.131522	0.0426719	0.122042	-2.0564	0.0543823
VAV1	0.231735	0.0427059	0.122105	2.05605	0.0543981
NCK2	-0.202131	0.0427206	0.122113	-2.0559	0.0543997
NAV1	-0.350524	0.0427506	0.122165	-2.0556	0.054435
HIF1A	0.296147	0.0428006	0.122274	2.05509	0.0544844
MRPL9	0.17892	0.0428548	0.122394	2.05454	0.0545467
CREB3L2	0.207122	0.0429294	0.122573	2.05379	0.0546232
ZFAND1	-0.517868	0.0429847	0.122697	-2.05323	0.0546919
CD200R1	-0.510702	0.0431953	0.123264	-2.05111	0.0549607
TMEM81	0.241812	0.0432771	0.123463	2.05029	0.0550563
CDK8	-0.326061	0.0433326	0.123545	-2.04973	0.0550889
SIRT6	0.230875	0.0433333	0.123545	2.04973	0.0550889
FKBP5	0.413347	0.0433421	0.123545	2.04964	0.055089
AEBP1	-0.454837	0.043371	0.123593	-2.04935	0.0551162
ABI2	-0.223123	0.0434017	0.123608	-2.04904	0.0551309
GOLIM4	-0.344502	0.0434182	0.123608	-2.04888	0.0551309
FAM35A	-0.439462	0.0434233	0.123608	-2.04883	0.0551309
FUS	-0.182634	0.0434245	0.123608	-2.04881	0.0551309
NSFL1C	0.237254	0.0434648	0.123688	2.04841	0.0551696
TUBA4A	0.342451	0.0435393	0.123834	2.04767	0.055256
RYK	-0.319887	0.0435404	0.123834	-2.04766	0.055256
CACYBP	0.174319	0.0435721	0.123885	2.04734	0.0552845
PARP4	0.171871	0.0435826	0.123885	2.04724	0.0552845
PGM1	0.240721	0.0436581	0.124066	2.04648	0.055363
PIP4K2B	-0.12824	0.0436708	0.124067	-2.04636	0.0553643
CDK5	0.256465	0.0437043	0.124128	2.04602	0.0553914
ZNF627	-0.294798	0.0437443	0.124207	-2.04563	0.055439
DAPK3	0.27182	0.0438161	0.124376	2.04491	0.0555237
BTBD6	0.185621	0.0438443	0.124408	2.04463	0.0555456
HSPA4	0.166403	0.0438517	0.124408	2.04456	0.0555456
AMY2B	-0.332703	0.0438872	0.124475	-2.04421	0.0555828
PHYKPL	0.176682	0.0439371	0.124565	2.04371	0.05562
SLFN12L	-0.366711	0.0439434	0.124565	-2.04365	0.05562
ADPRH	0.243288	0.0439717	0.124611	2.04337	0.0556456
DDT	0.278453	0.0440102	0.124658	2.04299	0.0556533
RAP1GDS1	-0.150379	0.0440128	0.124658	-2.04297	0.0556533
CTR9	0.10996	0.0440463	0.124719	2.04263	0.0556865
SCFD1	0.192825	0.0440591	0.12472	2.04251	0.0556929
NF1	0.176829	0.0440957	0.12479	2.04215	0.0557377
FCER2	-0.616987	0.0441992	0.125048	-2.04113	0.055872
LIPN	-0.543589	0.0442459	0.125145	-2.04067	0.0559103
CKS1B	0.38852	0.0442623	0.125153	2.0405	0.0559294
GID4	-0.346798	0.044273	0.125153	-2.0404	0.0559319
BZW2	-0.170663	0.0443859	0.125437	-2.03929	0.0560622
POLDIP2	0.195091	0.0444162	0.125488	2.03899	0.0560965
ERCC1	-0.20649	0.0445081	0.125699	-2.03809	0.0561806
SPTB	-0.520489	0.0445155	0.125699	-2.03802	0.0561806
PDE7A	-0.259571	0.0445627	0.125771	-2.03756	0.0562134
RAD51	0.41984	0.0445654	0.125771	2.03753	0.0562134
NUMBL	0.278497	0.0446584	0.125999	2.03662	0.0563217
SBNO2	0.280384	0.0446914	0.126026	2.0363	0.0563353
PTPN9	-0.157189	0.0446926	0.126026	-2.03629	0.0563353
LRBA	-0.219964	0.0447577	0.12612	-2.03565	0.0563855
ARHGAP17	-0.215693	0.0447614	0.12612	-2.03562	0.0563855
DMWD	0.264383	0.0447696	0.12612	2.03554	0.0563855
DDX26B	-0.318733	0.0447754	0.12612	-2.03548	0.0563855
ACSS1	-0.171168	0.0447991	0.126152	-2.03525	0.0564031
GRK6	0.215138	0.0448731	0.126322	2.03453	0.0564816
ARPC1B	0.260994	0.044884	0.126322	2.03443	0.0564816
EBNA1BP2	0.213918	0.0449124	0.126367	2.03415	0.0564889
HBA2	-0.908057	0.044989	0.126548	-2.03341	0.0565574
MAFB	-0.333602	0.0450373	0.126632	-2.03294	0.0565874
SRP72	-0.240478	0.0450437	0.126632	-2.03288	0.0565874
CCT7	0.246537	0.0451195	0.12681	2.03214	0.0566799
CDKN1B	-0.255989	0.0451653	0.126904	-2.0317	0.0567254
ZNF383	-0.349233	0.0452964	0.127238	-2.03043	0.0568768
USPL1	-0.274599	0.0453191	0.127239	-2.03022	0.0568768
PLCD3	-0.253962	0.0453217	0.127239	-2.03019	0.0568768
SRPK1	0.242693	0.0454062	0.127436	2.02938	0.0569608
PFKP	0.258468	0.0454232	0.127436	2.02921	0.0569608
NAGK	0.249596	0.0454291	0.127436	2.02916	0.0569608
MDN1	-0.22642	0.0454471	0.127451	-2.02898	0.0569744
CARKD	-0.202252	0.0454887	0.127533	-2.02858	0.0570234
COX4I1	0.20711	0.04551	0.127558	2.02838	0.0570357
PACSIN2	-0.217038	0.0455559	0.127631	-2.02794	0.0570767
PCK2	0.257352	0.0455612	0.127631	2.02789	0.0570767
C10orf54	0.307163	0.0456041	0.127652	2.02748	0.0570776
UBE2O	-0.494079	0.0456122	0.127652	-2.0274	0.0570776
KATNA1	0.118223	0.0456123	0.127652	2.0274	0.0570776
WRAP73	-0.113315	0.0456184	0.127652	-2.02734	0.0570776
RECQL5	0.185346	0.0456857	0.127805	2.02669	0.0571734
GIMAP1	-0.244909	0.0458585	0.128226	-2.02504	0.0573554
EMC2	0.427184	0.0458693	0.128226	2.02494	0.0573554
RFX2	-0.368626	0.0458739	0.128226	-2.02489	0.0573554
ZNF236	-0.277116	0.0459156	0.128274	-2.0245	0.0573805
DDX51	-0.219437	0.0459285	0.128274	-2.02437	0.0573805
NDUFA4	0.428529	0.045933	0.128274	2.02433	0.0573805
YTHDC1	-0.15462	0.0459477	0.128274	-2.02419	0.0573858
RPS6KA3	-0.27154	0.0459537	0.128274	-2.02413	0.0573858
ACTR10	0.204799	0.0460158	0.128413	2.02354	0.0574585
CDKN2AIP	-0.290109	0.0461005	0.128599	-2.02274	0.0575447
GMPPA	0.297685	0.0461156	0.128599	2.02259	0.0575447
SLC25A11	0.194972	0.0461243	0.128599	2.02251	0.0575447
MAGEH1	-0.219617	0.0461328	0.128599	-2.02243	0.0575447
FYN	-0.285277	0.0462081	0.128774	-2.02172	0.05764
MEI1	0.266028	0.0462371	0.12882	2.02144	0.0576483
MED14	-0.172465	0.0462509	0.128823	-2.02131	0.0576553
MSN	-0.23255	0.046312	0.128958	-2.02073	0.0577227
NFATC2	-0.305446	0.0463832	0.129121	-2.02006	0.0577914
SMPDL3A	0.473071	0.0464029	0.129141	2.01987	0.0578059
PBX4	-0.262041	0.0464354	0.129164	-2.01957	0.057816
SLC25A26	-0.17699	0.0464363	0.129164	-2.01956	0.057816
CTSH	0.242803	0.0464513	0.12917	2.01942	0.0578179
PTPN4	-0.331787	0.0464699	0.129187	-2.01924	0.0578299
KDM4C	-0.158731	0.0465009	0.129238	-2.01895	0.0578494
IMPA2	-0.290513	0.0465428	0.129319	-2.01855	0.0578789
FAM3C	-0.423067	0.0465914	0.129419	-2.0181	0.057921
C8orf33	-0.130567	0.0466078	0.12943	-2.01794	0.0579254
C19orf70	0.214769	0.0466903	0.129624	2.01717	0.0580052
CLK2	-0.106667	0.046706	0.129632	-2.01702	0.058007
CCNG1	-0.316698	0.0468562	0.130014	-2.01561	0.0581633
STK19	0.19632	0.0469467	0.130229	2.01476	0.0582717
SENP6	-0.391269	0.0469776	0.13028	-2.01447	0.0582911
UFC1	0.190095	0.0470639	0.130484	2.01367	0.0583982
TRPM7	-0.433046	0.0470919	0.130526	-2.01341	0.058405
CENPF	0.438763	0.0471351	0.13061	2.013	0.0584518
RAD21	-0.304283	0.0472629	0.130929	-2.01181	0.0586077
LIMS2	-0.344796	0.0473611	0.131166	-2.0109	0.0587334
ZSCAN29	-0.25332	0.0474203	0.131294	-2.01035	0.0587964
SIRPB2	-0.247174	0.047445	0.131327	-2.01012	0.0588131
ADCK5	-0.178215	0.0474625	0.13134	-2.00996	0.0588172
ITGA5	-0.284744	0.0474868	0.131372	-2.00974	0.0588242
ISOC2	0.31945	0.0475042	0.131384	2.00957	0.0588242
ARFGAP3	-0.167626	0.047546	0.131456	-2.00919	0.0588671
CCSAP	-0.374849	0.0475559	0.131456	-2.0091	0.0588678
PTPRJ	-0.290335	0.0475704	0.131461	-2.00896	0.0588678
PNPO	-0.220015	0.047599	0.131504	-2.0087	0.0588795
PRIM1	0.268356	0.0476664	0.131655	2.00807	0.0589623
LRR1	0.238898	0.0477015	0.131716	2.00775	0.0589826
GYPC	-0.684287	0.0477273	0.131752	-2.00751	0.0590004
POLR2D	-0.16302	0.0478032	0.1319	-2.00681	0.0590709
MCPH1	-0.167742	0.0478066	0.1319	-2.00678	0.0590709
TXNRD1	-0.229685	0.0478436	0.131966	-2.00644	0.059095
PGRMC2	-0.147216	0.047944	0.132176	-2.00552	0.0591874
BRF2	-0.145564	0.0479453	0.132176	-2.00551	0.0591874
CA4	0.364928	0.0479585	0.132176	2.00539	0.0591874
BMI1	-0.49887	0.0479736	0.13218	-2.00525	0.0591874
MAP3K3	-0.200939	0.0479857	0.13218	-2.00514	0.0591874
CAPRIN2	-0.288285	0.0480104	0.132212	-2.00491	0.0592066
FAM91A1	-0.370751	0.0480231	0.132212	-2.00479	0.0592066
FANCF	-0.267514	0.0480722	0.132312	-2.00434	0.059248
LENG1	0.208438	0.048154	0.132477	2.00359	0.0593244
SMAD5	-0.383616	0.0481583	0.132477	-2.00355	0.0593244
ZNF639	-0.351558	0.0481897	0.132515	-2.00327	0.0593558
CHEK2	0.214756	0.0482054	0.132515	2.00312	0.0593572
PRPSAP2	-0.131101	0.0482107	0.132515	-2.00307	0.0593574
GLRX3	0.192303	0.0482241	0.132516	2.00295	0.0593589
ATP5G1	0.266317	0.048486	0.133192	2.00056	0.0596588
EFHD2	0.221307	0.0484961	0.133192	2.00047	0.0596588
CMTR2	-0.42234	0.0485374	0.133269	-2.0001	0.0597024
WIPF2	0.238888	0.048584	0.133346	1.99967	0.0597499
FUBP3	-0.242509	0.0485913	0.133346	-1.99961	0.0597499
ADO	-0.2538	0.0486223	0.133395	-1.99933	0.0597748
C18orf8	0.142861	0.0486781	0.133512	1.99882	0.0598494
TM6SF1	-0.282957	0.0486973	0.133529	-1.99865	0.0598606
HIP1	0.337674	0.0487346	0.133593	1.99831	0.0598917
RAC2	0.256307	0.0487522	0.133593	1.99815	0.0598931
MKRN1	-0.497148	0.0487595	0.133593	-1.99808	0.0598931
MKI67	0.438023	0.0488769	0.133854	1.99702	0.0600023
SLAIN1	-0.276988	0.0488886	0.133854	-1.99691	0.0600023
RAB11FIP4	-0.198547	0.0488941	0.133854	-1.99686	0.0600023
KHDRBS1	-0.133475	0.0489205	0.133891	-1.99663	0.0600123
ZNF770	-0.600127	0.0489623	0.133969	-1.99625	0.060052
ZNF641	-0.29726	0.0490311	0.134121	-1.99563	0.0601262
TPD52	-0.342965	0.0490714	0.134196	-1.99527	0.0601671
IFT52	-0.222124	0.0491151	0.13428	-1.99487	0.0601968
CCR7	-0.38576	0.0491608	0.134368	-1.99446	0.0602314
NBN	0.373674	0.0492264	0.134504	1.99387	0.0602919
MFSD1	-0.222324	0.0492367	0.134504	-1.99378	0.0602919
PHF1	0.208707	0.0492652	0.134535	1.99352	0.0603105
VPRBP	-0.19027	0.0492742	0.134535	-1.99344	0.0603141
MRPL46	0.1832	0.0493652	0.134747	1.99263	0.0604141
HINT3	0.22639	0.0493905	0.13478	1.9924	0.0604301
STK16	0.209078	0.0494307	0.134854	1.99204	0.0604572
SLX4	0.175558	0.0494764	0.134943	1.99163	0.0604991
HIVEP1	-0.271107	0.0495283	0.135048	-1.99117	0.060557
JMY	-0.345301	0.0497085	0.135504	-1.98956	0.0607752
RCE1	0.170651	0.0497778	0.135656	1.98894	0.060849
ZNF721	-0.439659	0.0498544	0.135829	-1.98826	0.0609412
PELI1	-0.330797	0.0498693	0.135833	-1.98813	0.0609484
SMAD7	-0.25324	0.0499435	0.135986	-1.98747	0.061034
PSMD11	0.17885	0.0499632	0.135986	1.9873	0.061034
FCGBP	-0.510776	0.0499653	0.135986	-1.98728	0.061034
ZNF92	-0.616468	0.0499954	0.136004	-1.98701	0.0610397
CCDC159	0.275278	0.0499982	0.136004	1.98699	0.0610397
ASB8	0.13044	0.050054	0.136119	1.98649	0.0610899
HERC1	-0.167774	0.0500972	0.136174	-1.98611	0.0611104
JMJD1C	-0.350829	0.0501008	0.136174	-1.98608	0.0611104
RNF103	-0.26968	0.0502122	0.136441	-1.98509	0.0612208
TCN1	0.713313	0.0502506	0.136484	1.98475	0.0612473
SLC39A8	0.378767	0.0502548	0.136484	1.98472	0.0612473
PITPNM1	-0.175538	0.0502972	0.136563	-1.98434	0.0612998
RXRB	-0.142302	0.050365	0.136711	-1.98374	0.0613744
TMCO3	-0.278598	0.0504027	0.136777	-1.98341	0.0614072
MRPL24	0.191008	0.050443	0.13685	1.98306	0.0614278
MROH1	-0.169569	0.0505095	0.136994	-1.98247	0.0614998
CLCN7	-0.191072	0.0505447	0.137053	-1.98216	0.0615363
RPS6KC1	0.186036	0.0506659	0.137296	1.9811	0.0616537
EAPP	0.164871	0.0506678	0.137296	1.98109	0.0616537
SENP7	-0.556917	0.0506847	0.137296	-1.98094	0.0616537
TSC22D2	-0.357764	0.0506879	0.137296	-1.98091	0.0616537
DERL1	0.126903	0.0507491	0.137425	1.98037	0.0617097
PPARA	-0.176168	0.0508127	0.137561	-1.97982	0.0617546
KIF11	0.419296	0.0508335	0.137581	1.97963	0.0617603
DTL	0.430037	0.0510635	0.138167	1.97763	0.0620512
RALGAPA1	-0.300873	0.0511226	0.13829	-1.97712	0.0620973
KCTD5	-0.146471	0.0512315	0.138548	-1.97617	0.0622228
MKNK1	0.285427	0.0512811	0.138646	1.97574	0.0622724
NUP205	0.160528	0.0513404	0.13877	1.97522	0.0623373
SNN	-0.269158	0.0513545	0.138771	-1.9751	0.0623373
CAAP1	-0.389978	0.0513819	0.138808	-1.97487	0.0623612
ELF2	-0.186627	0.0514515	0.13896	-1.97426	0.0624522
SCD	0.448893	0.0515389	0.139159	1.97351	0.0625371
ZBTB8OS	0.313685	0.0516173	0.139334	1.97283	0.0626147
UHRF1BP1L	-0.28371	0.0518262	0.139861	-1.97103	0.0628191
KLF9	-0.451	0.0518649	0.139929	-1.9707	0.0628526
NRIP1	-0.455977	0.0518887	0.139956	-1.9705	0.0628751
ALG2	-0.17712	0.0519143	0.139988	-1.97028	0.0628817
RALGDS	-0.237683	0.0519653	0.140089	-1.96984	0.0629432
PURA	0.209824	0.0520135	0.140182	1.96942	0.062984
UPRT	-0.255936	0.0520831	0.140332	-1.96883	0.0630454
SUMO2	0.113823	0.0522179	0.140659	1.96768	0.0632018
C1orf123	0.12147	0.0522657	0.140678	1.96727	0.0632129
CTPS1	0.235441	0.0522659	0.140678	1.96727	0.0632129
S100A4	0.276185	0.0522665	0.140678	1.96726	0.0632129
NOTCH2	-0.230323	0.0522941	0.140716	-1.96703	0.0632303
ATP5J	0.332595	0.0524473	0.141065	1.96572	0.0633796
P2RY2	0.277498	0.0524514	0.141065	1.96569	0.0633796
POLR3K	0.175837	0.0524961	0.141148	1.96531	0.0634213
SUPT4H1	0.18909	0.0525655	0.141298	1.96472	0.0634947
TREML2	0.242733	0.0525925	0.141333	1.96449	0.063512
HIF1AN	0.103711	0.0526489	0.141446	1.96401	0.0635731
UBP1	-0.249227	0.0526622	0.141446	-1.9639	0.0635735
GNPTG	-0.126556	0.0527021	0.141516	-1.96356	0.0636033
MTHFSD	-0.153734	0.0527185	0.141523	-1.96342	0.0636033
RTFDC1	0.215233	0.0527517	0.141572	1.96314	0.0636267
SLC43A2	-0.281824	0.0527645	0.141572	-1.96303	0.063627
GRPEL1	0.141389	0.0528518	0.141769	1.96229	0.0637462
DISC1	0.268388	0.0529433	0.141977	1.96152	0.0638557
MRPS12	0.20851	0.0530242	0.142157	1.96083	0.0639324
RBM10	0.185902	0.0530544	0.142164	1.96058	0.0639331
PDZD8	-0.30674	0.0530666	0.142164	-1.96048	0.0639331
TPMT	0.189004	0.0530685	0.142164	1.96046	0.0639331
SLC35D1	-0.221925	0.0531553	0.142359	-1.95973	0.0640326
CCDC59	0.204999	0.0533036	0.142719	1.95848	0.0642048
RUVBL2	0.283108	0.0534152	0.142981	1.95755	0.0643346
ARID3A	0.211643	0.0534389	0.143007	1.95735	0.0643468
SET	-0.132742	0.0535044	0.143145	-1.9568	0.0644099
CLASRP	0.180736	0.0535286	0.143172	1.9566	0.0644209
ALKBH2	-0.191971	0.0535488	0.143189	-1.95643	0.0644222
CRIP2	-0.490671	0.0536288	0.143338	-1.95576	0.064489
CLEC2D	-0.30976	0.0536398	0.143338	-1.95567	0.064489
ARMC1	-0.32257	0.0536469	0.143338	-1.95561	0.064489
F2R	0.32469	0.0536709	0.143365	1.95541	0.0645072
VAMP8	0.21414	0.0537139	0.143427	1.95505	0.0645314
DPY19L1	-0.312641	0.0537399	0.143427	-1.95483	0.0645425
PIK3AP1	0.378854	0.05375	0.143427	1.95475	0.0645425
PCF11	-0.29755	0.0537501	0.143427	-1.95475	0.0645425
CEBPE	0.593208	0.0538676	0.143703	1.95377	0.0646657
NEK7	-0.49832	0.0539766	0.143956	-1.95287	0.0648045
DHX32	-0.213902	0.0540503	0.144115	-1.95225	0.0648757
SIRT2	0.221673	0.0541986	0.144473	1.95103	0.0650553
MBIP	-0.2956	0.0542325	0.144526	-1.95075	0.065077
HOXB3	-0.42862	0.0543406	0.144776	-1.94985	0.0651806
EVL	-0.245324	0.0544575	0.145023	-1.94889	0.0653284
BCL7B	0.0956964	0.0544644	0.145023	1.94883	0.0653284
NUP210	-0.167774	0.0544756	0.145023	-1.94874	0.0653284
GALK1	0.297841	0.0545407	0.145158	1.9482	0.0654028
DHFR	0.353064	0.0545555	0.14516	1.94808	0.0654028
LAMA5	-0.412273	0.0546061	0.145257	-1.94766	0.065458
ATP6V1E2	-0.162133	0.0546662	0.145379	-1.94717	0.065512
ABHD12B	0.360404	0.0547635	0.145568	1.94637	0.0656028
GSR	0.149763	0.054766	0.145568	1.94635	0.0656028
G3BP1	-0.149083	0.0547813	0.145572	-1.94623	0.0656028
SNRPA1	0.150226	0.0548155	0.145625	1.94595	0.0656291
ARNT	-0.114363	0.0550086	0.146077	-1.94437	0.0658527
PHTF2	-0.488898	0.0550372	0.146077	-1.94413	0.0658527
VPS4B	-0.262016	0.0550413	0.146077	-1.9441	0.0658527
ARPP19	-0.174332	0.0550431	0.146077	-1.94408	0.0658527
PGPEP1	0.215134	0.0550833	0.146114	1.94376	0.0658802
SREBF1	-0.238331	0.055106	0.146114	-1.94357	0.0658802
CST3	-0.377859	0.0551095	0.146114	-1.94354	0.0658802
NAT10	-0.207521	0.0551164	0.146114	-1.94349	0.0658802
H2AFJ	0.37473	0.0551281	0.146114	1.94339	0.0658802
AOAH	0.244873	0.0552232	0.146328	1.94261	0.0659566
ZNF280D	-0.379726	0.0552705	0.146415	-1.94223	0.0659827
HLA-DQB1	-1.89081	0.0553213	0.146512	-1.94182	0.0660315
SOAT1	-0.209829	0.0553375	0.146517	-1.94168	0.0660372
PFN1	0.269292	0.0553669	0.146557	1.94145	0.0660584
CAP1	0.189608	0.055424	0.14667	1.94098	0.0660988
ADRM1	0.253909	0.055467	0.146746	1.94063	0.0661296
SEMA4A	0.30522	0.0554869	0.146761	1.94047	0.0661412
ZEB2	-0.282063	0.0555429	0.146871	-1.94002	0.0661923
SNRNP40	0.154143	0.0555651	0.146892	1.93984	0.066204
ICK	-0.342719	0.0556278	0.146982	-1.93933	0.0662606
HERPUD1	-0.163387	0.055628	0.146982	-1.93933	0.0662606
MED23	-0.270317	0.0556469	0.146994	-1.93917	0.066271
TMEM106B	-0.416869	0.0556636	0.147	-1.93904	0.0662742
CDCA3	0.390957	0.0557081	0.14708	1.93868	0.0663133
FLAD1	0.152464	0.0557363	0.147116	1.93845	0.0663212
NBPF1	-0.272579	0.0558135	0.147282	-1.93783	0.0663972
C11orf84	0.195012	0.0558419	0.147319	1.9376	0.0664147
TSR3	0.219126	0.0558701	0.147329	1.93737	0.0664199
ATP6V0D1	0.297536	0.0558743	0.147329	1.93734	0.0664199
C7orf50	0.279202	0.0558965	0.147347	1.93716	0.0664207
ITPRIP	0.210984	0.05591	0.147347	1.93705	0.0664215
TMPRSS9	-0.704311	0.0559814	0.147488	-1.93648	0.0665092
SSU72	0.201871	0.0559924	0.147488	1.93639	0.0665148
ZNF281	0.226587	0.0560409	0.147572	1.936	0.0665532
C16orf52	-0.305986	0.056053	0.147572	-1.9359	0.0665532
UTP20	-0.19337	0.056117	0.147702	-1.93538	0.0666111
KLHL22	-0.195962	0.0561807	0.147832	-1.93487	0.0666749
DARS	0.193293	0.0562051	0.147854	1.93468	0.0666823
DMTF1	-0.352865	0.0562214	0.147854	-1.93455	0.0666823
SEC23IP	-0.182561	0.0562544	0.147854	-1.93428	0.0667013
GLTP	0.131318	0.0562726	0.147854	1.93414	0.0667013
IRF2	0.169373	0.056281	0.147854	1.93407	0.0667013
GNPNAT1	-0.304201	0.0562894	0.147854	-1.934	0.0667013
UBOX5	0.244584	0.0562901	0.147854	1.934	0.0667013
RPL10A	-0.202084	0.0563166	0.147869	-1.93378	0.0667146
ATG4D	0.198474	0.0563247	0.147869	1.93372	0.0667146
UBE2J2	0.128415	0.05644	0.148109	1.9328	0.0668347
GRSF1	-0.123416	0.0564452	0.148109	-1.93275	0.0668347
MYSM1	-0.4564	0.0565194	0.148242	-1.93216	0.0669013
GLTSCR1L	-0.182675	0.056525	0.148242	-1.93212	0.0669013
S1PR4	0.243008	0.0565666	0.148301	1.93178	0.0669329
ALAS2	-0.91085	0.0565765	0.148301	-1.93171	0.0669329
ARL6IP5	-0.226926	0.0565949	0.148312	-1.93156	0.0669329
RAB2B	-0.388917	0.0567619	0.148711	-1.93023	0.0671244
EPB41L3	-0.348289	0.056893	0.149017	-1.92919	0.0672506
DPP3	0.258502	0.0569321	0.149081	1.92888	0.0672831
ORC1	0.385244	0.0569691	0.149129	1.92858	0.0673044
LLPH	0.188031	0.0569795	0.149129	1.9285	0.0673044
TMEM229B	0.296605	0.0570778	0.149348	1.92772	0.0674138
TARSL2	-0.201169	0.0571328	0.149454	-1.92728	0.0674806
HDAC7	-0.185397	0.0572634	0.149746	-1.92625	0.0676212
CFDP1	0.188616	0.057274	0.149746	1.92617	0.0676212
HIST1H2BJ	0.477363	0.0574166	0.150081	1.92504	0.0677423
ZNF141	-0.221257	0.0574707	0.150184	-1.92462	0.0677912
CCDC6	-0.233159	0.0575352	0.150281	-1.92411	0.0678354
GPR146	-0.674915	0.0575426	0.150281	-1.92405	0.0678354
CCDC9	0.258217	0.05756	0.150281	1.92392	0.0678354
TMEM161B	-0.456596	0.0575665	0.150281	-1.92386	0.0678354
DUSP23	0.222472	0.0576515	0.150464	1.9232	0.0679137
PHF8	-0.137477	0.0577613	0.150712	-1.92233	0.0680381
SASH3	0.194183	0.0577838	0.150733	1.92216	0.0680455
PLD3	-0.285369	0.0578328	0.150822	-1.92177	0.0680954
TMEM45B	-0.43613	0.0579133	0.150994	-1.92114	0.0681736
PLEKHB2	-0.157083	0.0580116	0.151141	-1.92038	0.0682539
NGRN	-0.169679	0.0580212	0.151141	-1.9203	0.0682539
SPN	-0.237538	0.0580277	0.151141	-1.92025	0.0682539
FECH	-0.77509	0.0580288	0.151141	-1.92024	0.0682539
DGCR14	0.220708	0.0580798	0.151233	1.91984	0.0682954
MSRB3	0.352537	0.0580992	0.151233	1.91969	0.0683001
RPL15	-0.200691	0.0581087	0.151233	-1.91962	0.0683001
EDC3	0.159674	0.0581323	0.151244	1.91943	0.0683001
ZBTB21	-0.355191	0.0581425	0.151244	-1.91935	0.0683001
NSDHL	0.246022	0.0583983	0.151871	1.91736	0.0685981
MT-CO3	-0.439595	0.058441	0.151944	-1.91703	0.0686265
ADAP2	-0.255314	0.0584613	0.151957	-1.91687	0.0686319
NOD1	0.192175	0.0584868	0.151957	1.91668	0.0686319
PGLYRP1	0.626073	0.0584905	0.151957	1.91665	0.0686319
HEXIM2	0.154892	0.0586199	0.152254	1.91564	0.0687789
FEN1	0.322915	0.0586402	0.152268	1.91549	0.0687791
FAM159A	-0.235316	0.0586978	0.152379	-1.91504	0.0688192
FBXW7	-0.177462	0.0587259	0.15238	-1.91482	0.0688231
TAZ	0.181895	0.0587279	0.15238	1.91481	0.0688231
TSG101	0.170586	0.0588227	0.152587	1.91408	0.0689159
TMEM63C	-0.677484	0.0589261	0.152817	-1.91328	0.0690463
PDIK1L	-0.501508	0.0589768	0.15291	-1.91289	0.0690886
TIMP1	0.423055	0.0590538	0.153062	1.9123	0.0691626
FBXW5	0.205525	0.0590706	0.153062	1.91217	0.0691709
NCSTN	0.207045	0.0590803	0.153062	1.91209	0.0691709
ZBTB24	-0.164895	0.059119	0.153112	-1.91179	0.069212
RCC2	-0.173	0.0591513	0.153112	-1.91155	0.0692181
PORCN	-0.198409	0.0591585	0.153112	-1.91149	0.0692181
STX5	0.244073	0.0591596	0.153112	1.91148	0.0692181
ATP8B3	0.229795	0.0591881	0.153147	1.91126	0.069245
CEP192	-0.303099	0.0593008	0.1534	-1.9104	0.0693598
BRD3	-0.190945	0.059327	0.153429	-1.9102	0.0693937
SRSF1	-0.204779	0.0594309	0.153659	-1.9094	0.0694826
RPRD1A	-0.262534	0.0594749	0.153704	-1.90906	0.069492
RGS19	0.193299	0.0594784	0.153704	1.90904	0.069492
DDB1	-0.27896	0.059522	0.153746	-1.9087	0.0695246
ZCCHC17	0.21027	0.0595622	0.153746	1.9084	0.0695246
ATL2	-0.325026	0.0595657	0.153746	-1.90837	0.0695246
ING3	-0.223905	0.0595754	0.153746	-1.9083	0.0695246
SLC25A42	-0.248203	0.0595916	0.153746	-1.90817	0.0695246
HOPX	-0.411925	0.0595951	0.153746	-1.90815	0.0695246
PARK7	0.171325	0.0595997	0.153746	1.90811	0.0695246
ZNF655	-0.186455	0.0596942	0.153951	-1.90739	0.0696203
ATP6V1F	0.195857	0.0597925	0.154165	1.90664	0.0697147
DENND5A	-0.220425	0.059817	0.15419	-1.90645	0.069731
TLR10	-0.320148	0.0598938	0.154349	-1.90587	0.069816
PREB	0.160673	0.0599233	0.154386	1.90565	0.0698357
YLPM1	-0.165041	0.0600655	0.154713	-1.90457	0.069972
ABCB7	-0.153961	0.0600935	0.154746	-1.90435	0.069994
C1orf50	0.154861	0.0601146	0.154754	1.90419	0.0700008
HPS4	-0.131724	0.0601266	0.154754	-1.9041	0.0700018
E2F3	-0.363638	0.0601948	0.15489	-1.90359	0.0700669
SEC63	-0.219032	0.0602414	0.154901	-1.90323	0.0700816
TNPO2	-0.109093	0.0602422	0.154901	-1.90323	0.0700816
SYNE2	-0.25459	0.0602445	0.154901	-1.90321	0.0700816
GK	0.321431	0.0603788	0.155208	1.90219	0.0702198
CLC	0.799105	0.0604923	0.155425	1.90134	0.0703228
PSMC4	0.253848	0.0604935	0.155425	1.90133	0.0703228
C6orf120	-0.321366	0.0606029	0.155666	-1.9005	0.0704423
ARFRP1	0.193028	0.0607197	0.155928	1.89963	0.0705838
TOPORS	-0.247961	0.0607884	0.156065	-1.89911	0.0706474
ANO6	-0.245116	0.06086	0.156209	-1.89857	0.0707168
HNRNPUL1	-0.173474	0.0609006	0.15627	-1.89827	0.0707379
PHTF1	0.263997	0.060928	0.15627	1.89806	0.0707379
SNRPB	0.236248	0.0609293	0.15627	1.89805	0.0707379
NOP14	-0.222265	0.0609528	0.156291	-1.89788	0.0707561
TNFSF12	-0.208601	0.0610047	0.156385	-1.89749	0.0708022
ZSWIM3	0.139925	0.0610323	0.156416	1.89728	0.0708111
NAA50	-0.265198	0.061065	0.156442	-1.89704	0.0708232
TTI2	0.176151	0.0610729	0.156442	1.89698	0.0708232
ZNF180	-0.370458	0.0611148	0.15651	-1.89666	0.0708564
BLOC1S6	-0.341522	0.0611698	0.156612	-1.89625	0.0709128
STRBP	-0.289574	0.0612679	0.156824	-1.89552	0.0710109
WDR37	-0.175912	0.061325	0.156931	-1.89509	0.0710557
ATXN10	-0.16134	0.061406	0.157099	-1.89449	0.0711397
HADHB	0.132955	0.0614529	0.157179	1.89414	0.0711683
PPA2	0.22044	0.0615284	0.157333	1.89358	0.0712326
NIPA2	-0.149087	0.061556	0.157342	-1.89338	0.0712518
MYH10	-0.27196	0.0615761	0.157342	-1.89323	0.0712678
SUSD1	0.176484	0.0615781	0.157342	1.89321	0.0712678
NARS	-0.168113	0.0615932	0.157342	-1.8931	0.0712678
KEL	-0.598479	0.0617069	0.157593	-1.89226	0.0714025
NHP2	0.201989	0.0618122	0.157822	1.89147	0.0715118
UPF1	-0.183302	0.061924	0.158068	-1.89065	0.0716337
OSGEPL1	-0.177543	0.0620085	0.158245	-1.89002	0.0717151
CD37	0.245323	0.0620879	0.158408	1.88944	0.071793
ITGB4	-0.55114	0.0621104	0.158426	-1.88927	0.0718121
ZNF830	-0.173162	0.0623032	0.158878	-1.88785	0.0720064
C9orf72	-0.472353	0.062375	0.159021	-1.88732	0.0720658
FAM208B	-0.276816	0.0624116	0.159075	-1.88705	0.0720928
KLHDC2	-0.231723	0.0624723	0.15919	-1.88661	0.0721509
ATP6V1D	0.260039	0.0627376	0.159826	1.88467	0.0724499
CLEC17A	-0.346494	0.0627884	0.159916	-1.88429	0.0724987
LYSMD1	0.278714	0.0628609	0.160061	1.88376	0.0725832
THOC1	-0.160745	0.0628797	0.160069	-1.88363	0.0725882
TUBB4B	0.326493	0.0629176	0.160118	1.88335	0.0726004
ILF2	0.162441	0.0629302	0.160118	1.88326	0.0726004
PTCD1	0.163751	0.0631484	0.160633	1.88167	0.0728425
GINM1	-0.159498	0.0631852	0.160687	-1.8814	0.0728635
DENND1C	0.246899	0.0632334	0.160769	1.88105	0.0729132
ANKRD10	-0.24465	0.0633676	0.161011	-1.88008	0.0730302
ABTB2	0.24512	0.0633677	0.161011	1.88008	0.0730302
CRTC3	-0.175733	0.0633758	0.161011	-1.88002	0.0730302
RPP25L	0.213866	0.063491	0.161264	1.87918	0.0731603
NKRF	-0.24117	0.0635397	0.161348	-1.87883	0.0731938
PMM1	0.164836	0.0636348	0.161549	1.87814	0.0732882
FAM105A	-0.301741	0.0637747	0.161864	-1.87713	0.0734446
MAK	-0.330416	0.0637992	0.161886	-1.87696	0.0734608
MED16	0.326479	0.0638362	0.16194	1.87669	0.0735057
CCDC157	-0.22913	0.0639057	0.162076	-1.87619	0.0735622
CDC23	-0.189165	0.0639261	0.162088	-1.87604	0.0735622
LSMEM1	-0.332825	0.0639804	0.162185	-1.87565	0.0736151
PPP4C	0.235684	0.0640253	0.162259	1.87533	0.073629
PLIN3	0.308353	0.0640915	0.162386	1.87485	0.0736899
RPA1	-0.199617	0.0641204	0.162419	-1.87465	0.0737026
PEX26	-0.11822	0.064241	0.162618	-1.87378	0.0738036
ORAI1	0.250752	0.0642458	0.162618	1.87375	0.0738036
SLC26A11	-0.251165	0.0642464	0.162618	-1.87374	0.0738036
GORASP1	0.138222	0.0643173	0.162733	1.87323	0.073861
CERKL	-0.415549	0.0643354	0.162733	-1.8731	0.073861
NT5C2	-0.278907	0.0643398	0.162733	-1.87307	0.073861
ZNF714	0.24819	0.0644145	0.162878	1.87254	0.073948
CDC26	0.183436	0.0644288	0.162878	1.87244	0.0739515
TFAM	-0.329645	0.0644552	0.162905	-1.87225	0.0739515
NUP54	-0.255881	0.0645578	0.163123	-1.87151	0.074067
PI3	-0.789373	0.0645737	0.163123	-1.8714	0.074067
MSANTD4	-0.382094	0.06461	0.163175	-1.87114	0.0740944
PGRMC1	-0.312018	0.064654	0.163246	-1.87083	0.0741493
MMGT1	-0.141014	0.0647017	0.163279	-1.87049	0.0741777
ZNF260	-0.310643	0.0647245	0.163279	-1.87032	0.0741777
PIP5K1B	-0.32807	0.0647259	0.163279	-1.87031	0.0741777
TTC38	0.302563	0.0647451	0.163279	1.87018	0.0741777
LRRC8B	-0.362029	0.064747	0.163279	-1.87016	0.0741777
AIP	0.196321	0.0648018	0.163377	1.86977	0.0742324
ZNF44	0.119438	0.0648178	0.163377	1.86966	0.074237
NOL3	0.259993	0.0648652	0.163456	1.86932	0.0742734
HRAS	0.21736	0.0649738	0.163663	1.86855	0.074369
LTBP4	-0.276008	0.0649792	0.163663	-1.86851	0.074369
TTI1	0.154102	0.065069	0.163792	1.86788	0.0744268
HSF2	-0.282168	0.0650725	0.163792	-1.86785	0.0744268
MZT2B	0.278499	0.0650913	0.163792	1.86772	0.0744268
RPL7A	-0.169498	0.0650944	0.163792	-1.8677	0.0744268
TLE1	-0.314729	0.0651227	0.163823	-1.8675	0.0744381
DAAM1	0.224945	0.065255	0.164116	1.86656	0.0745711
KAZN	-0.496669	0.0653306	0.164265	-1.86602	0.074637
FAM20B	-0.272649	0.0654937	0.164635	-1.86487	0.0748266
MAEA	-0.1769	0.0655103	0.164636	-1.86476	0.0748266
KAT2B	-0.392514	0.065577	0.164763	-1.86429	0.0748946
FAM210A	-0.251893	0.0656826	0.164988	-1.86354	0.0750126
PRDM2	-0.133311	0.0657204	0.165043	-1.86328	0.0750385
MDH1	0.201999	0.0658337	0.165287	1.86248	0.0751473
ZNF473	-0.124977	0.0658632	0.16532	-1.86227	0.0751675
TFG	0.113666	0.065944	0.165482	1.86171	0.0752558
PDGFB	-0.381681	0.0661388	0.165931	-1.86034	0.0754745
COA7	-0.215228	0.0662072	0.166061	-1.85986	0.0755298
BRWD1	-0.339796	0.0662983	0.166249	-1.85923	0.0756134
ATP6AP2	-0.190591	0.0663256	0.166277	-1.85904	0.07563
NCKAP1L	0.177832	0.0664706	0.1666	1.85802	0.0757736
SDAD1	-0.153952	0.0664968	0.166624	-1.85784	0.075788
CNDP2	0.216583	0.0665663	0.166758	1.85736	0.0758759
CARF	-0.393213	0.0665934	0.166771	-1.85717	0.0758819
EPC2	-0.305338	0.0666042	0.166771	-1.85709	0.0758819
ZNF2	-0.167718	0.0666252	0.166783	-1.85695	0.0758916
LRRC56	-0.274904	0.0666691	0.166808	-1.85664	0.0759227
SEMA7A	0.32481	0.0666871	0.166808	1.85652	0.0759227
ICA1	0.317333	0.0666994	0.166808	1.85643	0.0759227
GALNT7	-0.3232	0.0667005	0.166808	-1.85643	0.0759227
PYGL	0.255308	0.0667191	0.166814	1.8563	0.0759256
DBN1	0.342073	0.0667995	0.166974	1.85574	0.0759998
SLC39A9	-0.109236	0.0668445	0.167046	-1.85543	0.0760163
OXLD1	0.162793	0.0668642	0.167054	1.85529	0.0760237
POC1B	-0.348457	0.0669764	0.167294	-1.85451	0.0761362
TNS1	-0.781881	0.0670966	0.167553	-1.85368	0.0762578
DAAM2	-0.800457	0.0672058	0.167752	-1.85293	0.0763724
SLC7A5	0.447081	0.0672091	0.167752	1.8529	0.0763724
RP5-966M1.6	0.313285	0.0672267	0.167755	1.85278	0.0763724
N4BP2L2	0.217348	0.0673243	0.167958	1.85211	0.076461
HEATR5A	-0.230097	0.0673443	0.167967	-1.85197	0.0764627
CC2D1B	0.122622	0.0673674	0.167984	1.85181	0.0764723
PIK3CD	-0.19353	0.0674369	0.168116	-1.85133	0.0765236
PRUNE	-0.178766	0.0675472	0.16835	-1.85057	0.0766504
LSM12	0.0951469	0.0675913	0.168419	1.85027	0.0766926
NR2C1	-0.246206	0.0676091	0.168422	-1.85015	0.0767021
NUP214	0.214025	0.0676489	0.168473	1.84988	0.0767211
TIMM9	-0.14801	0.0676624	0.168473	-1.84978	0.0767211
RPL23A	-0.177237	0.0677438	0.168635	-1.84923	0.0768095
ZAP70	-0.324475	0.0678413	0.168836	-1.84856	0.0769214
ARHGAP21	-0.255232	0.0678655	0.168855	-1.84839	0.076941
RAB11FIP1	-0.197527	0.068055	0.169286	-1.8471	0.0771361
STK38L	-0.309639	0.0680818	0.169293	-1.84691	0.0771391
CASP7	0.254169	0.0680959	0.169293	1.84682	0.0771391
MPG	0.171478	0.0681076	0.169293	1.84674	0.0771395
NCR1	0.373966	0.0681668	0.169399	1.84633	0.0771848
SIDT2	-0.25804	0.0682076	0.169441	-1.84605	0.077208
KDM6B	-0.244518	0.0682167	0.169441	-1.84599	0.077208
BCL2L13	-0.175129	0.0682459	0.169472	-1.84579	0.0772342
ZNF600	-0.370533	0.068327	0.169633	-1.84524	0.0773166
BMP6	-0.345718	0.068391	0.169723	-1.8448	0.0773667
FAM212A	0.437495	0.0683966	0.169723	1.84477	0.0773667
UFL1	-0.410773	0.0684682	0.16986	-1.84428	0.0774119
ESPL1	0.35868	0.0686464	0.17026	1.84307	0.0776187
DDX17	-0.254586	0.0686958	0.170301	-1.84274	0.0776472
CACUL1	-0.189374	0.0686961	0.170301	-1.84273	0.0776472
UBR3	-0.223899	0.068746	0.170384	-1.8424	0.0776766
LYAR	0.185667	0.0687871	0.170444	1.84212	0.0777094
NBPF14	-0.522918	0.0688244	0.170495	-1.84186	0.0777321
RBM12	-0.147578	0.0688801	0.170592	-1.84149	0.0777749
ENDOV	-0.172241	0.0689885	0.170819	-1.84076	0.0778804
ABHD17B	-0.172586	0.0690308	0.170883	-1.84047	0.0779064
UPF3B	0.172467	0.0691841	0.171202	1.83944	0.0780489
FAM228B	0.207216	0.0691934	0.171202	1.83937	0.0780489
RNF7	0.178109	0.0693474	0.17151	1.83834	0.0782092
ZFYVE1	0.171492	0.0693513	0.17151	1.83831	0.0782092
ZUFSP	0.292665	0.0694083	0.17161	1.83793	0.0782462
XPNPEP1	0.152722	0.0694567	0.171644	1.8376	0.0782537
COPS4	0.203258	0.0694623	0.171644	1.83756	0.0782537
ZFP14	-0.36503	0.0694727	0.171644	-1.83749	0.0782537
NUP153	-0.206489	0.0694944	0.171652	-1.83735	0.0782537
AP5Z1	0.168534	0.0695109	0.171652	1.83724	0.0782537
MAN2B1	-0.202002	0.0695277	0.171652	-1.83713	0.0782537
HS2ST1	-0.299185	0.069543	0.171652	-1.83702	0.0782537
HSPE1	0.34914	0.0695955	0.171738	1.83667	0.0782808
ACSL1	0.325306	0.0696112	0.171738	1.83657	0.0782808
GLUL	-0.267537	0.0696806	0.171816	-1.8361	0.0783112
SCAI	-0.285705	0.0696841	0.171816	-1.83608	0.0783112
SRGAP2	0.195332	0.0696932	0.171816	1.83602	0.0783112
ZNF507	-0.405948	0.0697352	0.171878	-1.83573	0.0783503
TNS3	-0.268417	0.069969	0.172413	-1.83417	0.0786112
HEATR6	-0.179634	0.0700351	0.172534	-1.83373	0.0786804
EME2	-0.1871	0.0701877	0.172868	-1.83271	0.0788341
ARHGAP5	-0.357013	0.0702708	0.172968	-1.83216	0.0788842
TXNDC5	-0.571185	0.0702766	0.172968	-1.83212	0.0788842
POLR3H	-0.180886	0.0702788	0.172968	-1.83211	0.0788842
TM9SF1	0.167866	0.0703064	0.172994	1.83193	0.0789075
SBK1	-0.390549	0.0704359	0.173271	-1.83107	0.0790354
IFT20	0.260177	0.0705386	0.173477	1.83038	0.0791454
TANC2	-0.240788	0.0705535	0.173477	-1.83029	0.0791454
GTF3C4	-0.164718	0.070601	0.173552	-1.82997	0.0791753
BTAF1	-0.394555	0.0708812	0.174199	-1.82812	0.0794543
SREBF2	0.152254	0.0710236	0.174474	1.82718	0.0796051
P2RY14	0.70332	0.071027	0.174474	1.82716	0.0796051
MLLT3	-0.255631	0.0711772	0.174753	-1.82617	0.0797255
WDR83	0.173554	0.0711866	0.174753	1.8261	0.0797255
SLC30A9	-0.310328	0.0711918	0.174753	-1.82607	0.0797255
PPP3CA	-0.188987	0.0712473	0.174847	-1.82571	0.0797607
ZMAT1	-0.498785	0.0712888	0.174907	-1.82543	0.0797882
MTCH2	0.167099	0.0713868	0.175106	1.82479	0.0798856
DPYD	-0.234916	0.0714705	0.175256	-1.82424	0.0799527
GPATCH1	-0.123942	0.0714823	0.175256	-1.82416	0.0799527
CD84	-0.206846	0.0715203	0.175307	-1.82391	0.0799846
STX11	0.260616	0.0716033	0.175456	1.82337	0.0800418
MRRF	-0.123734	0.0716501	0.175456	-1.82306	0.0800418
POMT1	-0.166066	0.0716525	0.175456	-1.82305	0.0800418
PEBP1	-0.206566	0.0716561	0.175456	-1.82302	0.0800418
GAPT	-0.255055	0.0716668	0.175456	-1.82295	0.0800418
EIF2A	-0.263275	0.071727	0.175561	-1.82256	0.0800979
SAP30	0.320675	0.0718219	0.175752	1.82194	0.0801862
USP49	0.202	0.0718901	0.175832	1.8215	0.0802371
PHF20L1	0.183844	0.0718941	0.175832	1.82147	0.0802371
USP6NL	-0.270335	0.0719063	0.175832	-1.82139	0.0802371
ADAT3	0.253051	0.0720062	0.176004	1.82074	0.0803237
ZNF213	0.205967	0.072011	0.176004	1.82071	0.0803237
PALB2	-0.234289	0.0720609	0.176084	-1.82038	0.0803654
PELI2	-0.236627	0.0721064	0.176127	-1.82009	0.080394
PEX14	0.180171	0.072117	0.176127	1.82002	0.080394
RALGPS2	-0.39781	0.0721302	0.176127	-1.81993	0.080394
ZNF185	-0.313636	0.0722861	0.176466	-1.81892	0.0805559
SYK	-0.16218	0.0723409	0.17653	-1.81856	0.080586
KIAA1468	-0.410285	0.0723469	0.17653	-1.81852	0.080586
GCNT1	0.216512	0.0723909	0.176595	1.81824	0.080612
ADAM19	-0.242633	0.0725243	0.176878	-1.81737	0.0807501
SF3B1	-0.291281	0.0725466	0.176891	-1.81723	0.0807501
DIMT1	-0.210683	0.0725823	0.176936	-1.817	0.0807772
ALOX5	0.210821	0.0726768	0.177088	1.81639	0.0808556
NOP9	-0.122758	0.0726795	0.177088	-1.81637	0.0808556
NSMCE2	0.316198	0.0728773	0.177503	1.81509	0.0810419
GAR1	0.202564	0.0728844	0.177503	1.81504	0.0810419
RACGAP1	0.24288	0.0730375	0.177792	1.81406	0.0811883
SUMF2	-0.176183	0.0730378	0.177792	-1.81406	0.0811883
ARHGAP10	-0.229861	0.0731826	0.178102	-1.81312	0.0813253
WDR20	-0.143814	0.0734377	0.178644	-1.81149	0.0816025
PSPC1	0.100972	0.0734401	0.178644	1.81147	0.0816025
POLR2M	-0.324735	0.0735152	0.178749	-1.81099	0.081666
URGCP	-0.188982	0.0735184	0.178749	-1.81097	0.081666
GLTSCR1	-0.159635	0.0735991	0.178903	-1.81045	0.081728
TRANK1	0.249398	0.0736849	0.179033	1.8099	0.0817794
LAMTOR4	0.291202	0.0736876	0.179033	1.80989	0.0817794
TPK1	-0.295298	0.0738069	0.17928	-1.80912	0.0819083
TBL2	0.147114	0.0738675	0.17936	1.80874	0.0819375
PHLDB3	-0.232713	0.0738748	0.17936	-1.80869	0.0819375
PNPLA4	-0.148653	0.0739	0.179379	-1.80853	0.081939
CERS5	0.110431	0.0739372	0.179427	1.80829	0.08197
PRKCQ	-0.227832	0.0740059	0.179539	-1.80786	0.0820256
PRKAB2	-0.28559	0.0740186	0.179539	-1.80777	0.0820256
ANKRD9	0.612885	0.0741086	0.17968	1.8072	0.0821044
EMP3	0.263878	0.0741231	0.17968	1.80711	0.0821044
TFE3	0.214496	0.0741296	0.17968	1.80707	0.0821044
GPR155	0.195978	0.0741499	0.179687	1.80694	0.0821112
NNT	-0.160547	0.0741972	0.179759	-1.80664	0.0821378
LRP8	0.193559	0.0742459	0.179834	1.80633	0.0821809
NUDT5	-0.157626	0.0743529	0.180051	-1.80565	0.0822994
MMP8	0.80975	0.0744731	0.1803	1.80489	0.0824388
ZNF101	-0.158132	0.0745369	0.180411	-1.80448	0.0824905
ZNF773	-0.167671	0.0746246	0.180574	-1.80393	0.0825927
CDK13	-0.114555	0.0746394	0.180574	-1.80383	0.0825927
NBPF9	-0.211218	0.0747728	0.180854	-1.80299	0.0827395
DYM	-0.0931415	0.0748489	0.180995	-1.80251	0.082814
ADSL	0.132209	0.0748913	0.181055	1.80224	0.0828415
DCAF4	-0.196996	0.0750167	0.181221	-1.80145	0.0828956
KEAP1	0.17678	0.0750298	0.181221	1.80137	0.0828956
ATG2A	-0.248364	0.0750324	0.181221	-1.80136	0.0828956
CNOT6L	-0.279681	0.0750387	0.181221	-1.80132	0.0828956
RNF111	-0.261162	0.0750483	0.181221	-1.80125	0.0828956
YWHAB	0.164543	0.0751023	0.181257	1.80092	0.0829124
LILRB4	0.336488	0.0751207	0.181257	1.8008	0.0829124
ST3GAL1	-0.161924	0.0751239	0.181257	-1.80078	0.0829124
STAP1	0.406247	0.0751343	0.181257	1.80071	0.0829124
IGFBP4	0.365843	0.0752027	0.181351	1.80028	0.0829442
CHAF1A	0.227128	0.0752086	0.181351	1.80025	0.0829442
METTL9	0.236613	0.0752477	0.181361	1.8	0.0829477
CAPN3	0.258712	0.075248	0.181361	1.8	0.0829477
BTF3L4	-0.260952	0.0753046	0.181454	-1.79964	0.0829859
RAP2A	-0.3831	0.075406	0.181656	-1.79901	0.0830808
MRPL15	0.202851	0.0754424	0.181701	1.79878	0.0831081
ZKSCAN3	-0.189115	0.0754741	0.181734	-1.79858	0.0831202
NOP56	0.199494	0.075501	0.181756	1.79841	0.0831333
TADA1	-0.259804	0.0755792	0.181902	-1.79792	0.0832215
TBCCD1	-0.165622	0.075638	0.182001	-1.79755	0.0832912
TET2	-0.400588	0.0757334	0.182187	-1.79696	0.0833707
ABR	-0.174919	0.0757661	0.182223	-1.79675	0.0833794
PPCDC	0.238431	0.0759435	0.182607	1.79565	0.0835578
SPATA33	0.169617	0.0760237	0.182683	1.79515	0.0836055
GCFC2	-0.207037	0.0760275	0.182683	-1.79512	0.0836055
RPS2	-0.177448	0.0760285	0.182683	-1.79512	0.0836055
CD72	-0.403576	0.0760553	0.182704	-1.79495	0.0836108
VPS52	-0.106533	0.0760863	0.182736	-1.79476	0.0836195
HAGH	-0.533398	0.0761704	0.182895	-1.79423	0.0836998
HARS2	-0.0961702	0.0764254	0.183464	-1.79265	0.0839598
ERAP1	0.174313	0.0764681	0.183473	1.79239	0.0839598
COX7B	0.542209	0.0764701	0.183473	1.79237	0.0839598
CHCHD7	0.179041	0.0764828	0.183473	1.79229	0.0839598
DAPK2	-0.229341	0.0765007	0.183473	-1.79218	0.0839598
RNF157	-0.292101	0.0765746	0.183607	-1.79173	0.0840453
SAP30L	0.136036	0.0765939	0.18361	1.79161	0.0840533
NACC1	0.189182	0.0766288	0.183623	1.79139	0.0840533
NKTR	-0.177611	0.0766516	0.183623	-1.79125	0.0840533
ATP7A	-0.306921	0.0766532	0.183623	-1.79124	0.0840533
ZNF83	-0.462353	0.0766932	0.183641	-1.79099	0.0840638
SUGT1	0.156138	0.0766966	0.183641	1.79097	0.0840638
CUL7	0.158535	0.0767384	0.183698	1.79071	0.0840853
SSNA1	0.185	0.0768478	0.183917	1.79004	0.0841956
THOP1	0.238611	0.0769453	0.184041	1.78944	0.0842632
JRK	-0.131593	0.0769512	0.184041	-1.7894	0.0842632
CPSF6	-0.18094	0.0769535	0.184041	-1.78938	0.0842632
FBXO22	0.159575	0.0770202	0.18415	1.78897	0.0843287
NDUFS7	0.222439	0.0770351	0.18415	1.78888	0.0843287
TSEN34	0.234672	0.0771952	0.18449	1.7879	0.0844755
UQCRC2	0.108553	0.0772213	0.184509	1.78774	0.0844763
POU2F1	0.191246	0.0772512	0.184537	1.78755	0.084489
HES6	0.434277	0.0773438	0.184716	1.78698	0.0845817
IAH1	0.164075	0.0773933	0.184745	1.78668	0.0845943
PYGB	-0.217383	0.0774027	0.184745	-1.78662	0.0845943
B3GNT8	0.316258	0.077429	0.184745	1.78646	0.0845943
TSPAN14	0.154985	0.0774378	0.184745	1.78641	0.0845943
FOLR3	0.615666	0.0774462	0.184745	1.78635	0.0845943
MFSD10	0.196155	0.0774807	0.184784	1.78614	0.0845994
ZNF274	-0.128237	0.0775615	0.184934	-1.78565	0.0846832
CTDSPL2	-0.230509	0.0776222	0.185035	-1.78528	0.0847433
SEC24D	0.174494	0.0776682	0.185061	1.78499	0.0847437
RBX1	0.330273	0.0776691	0.185061	1.78499	0.0847437
RBAK	-0.458807	0.0776922	0.185073	-1.78485	0.0847542
TMBIM1	-0.139355	0.0778137	0.185278	-1.7841	0.0848656
MYBL1	-0.508539	0.0778146	0.185278	-1.7841	0.0848656
ELK4	-0.325817	0.0778998	0.185429	-1.78358	0.0849262
PDLIM7	0.313004	0.0779144	0.185429	1.78349	0.0849262
STXBP5	-0.251909	0.0779563	0.185486	-1.78323	0.0849474
IFNLR1	-0.349936	0.077988	0.185518	-1.78304	0.0849621
ZNF330	-0.153024	0.0780808	0.185696	-1.78248	0.0850349
SPAG1	-0.239613	0.0781462	0.185808	-1.78208	0.0850797
FOXJ3	-0.171453	0.0782037	0.185902	-1.78173	0.0851212
ZFP64	-0.18663	0.0782553	0.185981	-1.78141	0.0851649
SGK3	-0.235935	0.0784955	0.186509	-1.77995	0.0854419
FAM134C	0.137716	0.0785161	0.186511	1.77983	0.0854419
CCP110	0.27848	0.0785329	0.186511	1.77973	0.0854419
SMC4	0.288901	0.0787925	0.187084	1.77816	0.08574
RPS9	0.223648	0.0790631	0.187683	1.77652	0.0860315
NIPSNAP1	-0.152762	0.0791388	0.187819	-1.77606	0.086091
KLHL25	-0.248032	0.0792248	0.187952	-1.77555	0.0861509
PTBP3	-0.272486	0.0792315	0.187952	-1.77551	0.0861509
ZNF765	-0.311492	0.0792652	0.187988	-1.7753	0.0861728
TRAPPC8	-0.280474	0.0792987	0.188025	-1.7751	0.0861947
TIMM23	0.168886	0.079426	0.188283	1.77434	0.086312
LSM1	0.267	0.0795083	0.188434	1.77384	0.0863778
CARD11	-0.248447	0.079566	0.188509	-1.7735	0.0864085
PPM1D	-0.168579	0.0795768	0.188509	-1.77343	0.0864085
NUDT1	0.248192	0.0796853	0.188722	1.77278	0.0864839
NEMF	0.190737	0.0797353	0.188797	1.77248	0.0865217
TCF12	-0.264888	0.0798332	0.188985	-1.7719	0.0865917
STX6	-0.108545	0.0799537	0.189187	-1.77118	0.0866662
FAM210B	-0.65924	0.0799552	0.189187	-1.77117	0.0866662
CAPN7	-0.254821	0.0800777	0.189433	-1.77044	0.0867842
SLA	0.219409	0.0801639	0.189593	1.76992	0.0868722
CCDC120	-0.202691	0.0802299	0.189705	-1.76953	0.0869334
DZIP3	-0.26638	0.0803319	0.189902	-1.76892	0.0870096
USP31	0.183789	0.0807287	0.190796	1.76656	0.0874268
SRRM2	-0.200491	0.0807603	0.190827	-1.76638	0.0874387
LCK	-0.296944	0.0808793	0.191064	-1.76567	0.0875671
RFX5	-0.121208	0.080992	0.191276	-1.76501	0.0876625
MT-ATP6	-0.399133	0.0810319	0.191276	-1.76477	0.0876625
ZNF25	-0.366794	0.081041	0.191276	-1.76472	0.0876625
ZNF253	-0.267349	0.0810438	0.191276	-1.7647	0.0876625
BCL2L1	-0.630257	0.0811004	0.191365	-1.76437	0.087701
ERBB2	-0.372355	0.081376	0.191972	-1.76274	0.088018
CIC	-0.198477	0.0814221	0.192036	-1.76247	0.0880553
EWSR1	0.119092	0.0815859	0.192378	1.76151	0.0882111
ZBTB11	-0.44627	0.0816097	0.192387	-1.76137	0.0882248
TSPAN5	-0.613511	0.0816272	0.192387	-1.76126	0.0882248
SYPL1	-0.217431	0.0816609	0.192422	-1.76107	0.0882461
HAVCR2	-0.201602	0.0816998	0.192469	-1.76084	0.0882769
BCS1L	0.170618	0.0817956	0.192612	1.76028	0.0883578
C19orf35	0.322128	0.0817979	0.192612	1.76026	0.0883578
PRCP	0.164457	0.0818975	0.19278	1.75968	0.0884481
PRKRIP1	0.109629	0.0819069	0.19278	1.75962	0.0884481
RNF123	-0.355537	0.0821775	0.193372	-1.75804	0.0887311
PLEKHM2	0.158351	0.0822554	0.193404	1.75759	0.0887569
ZNF358	-0.299958	0.0822686	0.193404	-1.75751	0.0887569
TUBD1	0.122485	0.0822785	0.193404	1.75745	0.0887569
HBP1	-0.196408	0.0822838	0.193404	-1.75742	0.0887569
HLA-E	0.222746	0.0822855	0.193404	1.75741	0.0887569
ATG7	0.201315	0.0823309	0.19343	1.75715	0.0887701
SLC14A1	-0.645987	0.0823345	0.19343	-1.75712	0.0887701
MRPL55	0.211411	0.0823544	0.193433	1.75701	0.0887701
RPL22	-0.267169	0.0824365	0.193544	-1.75653	0.0888569
DONSON	0.221642	0.0824398	0.193544	1.75651	0.0888569
RAB11FIP3	-0.190574	0.0824787	0.193568	-1.75628	0.0888724
PLEKHA2	-0.15135	0.0824879	0.193568	-1.75623	0.0888724
SPRYD4	0.178828	0.0825599	0.193693	1.75581	0.0889369
MT-ND2	-0.414152	0.0826257	0.193803	-1.75543	0.0889929
PPP1R32	0.269012	0.08273	0.193975	1.75482	0.089071
DBR1	-0.187177	0.0827369	0.193975	-1.75478	0.089071
RPS27L	0.47295	0.0828468	0.194188	1.75414	0.0891736
DOK3	0.263998	0.082897	0.194261	1.75385	0.0892242
PPP1R11	0.21057	0.0830031	0.194465	1.75324	0.0893172
SYNCRIP	-0.182575	0.0831058	0.194653	-1.75264	0.0894183
TMIGD2	-0.327648	0.0831211	0.194653	-1.75256	0.0894183
MME	-0.265612	0.0831478	0.194671	-1.7524	0.0894317
SP3	-0.396419	0.0832263	0.194795	-1.75195	0.0894797
ALDH1B1	-0.210583	0.0832387	0.194795	-1.75188	0.0894797
COL18A1	-0.305523	0.0832962	0.194871	-1.75154	0.0895161
CCPG1	0.26397	0.0833094	0.194871	1.75147	0.0895161
CELF1	0.146965	0.083376	0.194957	1.75108	0.0895556
MTAP	-0.178065	0.0833842	0.194957	-1.75104	0.0895556
ARVCF	-0.374161	0.0834151	0.194969	-1.75086	0.0895559
RFNG	0.245483	0.0834274	0.194969	1.75079	0.0895559
SDHD	-0.19942	0.0834962	0.195085	-1.75039	0.0896105
HSPB11	0.327257	0.0836179	0.195325	1.74969	0.089719
ZNF12	-0.31488	0.083771	0.195638	-1.74881	0.0898739
RAD17	-0.175558	0.0838585	0.195774	-1.7483	0.0899385
BANF1	0.198884	0.0838675	0.195774	1.74825	0.0899385
C2CD3	0.148974	0.0838975	0.195799	1.74808	0.0899539
LRRC23	0.206143	0.0839555	0.195871	1.74775	0.0899731
TUSC2	0.131778	0.0839665	0.195871	1.74768	0.0899731
ESAM	0.524404	0.0840254	0.195964	1.74735	0.090018
NUDC	0.250975	0.0840628	0.196006	1.74713	0.0900323
IPMK	-0.517721	0.0841132	0.196079	-1.74684	0.0900666
2022-09-01	-0.248144	0.0841877	0.196208	-1.74642	0.0901294
ORC2	-0.171627	0.0842148	0.196226	-1.74626	0.0901331
FAM50A	0.211699	0.0842632	0.196247	1.74598	0.0901401
CENPV	-0.205639	0.0842729	0.196247	-1.74593	0.0901401
NENF	0.216788	0.0842813	0.196247	1.74588	0.0901401
ZNF350	0.214402	0.0843362	0.19633	1.74557	0.0901849
FBXW11	-0.170606	0.0844189	0.196478	-1.74509	0.090276
CDKN2D	0.260588	0.0844736	0.196561	1.74478	0.0903176
RELA	0.195011	0.0846231	0.196831	1.74393	0.0904385
APH1A	0.101085	0.0846283	0.196831	1.7439	0.0904385
TTC5	-0.154402	0.0846827	0.196913	-1.74359	0.0904864
SAAL1	0.164275	0.0847616	0.197052	1.74314	0.0905542
GAA	-0.228212	0.0848557	0.197226	-1.7426	0.0906388
NCF1	0.291369	0.0849159	0.19729	1.74226	0.090659
MICA	0.331004	0.0849302	0.19729	1.74218	0.090659
RNF24	0.206387	0.0849409	0.19729	1.74212	0.090659
TYW3	-0.292737	0.0850177	0.197423	-1.74168	0.0907277
HIST1H2AC	0.25606	0.0850768	0.197483	1.74135	0.0907637
POLDIP3	0.123479	0.0850891	0.197483	1.74128	0.0907637
YWHAG	-0.206197	0.0851015	0.197483	-1.74121	0.0907637
SLC39A1	0.134567	0.0851221	0.197486	1.74109	0.0907641
SSB	0.267113	0.0852169	0.197662	1.74055	0.0908421
FBXO31	-0.188393	0.0853193	0.197854	-1.73997	0.0909412
SPG7	-0.130851	0.0853501	0.197881	-1.7398	0.0909541
STT3B	-0.271915	0.085533	0.198179	-1.73876	0.0911467
STAU1	-0.156318	0.0855545	0.198179	-1.73864	0.0911467
RC3H1	-0.212048	0.0855602	0.198179	-1.73861	0.0911467
SGPP1	-0.490452	0.0855708	0.198179	-1.73855	0.0911467
PCED1A	-0.180687	0.0855754	0.198179	-1.73853	0.0911467
TPI1	0.20291	0.0857463	0.19853	1.73756	0.0913146
PGAP2	0.157834	0.0857918	0.19859	1.7373	0.0913421
MRPL47	0.385576	0.0859085	0.198799	1.73665	0.0914437
EDF1	0.230424	0.0859377	0.198799	1.73648	0.0914437
SGMS1	-0.267728	0.0859419	0.198799	-1.73646	0.0914437
PSTPIP1	0.190598	0.0859598	0.198799	1.73636	0.0914437
DCAKD	0.156059	0.0859957	0.198837	1.73616	0.0914617
RNF146	-0.259383	0.0860292	0.19887	-1.73597	0.0914693
TRIM7	-0.280492	0.0860836	0.19891	-1.73566	0.0914813
H1FX	0.217469	0.0860855	0.19891	1.73565	0.0914813
PRR5L	-0.321248	0.0861257	0.198958	-1.73542	0.0915067
LAMTOR1	0.202573	0.0861769	0.199031	1.73514	0.0915362
CLK1	-0.454461	0.0863707	0.199434	-1.73405	0.0917192
ARFGEF2	-0.263354	0.0864192	0.199501	-1.73378	0.0917633
NCALD	-0.36751	0.0865387	0.199732	-1.73311	0.0918679
STRAP	-0.122487	0.0866704	0.199991	-1.73237	0.0919954
DEF6	0.212151	0.0868459	0.20035	1.73139	0.092173
ITGA2B	0.670502	0.0868862	0.200398	1.73117	0.0922096
UBL3	-0.366809	0.0869987	0.200612	-1.73054	0.0923056
BRE	0.244588	0.0870802	0.200755	1.73009	0.0923631
YARS	0.21529	0.0871029	0.200762	1.72996	0.0923631
RHOT1	0.251643	0.0871497	0.200825	1.7297	0.0923913
RBBP5	0.106708	0.087301	0.201128	1.72886	0.0925185
CCDC69	0.14952	0.0874521	0.201431	1.72802	0.0926467
SAMD3	-0.351203	0.0875214	0.201536	-1.72763	0.0926988
CLCN4	-0.376216	0.0875369	0.201536	-1.72755	0.0926988
DOK2	-0.278961	0.0876273	0.201698	-1.72705	0.0927696
RNF208	0.543172	0.0877094	0.201827	1.72659	0.0928444
EIF5A	0.170328	0.0877224	0.201827	1.72652	0.0928444
NBEAL2	0.203251	0.0877663	0.201859	1.72628	0.0928735
MAP1A	0.562988	0.0877761	0.201859	1.72622	0.0928735
ARHGAP19	-0.17044	0.0879922	0.202311	-1.72503	0.0931022
SLFN13	0.193549	0.0880598	0.202421	1.72466	0.0931666
WAS	0.295422	0.0881985	0.202694	1.72389	0.093311
IFT27	0.136624	0.0882769	0.202786	1.72346	0.0933626
SPAG7	0.154849	0.0882783	0.202786	1.72345	0.0933626
ELOVL1	0.148816	0.0883526	0.202912	1.72304	0.0934258
OSGIN2	-0.302973	0.0883882	0.202948	-1.72285	0.0934412
QPCT	0.227376	0.0885147	0.20319	1.72215	0.0935623
SLC39A7	0.170417	0.0885347	0.20319	1.72204	0.0935623
GNA15	0.264861	0.0885534	0.20319	1.72194	0.0935652
NFYA	-0.20477	0.0887029	0.203469	-1.72112	0.0937039
ZDHHC24	0.183751	0.0887145	0.203469	1.72105	0.0937039
SAR1A	0.106294	0.088876	0.20375	1.72017	0.0938477
SUCO	-0.412504	0.0889089	0.20375	-1.71999	0.0938477
LPCAT4	-0.157477	0.0889299	0.20375	-1.71987	0.0938477
DNAJC16	-0.158689	0.0889339	0.20375	-1.71985	0.0938477
MEN1	-0.166125	0.0889365	0.20375	-1.71984	0.0938477
C21orf2	-0.20482	0.0890164	0.203869	-1.7194	0.0938943
QRSL1	-0.178594	0.089036	0.203869	-1.71929	0.0938943
JUN	-0.252356	0.0890485	0.203869	-1.71923	0.0938943
GPALPP1	-0.257188	0.0890715	0.203871	-1.7191	0.0938943
CNOT10	0.110013	0.0890891	0.203871	1.719	0.093896
RBMX2	0.133934	0.0891186	0.203893	1.71884	0.093903
MIB1	-0.423237	0.089139	0.203894	-1.71873	0.0939048
FBXL5	0.193297	0.089175	0.203931	1.71853	0.0939303
PLD1	0.190873	0.0892322	0.204016	1.71822	0.0939704
TRIM8	-0.20454	0.0892672	0.204051	-1.71803	0.0939928
GDF11	-0.214097	0.0893024	0.204086	-1.71784	0.094007
EHD1	0.242403	0.0893817	0.204221	1.71741	0.0940646
FBXL20	-0.164033	0.0894625	0.20436	-1.71697	0.0941428
IL17RC	-0.193765	0.0895361	0.204483	-1.71657	0.0942117
TIMM10B	-0.112185	0.0897879	0.205012	-1.7152	0.0944716
CENPC	-0.258801	0.0901036	0.205687	-1.71348	0.0947882
HIRIP3	0.244751	0.0901367	0.205717	1.71331	0.0948053
IQSEC1	-0.145689	0.0901724	0.205743	-1.71311	0.0948234
GCHFR	0.184225	0.0901883	0.205743	1.71303	0.0948291
ST3GAL2	0.216197	0.0902125	0.205752	1.7129	0.0948348
AGFG2	-0.216596	0.0902369	0.205752	-1.71276	0.0948436
RASAL3	0.207896	0.0902564	0.205752	1.71266	0.0948436
UBA2	-0.227268	0.0902726	0.205752	-1.71257	0.0948436
ANKRD13C	-0.333544	0.090302	0.205773	-1.71241	0.0948503
PHLPP1	-0.20981	0.0903342	0.2058	-1.71224	0.0948622
LRP3	-0.261421	0.0904185	0.205947	-1.71178	0.0949349
PDK1	-0.246238	0.0905197	0.206131	-1.71124	0.0950126
PSMF1	-0.399758	0.0906676	0.206367	-1.71044	0.0951314
AMMECR1	0.170919	0.0906695	0.206367	1.71043	0.0951314
SNRK	-0.284693	0.0907049	0.206367	-1.71024	0.0951314
KIFC2	-0.219363	0.0907187	0.206367	-1.71016	0.0951314
YWHAH	0.187685	0.0907242	0.206367	1.71013	0.0951314
SLC22A5	-0.19744	0.0907479	0.206375	-1.71001	0.095135
VWA9	-0.134514	0.0908655	0.206597	-1.70937	0.0952403
LGALS12	0.382993	0.0910215	0.206906	1.70853	0.0953893
ACTR2	-0.248661	0.0910474	0.206919	-1.7084	0.0953893
SLC37A3	0.335194	0.0911167	0.206962	1.70802	0.0954094
CKB	0.424893	0.0911384	0.206962	1.70791	0.0954094
APEX1	-0.162301	0.0911385	0.206962	-1.70791	0.0954094
ANAPC15	0.236394	0.0911476	0.206962	1.70786	0.0954094
RAB5A	-0.219423	0.091201	0.206978	-1.70757	0.095418
ALMS1	-0.165572	0.0912052	0.206978	-1.70755	0.095418
FLT3LG	-0.283799	0.0912382	0.206978	-1.70737	0.095418
LMF2	0.153311	0.0912604	0.206978	1.70725	0.095418
AATF	0.229487	0.0912658	0.206978	1.70722	0.095418
HIVEP2	-0.262743	0.0912758	0.206978	-1.70717	0.095418
DOPEY1	-0.236473	0.0913276	0.20705	-1.70689	0.0954563
VPS53	0.159987	0.0913987	0.207165	1.70651	0.0954988
PMAIP1	-0.497446	0.0914226	0.207173	-1.70638	0.0955002
FAM120C	-0.1748	0.0914478	0.207185	-1.70625	0.0955006
TMEM50A	0.114978	0.0915041	0.207266	1.70595	0.0955338
HDAC4	0.17938	0.0915401	0.207302	1.70576	0.0955577
SERBP1	-0.124797	0.0916238	0.207445	-1.70531	0.0956451
TGFB1	0.270926	0.0918383	0.207885	1.70416	0.0958441
TMEM115	0.201264	0.0918733	0.207918	1.70398	0.0958578
PF4V1	-0.677314	0.0919326	0.208007	-1.70366	0.0959092
MRE11A	-0.214649	0.0920743	0.208281	-1.70291	0.0960426
C12orf76	0.19507	0.0920988	0.208291	1.70278	0.096048
TESK2	-0.185042	0.092149	0.208315	-1.70251	0.0960536
TRPC4AP	0.130352	0.0921503	0.208315	1.7025	0.0960536
CACNA2D2	-0.384197	0.0923578	0.208738	-1.7014	0.096243
PTBP1	-0.113582	0.0924847	0.208979	-1.70073	0.0963741
TAF1D	-0.286238	0.0925782	0.209144	-1.70023	0.0964652
KLC1	0.132773	0.0926219	0.209196	1.7	0.0964991
RER1	0.0753625	0.0926564	0.209228	1.69982	0.0965136
RPL5	-0.248645	0.0927099	0.209303	-1.69954	0.0965413
CCNL2	-0.168431	0.0927648	0.209381	-1.69925	0.0965813
TFB2M	-0.230094	0.0928761	0.20957	-1.69866	0.0966847
PDXK	0.169751	0.0928898	0.20957	1.69859	0.0966847
WDR5	-0.105929	0.093	0.209772	-1.698	0.0967626
DMPK	0.277006	0.0930275	0.209788	1.69786	0.0967626
FAM126A	-0.326323	0.0930477	0.209788	-1.69775	0.0967626
BFAR	0.0735232	0.0931594	0.209966	1.69716	0.0968617
ACADVL	0.192297	0.0931678	0.209966	1.69712	0.0968617
TUBG1	0.307773	0.0932198	0.210037	1.69684	0.0968964
KCTD21	0.173954	0.0932882	0.210121	1.69648	0.0969342
PDDC1	-0.152063	0.0932981	0.210121	-1.69643	0.0969342
GNPDA2	-0.308252	0.0933294	0.21013	-1.69627	0.0969415
ZFX	-0.226325	0.0933432	0.21013	-1.6962	0.0969415
ATF1	-0.228902	0.0933916	0.210175	-1.69594	0.0969671
SHCBP1	0.346824	0.0934044	0.210175	1.69587	0.0969671
GATAD2B	-0.120622	0.0934309	0.210189	-1.69573	0.0969784
KIAA0101	0.401819	0.0934785	0.21025	1.69548	0.0970089
KIF2A	-0.228557	0.0936564	0.210603	-1.69455	0.0971901
FAM126B	0.230937	0.0936812	0.210605	1.69442	0.0971952
CDK2AP2	0.207734	0.0936981	0.210605	1.69433	0.0971982
SLC26A2	-0.378045	0.0937325	0.210636	-1.69415	0.0972053
PDZK1IP1	-0.680008	0.0938841	0.210887	-1.69336	0.0973415
HBA1	-0.794005	0.0938854	0.210887	-1.69335	0.0973415
ULK1	-0.179886	0.0939118	0.2109	-1.69321	0.0973506
ZFPM1	0.275754	0.0940482	0.21116	1.6925	0.0974634
PQBP1	0.20599	0.0941121	0.211257	1.69216	0.0975009
ZNF813	-0.185614	0.0942434	0.211505	-1.69148	0.0976105
ALYREF	0.222482	0.0943087	0.211546	1.69114	0.0976375
FICD	0.172414	0.0943139	0.211546	1.69111	0.0976375
SGSH	-0.19536	0.094334	0.211546	-1.691	0.0976375
RAVER1	-0.18876	0.0943441	0.211546	-1.69095	0.0976375
PUM2	-0.255911	0.0943876	0.211572	-1.69073	0.0976495
SYNJ2BP	-0.184219	0.0943972	0.211572	-1.69068	0.0976495
NHSL1	0.331217	0.0945083	0.211775	1.6901	0.0977539
NINJ2	-0.288458	0.0945299	0.211777	-1.68998	0.0977619
CYB5R4	-0.212319	0.0945586	0.211787	-1.68983	0.0977706
CHIC2	0.164204	0.0945885	0.211787	1.68968	0.0977706
PREPL	-0.271171	0.0945964	0.211787	-1.68964	0.0977706
MSS51	0.163771	0.0946445	0.211825	1.68939	0.0977907
REXO4	-0.142818	0.0946549	0.211825	-1.68933	0.0977907
HAUS3	-0.278764	0.0947111	0.211857	-1.68904	0.0978095
TMEM126A	0.291366	0.0947146	0.211857	1.68902	0.0978095
VKORC1	0.212339	0.0947312	0.211857	1.68894	0.0978095
LATS1	-0.289653	0.0949239	0.21222	-1.68794	0.0980055
AASDHPPT	-0.242824	0.0949352	0.21222	-1.68788	0.0980055
SDF2L1	0.318994	0.0949738	0.21226	1.68768	0.0980326
ARHGAP12	-0.410944	0.0951516	0.212611	-1.68676	0.0981952
CHM	-0.382419	0.095188	0.212646	-1.68657	0.0982263
PIN4	0.345752	0.0953091	0.21287	1.68594	0.0983261
STK39	-0.20342	0.0953708	0.212961	-1.68562	0.0983754
ARAP1	-0.182196	0.095437	0.213029	-1.68528	0.0984011
ZFAND2B	0.191442	0.0954425	0.213029	1.68525	0.0984011
ARSD	0.141012	0.0955091	0.213131	1.68491	0.0984655
LGALSL	-0.266194	0.0956654	0.213381	-1.6841	0.0985461
CLN5	0.166807	0.0956954	0.213381	1.68395	0.0985461
AFF1	0.253581	0.0957017	0.213381	1.68391	0.0985461
SESTD1	0.281222	0.0957048	0.213381	1.6839	0.0985461
DHRS3	-0.288695	0.0957352	0.213403	-1.68374	0.0985579
KMT2D	-0.176186	0.0959404	0.213814	-1.68268	0.0987653
DCAF5	0.0898762	0.0959919	0.213856	1.68242	0.0987858
ZBTB16	0.523249	0.0960011	0.213856	1.68237	0.0987858
RIPK2	0.179248	0.096255	0.214352	1.68107	0.099039
NCOA2	-0.247455	0.0962655	0.214352	-1.68101	0.099039
NCKAP5L	-0.20982	0.0963862	0.214573	-1.6804	0.0991584
TRAM1	-0.212604	0.0964592	0.214689	-1.68002	0.0992144
NTMT1	0.161343	0.0965515	0.214747	1.67955	0.0992328
PI4K2A	-0.186914	0.0965558	0.214747	-1.67953	0.0992328
CCDC14	-0.376745	0.0965671	0.214747	-1.67947	0.0992328
ATF6	0.159772	0.0965688	0.214747	1.67946	0.0992328
TOR4A	0.157101	0.0967729	0.215154	1.67842	0.0994456
FBXL3	-0.385817	0.096813	0.215196	-1.67821	0.0994683
GRPEL2	-0.326756	0.0968866	0.215293	-1.67784	0.0995015
UFM1	-0.334935	0.0968988	0.215293	-1.67777	0.0995015
XPA	-0.191574	0.096938	0.215334	-1.67757	0.0995261
DESI2	-0.265879	0.0971962	0.21586	-1.67626	0.0997617
TYMS	0.320883	0.0972737	0.215936	1.67586	0.0998043
NADK	0.17579	0.0972796	0.215936	1.67583	0.0998043
PVRL1	-0.292548	0.0972935	0.215936	-1.67576	0.0998043
TRAPPC10	-0.182642	0.0973691	0.216024	-1.67538	0.0998443
C1orf56	0.187878	0.0973756	0.216024	1.67535	0.0998443
FANCI	0.264996	0.0974408	0.216122	1.67501	0.0998748
ZNF589	-0.147117	0.0974818	0.216166	-1.67481	0.0998973
DLST	-0.0734537	0.0975295	0.216208	-1.67456	0.0999213
SLC25A46	-0.341056	0.097543	0.216208	-1.6745	0.0999213
ECE2	0.242042	0.0979788	0.217127	1.67229	0.100361
WNK1	-0.295476	0.09801	0.217149	-1.67213	0.100374
SRSF10	-0.251731	0.0980858	0.21727	-1.67175	0.100439
CYB561D2	0.126565	0.0982474	0.217581	1.67093	0.100598
MXI1	-0.542156	0.098324	0.217704	-1.67054	0.100647
TAGAP	-0.158967	0.0983965	0.217817	-1.67018	0.100691
KRT72	-0.597777	0.0985145	0.217953	-1.66958	0.100751
DDX18	-0.144867	0.0985207	0.217953	-1.66955	0.100751
BUD13	0.0955126	0.0985217	0.217953	1.66955	0.100751
ACSF2	0.225143	0.0985459	0.217959	1.66943	0.100758
BCCIP	0.137464	0.0985925	0.217998	1.66919	0.100777
SEPHS1	0.163361	0.0986243	0.217998	1.66903	0.100777
GALK2	0.141305	0.0986272	0.217998	1.66902	0.100777
PTCD3	-0.136333	0.0986625	0.218029	-1.66884	0.10079
C14orf166	0.18251	0.0987072	0.218081	1.66861	0.100807
VOPP1	0.182363	0.0987675	0.21813	1.66831	0.100839
RFXAP	-0.311709	0.0987722	0.21813	-1.66829	0.100839
TBC1D9B	-0.126471	0.0989323	0.218436	-1.66748	0.100965
ZNF408	0.195911	0.0989614	0.218453	1.66734	0.100985
NUP133	-0.108249	0.0990421	0.218584	-1.66693	0.101051
ANTXR2	-0.155234	0.0991018	0.218669	-1.66663	0.1011
COX6C	0.453692	0.0992475	0.218943	1.6659	0.101214
SLC25A3	-0.12938	0.0993831	0.219195	-1.66523	0.101341
CD19	-0.397808	0.0995937	0.219593	-1.66417	0.101521
RAB1B	0.218224	0.0996062	0.219593	1.66411	0.101521
ZNF692	0.188573	0.0996323	0.219603	1.66398	0.101526
RAB11FIP2	-0.417664	0.0998041	0.219871	-1.66313	0.101638
RFX1	-0.191352	0.0998112	0.219871	-1.66309	0.101638
POLH	0.134963	0.0998336	0.219871	1.66298	0.101638
TSPAN13	-0.399245	0.0998397	0.219871	-1.66295	0.101638
GTDC1	0.177872	0.100007	0.220192	1.66211	0.101786
HTATSF1	-0.195545	0.100053	0.220245	-1.66189	0.101813
TCEA3	-0.341088	0.100075	0.220247	-1.66178	0.101821
VGLL4	-0.186478	0.100116	0.220289	-1.66157	0.10184
UBXN2A	-0.139025	0.100193	0.220412	-1.66119	0.101904
SRSF8	-0.305579	0.10025	0.220478	-1.66091	0.101923
ZNF839	0.131066	0.100266	0.220478	1.66083	0.101923
TCTN3	-0.180631	0.100288	0.22048	-1.66072	0.101923
ARL5A	-0.322939	0.100337	0.220539	-1.66048	0.101941
IKZF5	-0.324575	0.100493	0.220835	-1.6597	0.102096
CCDC102A	-0.267626	0.100515	0.220835	-1.65959	0.102098
TCEANC	0.19541	0.10067	0.221128	1.65883	0.102217
HSCB	0.147564	0.100811	0.22139	1.65813	0.102336
WDR89	-0.330303	0.100883	0.221501	-1.65777	0.102388
HERC2	-0.172888	0.100992	0.221693	-1.65723	0.102502
STIP1	0.233925	0.101014	0.221694	1.65713	0.102502
USP30	0.125367	0.101074	0.221759	1.65683	0.102537
NCEH1	-0.302414	0.101087	0.221759	-1.65677	0.102537
CPEB2	-0.388976	0.101379	0.222352	-1.65533	0.102817
CDK6	-0.225166	0.101528	0.222631	-1.6546	0.102939
C9orf66	0.216589	0.101821	0.223227	1.65316	0.103243
LENG8	-0.16885	0.101982	0.223532	-1.65237	0.103352
NLGN3	-0.204259	0.102044	0.223619	-1.65206	0.103398
SETDB2	-0.204999	0.102088	0.223666	-1.65185	0.103418
GCA	0.275811	0.102139	0.223681	1.6516	0.103419
FBXO9	-0.338928	0.102152	0.223681	-1.65154	0.103419
DNAJB11	0.200773	0.10216	0.223681	1.6515	0.103419
IDI1	0.416778	0.102235	0.223798	1.65113	0.103473
CDC5L	0.117557	0.102356	0.224014	1.65054	0.103588
PRPF39	-0.34831	0.102466	0.224191	-1.65	0.103655
ABCE1	-0.292921	0.10248	0.224191	-1.64993	0.103655
SPPL2B	-0.137643	0.102521	0.224233	-1.64973	0.103675
LCP1	0.163864	0.102555	0.224252	1.64957	0.103689
PCNX	0.178242	0.102583	0.224252	1.64944	0.103689
ALDOA	0.275534	0.102596	0.224252	1.64937	0.103689
FBXO7	-0.505967	0.103012	0.225113	-1.64735	0.104076
PRDX5	0.288676	0.103058	0.225165	1.64713	0.104108
TLR7	-0.248459	0.103096	0.225202	-1.64694	0.104123
NPIPB4	-0.172231	0.103345	0.225697	-1.64573	0.104372
VRK3	0.164624	0.103455	0.22589	1.6452	0.104463
SELO	0.160198	0.103503	0.225946	1.64497	0.104496
SMC5	-0.255436	0.103545	0.22599	-1.64476	0.104521
ACP6	0.205012	0.103667	0.226206	1.64418	0.104629
ALDOC	-0.26649	0.103889	0.226643	-1.6431	0.104852
CCDC106	-0.216344	0.10398	0.226792	-1.64267	0.104931
PINK1	-0.30664	0.104009	0.226808	-1.64252	0.104943
PTPN11	-0.269026	0.104116	0.226993	-1.64201	0.105032
OTUD4	-0.287936	0.104235	0.227203	-1.64144	0.10514
RPIA	-0.306453	0.104345	0.227386	-1.64091	0.105222
PCYT2	0.172113	0.104373	0.227386	1.64077	0.105222
NCOA6	-0.149194	0.104385	0.227386	-1.64071	0.105222
HMGXB3	-0.112803	0.104466	0.227503	-1.64033	0.105274
UTP3	-0.115935	0.104497	0.227503	-1.64018	0.105274
DNTTIP2	0.241665	0.104505	0.227503	1.64014	0.105274
CD300E	-0.317644	0.104595	0.227648	-1.63971	0.105345
POLL	-0.360083	0.104641	0.2277	-1.63948	0.105359
RSPRY1	-0.166786	0.104663	0.2277	-1.63938	0.105361
RRBP1	0.272281	0.104801	0.227934	1.63872	0.105462
TFIP11	0.208253	0.104815	0.227934	1.63865	0.105462
ZNF524	0.203492	0.104899	0.228068	1.63825	0.105519
BTK	0.124711	0.104938	0.228105	1.63806	0.105523
GCAT	-0.514829	0.105083	0.228371	-1.63737	0.105651
SAYSD1	0.130996	0.105111	0.228385	1.63724	0.105657
TP53INP1	-0.302205	0.105144	0.228405	-1.63708	0.105666
TMOD1	-0.640128	0.105165	0.228405	-1.63698	0.105666
NUAK2	-0.19509	0.105344	0.228684	-1.63612	0.105807
ZNF761	-0.325533	0.105356	0.228684	-1.63607	0.105807
TRAPPC11	-0.149903	0.105361	0.228684	-1.63605	0.105807
SZRD1	0.112274	0.105399	0.228718	1.63586	0.105823
WDR35	-0.267732	0.105789	0.229516	-1.63401	0.106245
ZNF514	-0.275219	0.105918	0.229715	-1.63339	0.106316
SWSAP1	0.172098	0.105926	0.229715	1.63336	0.106316
BUB3	0.127515	0.106047	0.22993	1.63278	0.106435
GSN	0.30133	0.106366	0.230571	1.63127	0.106748
AL592183.1	0.537345	0.106432	0.230667	1.63096	0.106787
HOMEZ	0.101712	0.106493	0.230714	1.63067	0.106822
TMEM147	0.164586	0.106501	0.230714	1.63063	0.106822
ZNF821	0.165245	0.106521	0.230714	1.63054	0.106822
TGOLN2	-0.122385	0.106569	0.230734	-1.63031	0.106825
UTP11L	0.129148	0.106576	0.230734	1.63028	0.106825
NBAS	0.173552	0.106721	0.230999	1.62959	0.10695
SGOL2	0.395751	0.106859	0.23125	1.62894	0.107074
SVIP	0.377368	0.106969	0.231439	1.62842	0.107143
YAF2	0.16585	0.107017	0.231493	1.6282	0.107169
LPXN	-0.156557	0.107084	0.231589	-1.62788	0.107219
TELO2	-0.13195	0.10726	0.231871	-1.62705	0.107364
AP3B1	0.112657	0.107277	0.231871	1.62697	0.107364
CFLAR	0.168415	0.107282	0.231871	1.62695	0.107364
PHPT1	0.204553	0.107328	0.231921	1.62673	0.107389
ZNF107	-0.484655	0.107377	0.231938	-1.6265	0.107406
ADIPOR1	-0.445518	0.107381	0.231938	-1.62649	0.107406
SWAP70	-0.201744	0.107436	0.232008	-1.62623	0.10744
EDRF1	-0.199819	0.107474	0.232041	-1.62605	0.107465
PPP2R2D	-0.0796626	0.107529	0.23211	-1.62579	0.107505
MT-CYB	-0.411544	0.107679	0.232384	-1.62509	0.107652
DHX40	-0.16423	0.107749	0.232487	-1.62476	0.1077
UBQLN4	-0.176465	0.107853	0.232663	-1.62427	0.107787
RNF139	-0.255664	0.107967	0.232831	-1.62374	0.107857
PIGO	-0.116759	0.107977	0.232831	-1.62369	0.107857
NDUFS8	0.214043	0.108077	0.232997	1.62323	0.10795
ITM2C	-0.422102	0.108135	0.233034	-1.62296	0.107966
KIF22	0.20535	0.108139	0.233034	1.62294	0.107966
FCGR3B	0.67411	0.108175	0.233042	1.62277	0.107973
ZNF623	-0.166451	0.108188	0.233042	-1.62271	0.107973
SMNDC1	-0.180417	0.108407	0.233465	-1.62168	0.108183
RYBP	-0.19993	0.108556	0.233735	-1.62099	0.108315
DDX3Y	-0.5469	0.108605	0.233791	-1.62077	0.108354
TDRKH	-0.19419	0.108648	0.233834	-1.62057	0.108378
SEPSECS	-0.293657	0.10875	0.234005	-1.62009	0.108448
DYRK1A	-0.262745	0.10884	0.234149	-1.61967	0.108519
CHD1L	-0.136006	0.108898	0.234221	-1.6194	0.108545
CSRP1	0.149716	0.108921	0.234221	1.6193	0.108545
MC1R	-0.265178	0.108942	0.234221	-1.6192	0.108545
SMARCAL1	0.160546	0.109044	0.234393	1.61872	0.108609
BTLA	-0.355564	0.109101	0.234465	-1.61846	0.108638
GEMIN7	0.16468	0.109222	0.234656	1.6179	0.108731
SHFM1	0.362401	0.109236	0.234656	1.61784	0.108731
PPRC1	-0.176284	0.109359	0.234873	-1.61726	0.108826
HNRNPA2B1	0.121853	0.109395	0.234901	1.6171	0.10884
C6orf106	0.1409	0.109432	0.234931	1.61693	0.108854
UNC13D	0.198035	0.109491	0.235008	1.61665	0.108892
SPTSSA	-0.261394	0.109589	0.235169	-1.6162	0.108956
USP25	0.216729	0.109731	0.235376	1.61555	0.109069
SBNO1	0.101769	0.109732	0.235376	1.61554	0.109069
AAAS	0.15625	0.10991	0.235708	1.61472	0.109245
COPG1	0.180405	0.110093	0.236051	1.61388	0.109405
TAF1B	-0.21881	0.110163	0.236152	-1.61356	0.109446
PTPRC	-0.254136	0.110331	0.236463	-1.61278	0.109611
RNF11	-0.45676	0.110396	0.236554	-1.61248	0.109658
ARV1	0.203284	0.110488	0.2367	1.61206	0.109737
ZNF784	0.180385	0.110562	0.23681	1.61172	0.109784
NUS1	-0.32165	0.11065	0.236873	-1.61132	0.109797
EXOG	-0.138818	0.110656	0.236873	-1.61129	0.109797
TRDMT1	-0.234258	0.110672	0.236873	-1.61122	0.109797
BCAP31	0.214009	0.110684	0.236873	1.61116	0.109797
PIGA	-0.404228	0.110839	0.237155	-1.61045	0.109922
BLZF1	0.264394	0.110993	0.237435	1.60975	0.11007
MICALL1	0.188182	0.111037	0.237479	1.60955	0.110105
NOC3L	-0.324792	0.111113	0.237592	-1.6092	0.110151
CNTNAP1	-0.262583	0.111246	0.23779	-1.60859	0.110269
IQCB1	-0.234683	0.111252	0.23779	-1.60856	0.110269
DTX3	-0.237222	0.11139	0.238036	-1.60793	0.110417
TRMU	0.126096	0.111464	0.238144	1.6076	0.110474
GEMIN4	-0.193849	0.111515	0.238202	-1.60737	0.110496
CXCR2	-0.263537	0.111557	0.238242	-1.60718	0.110518
SMG5	0.186861	0.111612	0.238279	1.60693	0.110534
RAP1A	-0.187534	0.111621	0.238279	-1.60689	0.110534
C9orf142	0.21891	0.11177	0.238536	1.60621	0.110668
ZNF671	-0.119989	0.111787	0.238536	-1.60613	0.110668
FGFR1	-0.244338	0.111944	0.238819	-1.60542	0.110796
PPIF	-0.183509	0.112088	0.239078	-1.60476	0.110897
LYST	-0.228599	0.112112	0.239078	-1.60465	0.110897
TMEM144	-0.365811	0.112171	0.239155	-1.60439	0.110936
PLAGL1	-0.360134	0.112255	0.239246	-1.604	0.110991
PPIE	0.13202	0.112261	0.239246	1.60398	0.110991
CCNB1IP1	-0.161314	0.112393	0.239478	-1.60338	0.111095
ZRANB1	-0.214049	0.112474	0.23959	-1.60301	0.111149
STARD7	-0.114195	0.112492	0.23959	-1.60293	0.111149
GOPC	-0.349772	0.112535	0.239632	-1.60274	0.111169
MAN2A1	-0.238044	0.112564	0.239643	-1.60261	0.111173
KANSL2	-0.159503	0.112595	0.239661	-1.60246	0.11118
LIMA1	-0.27934	0.112653	0.239733	-1.6022	0.11122
HSPH1	0.26392	0.112813	0.240003	1.60148	0.111367
ICOS	-0.359532	0.112827	0.240003	-1.60142	0.111367
CACNB1	-0.236874	0.112949	0.240213	-1.60087	0.111471
CCNT2	-0.425303	0.113164	0.24062	-1.5999	0.111661
2022-09-08	-0.22703	0.113192	0.240631	-1.59977	0.111673
MAPRE2	-0.103199	0.113335	0.240884	-1.59913	0.11182
SBF2	0.190393	0.113648	0.241498	1.59773	0.112092
SMAD2	-0.114487	0.113731	0.241625	-1.59735	0.112147
GABPA	-0.353805	0.113775	0.241669	-1.59715	0.112168
CCDC90B	0.229109	0.11391	0.241906	1.59655	0.112279
CDK5RAP3	0.183962	0.113948	0.241908	1.59638	0.112294
HS6ST1	-0.152925	0.113959	0.241908	-1.59633	0.112294
PDHA1	0.147505	0.114074	0.242104	1.59581	0.112383
PPIP5K2	-0.357603	0.11431	0.242544	-1.59476	0.112605
CD27	-0.311835	0.114329	0.242544	-1.59467	0.112605
PSMG1	0.190899	0.114366	0.242566	1.59451	0.112617
FGD3	0.201793	0.114387	0.242566	1.59442	0.112617
RNF38	-0.174545	0.114488	0.24273	-1.59396	0.112692
RPL26L1	0.32185	0.114654	0.24303	1.59323	0.112851
RP11-192H23.4	0.205134	0.11469	0.243056	1.59307	0.112858
MED6	0.0728355	0.115012	0.243688	1.59163	0.113141
GIT2	-0.108093	0.1152	0.244037	-1.5908	0.113301
UBAP1	0.194782	0.11545	0.244516	1.58969	0.113512
CD3E	-0.296921	0.115701	0.244997	-1.58858	0.113759
LSG1	-0.141651	0.115943	0.245458	-1.58751	0.113991
TAF2	-0.215785	0.116158	0.245812	-1.58656	0.114148
RHOC	0.325078	0.116158	0.245812	1.58656	0.114148
RANBP6	-0.452623	0.116308	0.246079	-1.5859	0.114287
GLYCTK	0.13667	0.116346	0.246108	1.58573	0.114298
FDFT1	0.166952	0.116414	0.246202	1.58543	0.114344
FARSB	0.184739	0.116504	0.24634	1.58504	0.114408
BAG1	-0.520512	0.116822	0.246945	-1.58364	0.114704
RGS18	-0.411857	0.116838	0.246945	-1.58357	0.114704
WASL	-0.296504	0.117123	0.247497	-1.58232	0.114981
TRAF7	-0.116352	0.11719	0.247586	-1.58203	0.115035
GIMAP5	-0.223095	0.117323	0.247817	-1.58144	0.115136
EARS2	-0.161819	0.117485	0.248029	-1.58073	0.115241
SGTA	0.167419	0.117506	0.248029	1.58065	0.115241
TAOK3	0.139239	0.11751	0.248029	1.58063	0.115241
XPNPEP3	-0.105422	0.117521	0.248029	-1.58058	0.115241
SLC15A2	-0.224657	0.117813	0.248581	-1.57931	0.115526
TNIP1	0.235471	0.117831	0.248581	1.57923	0.115526
DHX38	-0.111823	0.117925	0.248728	-1.57882	0.115591
TRAPPC6A	-0.208024	0.117984	0.248755	-1.57856	0.115614
PREX1	-0.19124	0.117986	0.248755	-1.57855	0.115614
KLRF1	-0.449624	0.118197	0.249123	-1.57763	0.115805
FADD	0.174436	0.118209	0.249123	1.57758	0.115805
OXER1	0.290418	0.11831	0.249258	1.57714	0.115868
TRIM23	-0.404707	0.118334	0.249258	-1.57704	0.115868
MGAT4A	-0.288496	0.118354	0.249258	-1.57695	0.115868
PPP1R14B	0.154781	0.118385	0.249258	1.57682	0.115868
NUP160	-0.145612	0.118395	0.249258	-1.57677	0.115868
FRS2	-0.264273	0.118488	0.249403	-1.57637	0.115946
SLC35A3	-0.310033	0.11853	0.249422	-1.57619	0.115966
EIF3B	-0.245663	0.118546	0.249422	-1.57612	0.115966
SLC35A4	0.149351	0.118609	0.249502	1.57584	0.116
BRK1	0.155196	0.118764	0.249755	1.57517	0.116124
FKBP2	0.247661	0.118788	0.249755	1.57507	0.116124
ADI1	-0.144217	0.118802	0.249755	-1.57501	0.116124
TRIM52	-0.26774	0.118848	0.249787	-1.57481	0.116131
PRPF3	0.0799869	0.118866	0.249787	1.57473	0.116131
PITPNA	-0.158882	0.118909	0.249827	-1.57454	0.116141
MST1	0.199945	0.119001	0.249969	1.57414	0.11621
SERP1	0.109359	0.119151	0.250231	1.5735	0.116353
FANCE	-0.150739	0.119261	0.250412	-1.57302	0.116426
ZNF131	-0.197545	0.119314	0.250471	-1.57279	0.116461
NAA30	-0.258627	0.119352	0.250493	-1.57263	0.116476
MRVI1	-0.25686	0.119373	0.250493	-1.57254	0.11648
METTL21A	-0.146622	0.119566	0.250846	-1.57171	0.116651
RCAN1	-0.209997	0.119607	0.25088	-1.57153	0.116671
FCRL3	-0.333907	0.119729	0.251084	-1.57101	0.116769
MAP3K7	-0.24117	0.119819	0.251223	-1.57062	0.116832
CALR	0.252314	0.119846	0.251227	1.5705	0.116833
MRPL39	0.219612	0.119878	0.251242	1.57037	0.116839
HECTD1	-0.17984	0.120083	0.25162	-1.56948	0.117038
SERHL2	-0.224574	0.120149	0.251709	-1.5692	0.117075
MRPL45	-0.117401	0.120192	0.25173	-1.56901	0.117084
SPSB2	0.192695	0.120209	0.25173	1.56894	0.117084
R3HCC1	0.152876	0.120271	0.251809	1.56868	0.117126
GDI1	0.150752	0.120403	0.252006	1.56811	0.117221
MRPL13	0.384429	0.120414	0.252006	1.56806	0.117221
CIB1	0.15967	0.120487	0.252107	1.56775	0.117278
KIAA2013	0.193647	0.120683	0.252466	1.56691	0.117443
MAP3K10	0.181057	0.120741	0.252535	1.56666	0.117473
COMMD5	0.0867385	0.120813	0.252633	1.56636	0.117505
UNKL	-0.14475	0.12098	0.252932	-1.56564	0.117654
NELFA	-0.120405	0.121015	0.252952	-1.56549	0.117675
ATG13	0.148419	0.121261	0.253415	1.56445	0.117879
VPS36	-0.248944	0.121322	0.253491	-1.56418	0.117918
PRKCE	0.26653	0.121348	0.253494	1.56407	0.117918
MMRN1	0.443564	0.121426	0.253511	1.56374	0.117923
TSSC4	0.213725	0.121427	0.253511	1.56374	0.117923
IL3RA	0.435748	0.121436	0.253511	1.5637	0.117923
TMEM91	0.240985	0.121468	0.253511	1.56356	0.117923
XK	-0.529567	0.12148	0.253511	-1.56351	0.117923
GALNT11	-0.147316	0.121649	0.253811	-1.56279	0.118075
WBP1L	-0.109494	0.121829	0.254135	-1.56203	0.118243
CCDC61	0.155737	0.121901	0.254233	1.56172	0.118287
CLINT1	-0.222096	0.121929	0.25424	-1.5616	0.118288
RPL36	0.185063	0.122327	0.255019	1.55992	0.118645
LIN7B	0.189309	0.122396	0.255087	1.55963	0.118657
ARHGEF6	-0.130082	0.12241	0.255087	-1.55957	0.118657
HINT2	0.185036	0.122437	0.255092	1.55945	0.118658
TMEM238	0.216919	0.122544	0.255263	1.559	0.118745
JUNB	0.184504	0.122718	0.255574	1.55827	0.118907
SLC15A4	-0.20269	0.122807	0.255705	-1.55789	0.118969
C10orf128	-0.282069	0.122892	0.255799	-1.55753	0.119021
ING4	0.115376	0.122902	0.255799	1.55749	0.119021
SURF1	0.159121	0.123192	0.256352	1.55627	0.119299
GPAA1	0.173505	0.123338	0.256603	1.55566	0.1194
TMEM192	-0.105818	0.123432	0.256746	-1.55526	0.119473
CCDC109B	-0.171721	0.123544	0.256927	-1.55479	0.119551
FAM217B	0.15914	0.123575	0.256939	1.55466	0.11956
RWDD2B	-0.13747	0.123697	0.257141	-1.55415	0.119651
MBTD1	-0.246691	0.123746	0.257191	-1.55394	0.119672
NDUFS4	0.369899	0.123771	0.257191	1.55384	0.119672
IL1R1	-0.262557	0.123814	0.257227	-1.55366	0.119696
LRFN3	-0.309201	0.123961	0.257473	-1.55304	0.119835
FAM111A	0.227016	0.123982	0.257473	1.55295	0.119835
PRCC	0.163257	0.12405	0.257561	1.55267	0.119889
HMGN2	0.169083	0.124292	0.258011	1.55166	0.120115
MAPK8IP3	-0.145601	0.124319	0.258016	-1.55154	0.120119
COQ4	-0.143468	0.124385	0.258099	-1.55127	0.120167
PGAM5	-0.137354	0.124458	0.258198	-1.55097	0.120232
SLC12A7	-0.323304	0.124564	0.258367	-1.55052	0.120305
ABCD4	-0.0969436	0.124827	0.25886	-1.54942	0.120525
FRMD4B	-0.236141	0.124957	0.259077	-1.54888	0.120632
CD46	-0.338074	0.124985	0.259081	-1.54877	0.120638
LAMP1	0.175999	0.125048	0.25916	1.54851	0.120676
ZNF276	0.126617	0.125127	0.259271	1.54818	0.120719
BLVRB	-0.491663	0.125228	0.259429	-1.54776	0.12079
ZDHHC16	0.120383	0.125453	0.259841	1.54683	0.121007
LEPROTL1	-0.130126	0.125684	0.260267	-1.54587	0.121204
STRN4	-0.143619	0.125839	0.260535	-1.54523	0.121342
GLE1	0.080238	0.125897	0.260601	1.54499	0.121383
NUPL2	-0.151739	0.125922	0.260601	-1.54488	0.121383
GGA1	0.144106	0.126166	0.261054	1.54388	0.121613
MRPS34	0.175661	0.126238	0.261151	1.54358	0.121667
MATK	-0.374163	0.126267	0.261157	-1.54346	0.121669
ARHGEF3	-0.228575	0.126292	0.261157	-1.54335	0.121675
PLCB2	-0.174176	0.126514	0.261563	-1.54244	0.121888
CHTF18	0.181551	0.126619	0.261722	1.54201	0.121974
FAM173B	-0.227323	0.126642	0.261722	-1.54191	0.121976
AAMP	-0.155285	0.126769	0.26193	-1.54139	0.122064
FAM122A	-0.108037	0.12683	0.261996	-1.54114	0.122112
RABEPK	0.115063	0.126851	0.261996	1.54105	0.122112
RTF1	0.157851	0.12694	0.262126	1.54069	0.122198
ARRDC3	-0.324158	0.126982	0.262159	-1.54052	0.122212
FAM222B	0.156716	0.127071	0.262247	1.54015	0.122252
ZC3H6	0.280789	0.127076	0.262247	1.54013	0.122252
CSF3R	0.188928	0.127234	0.262522	1.53948	0.122388
ZNF544	-0.134298	0.12735	0.262708	-1.539	0.122477
JAZF1	-0.304376	0.127547	0.263043	-1.5382	0.122606
PFKFB2	0.431403	0.127564	0.263043	1.53813	0.122606
CCDC92	-0.192501	0.127625	0.263055	-1.53788	0.12261
SLC25A5	-0.131847	0.127633	0.263055	-1.53784	0.12261
RMDN1	0.149562	0.127647	0.263055	1.53779	0.12261
AP3S2	-0.138046	0.127693	0.263096	-1.5376	0.122645
CPNE1	0.179583	0.127886	0.263359	1.53681	0.122762
STK10	-0.145023	0.127889	0.263359	-1.5368	0.122762
MRPS16	0.107064	0.127897	0.263359	1.53677	0.122762
RLF	-0.241073	0.127948	0.263409	-1.53656	0.122785
ESPN	-0.772264	0.12799	0.263443	-1.53639	0.122802
PPIL4	-0.253226	0.128568	0.264581	-1.53403	0.123359
SUMF1	-0.131662	0.128723	0.264847	-1.5334	0.123489
RCOR3	-0.214069	0.128796	0.264943	-1.5331	0.123548
EIF2S1	0.152642	0.128834	0.264968	1.53295	0.123557
COMMD10	-0.254497	0.129096	0.265454	-1.53189	0.123797
TCAIM	0.203881	0.129171	0.265555	1.53158	0.123863
ISCA1	-0.407385	0.12925	0.265664	-1.53126	0.123924
HIST1H3H	0.404522	0.129337	0.265767	1.53091	0.123983
IP6K2	0.0838821	0.129352	0.265767	1.53085	0.123983
EID1	-0.251057	0.129449	0.265911	-1.53046	0.124052
ARGLU1	-0.3702	0.129522	0.266006	-1.53016	0.124096
DUS3L	-0.15441	0.129547	0.266006	-1.53006	0.124096
ZNRF2	-0.199474	0.129635	0.266133	-1.52971	0.124156
ADIPOR2	0.0720543	0.129972	0.266701	1.52835	0.12444
DKC1	-0.120128	0.12999	0.266701	-1.52827	0.12444
ZKSCAN1	0.103601	0.12999	0.266701	1.52827	0.12444
CLCC1	-0.187303	0.130037	0.266701	-1.52808	0.124444
ZNF407	-0.103676	0.130042	0.266701	-1.52807	0.124444
SAV1	-0.171066	0.130122	0.266812	-1.52774	0.124505
IKZF4	-0.161883	0.130169	0.266848	-1.52755	0.12452
LSM5	0.294877	0.130192	0.266848	1.52746	0.124523
LGALS9C	0.599285	0.130229	0.266871	1.52731	0.124525
TMED4	-0.0588589	0.130255	0.266871	-1.52721	0.124533
CS	-0.100842	0.130332	0.26693	-1.52689	0.12458
DDX49	0.172236	0.130336	0.26693	1.52688	0.12458
C11orf21	-0.148104	0.130391	0.266989	-1.52666	0.124616
INPP1	0.130714	0.130432	0.267021	1.52649	0.124638
NABP2	0.154045	0.130508	0.267122	1.52619	0.124689
MGRN1	-0.160985	0.130559	0.267165	-1.52598	0.124705
PCGF1	0.106578	0.130581	0.267165	1.52589	0.124705
TADA2A	-0.115068	0.130779	0.267518	-1.5251	0.124882
GZF1	-0.161166	0.130826	0.267559	-1.52491	0.124898
GIGYF2	-0.0972221	0.130877	0.26761	-1.52471	0.124923
FAM21C	-0.142351	0.131	0.267805	-1.52421	0.125023
CNR2	-0.305194	0.131031	0.267805	-1.52409	0.125023
SLC25A19	0.169858	0.131051	0.267805	1.52401	0.125023
SLC7A6OS	-0.0923156	0.1316	0.268735	-1.52181	0.125485
MTMR2	-0.152906	0.13162	0.268735	-1.52173	0.125485
PACS1	-0.222609	0.131639	0.268735	-1.52166	0.125485
VEZF1	-0.179504	0.131649	0.268735	-1.52162	0.125485
GNA12	-0.269281	0.131655	0.268735	-1.52159	0.125485
ZBTB44	-0.215224	0.131663	0.268735	-1.52156	0.125485
ARHGEF7	-0.0952877	0.131889	0.269142	-1.52066	0.125686
ENTPD4	-0.129528	0.131943	0.269199	-1.52044	0.125728
TBC1D22A	-0.141758	0.132095	0.269454	-1.51984	0.125839
VCAN	-0.256474	0.132181	0.269477	-1.5195	0.125868
IARS2	-0.128943	0.132189	0.269477	-1.51946	0.125868
C1orf27	-0.267831	0.132208	0.269477	-1.51939	0.125868
SCAMP1	-0.261058	0.132211	0.269477	-1.51938	0.125868
HNRNPU	-0.119735	0.132257	0.269517	-1.51919	0.125889
MT-ND4	-0.35456	0.132312	0.269576	-1.51898	0.125917
MPST	0.188045	0.132642	0.270193	1.51767	0.126211
TPRKB	0.291101	0.132669	0.270195	1.51756	0.126211
RPF2	0.180466	0.132768	0.270342	1.51717	0.12628
ENO1	0.243292	0.132841	0.270437	1.51688	0.126336
CLCF1	-0.173801	0.133066	0.270756	-1.51598	0.126481
FUT8	-0.177766	0.133081	0.270756	-1.51592	0.126481
MPHOSPH10	-0.151584	0.133094	0.270756	-1.51587	0.126481
ZMYM6	-0.234826	0.133103	0.270756	-1.51584	0.126481
LAGE3	0.180573	0.133149	0.270796	1.51565	0.126503
CCDC50	-0.195211	0.133406	0.271263	-1.51464	0.126752
SFXN3	-0.150684	0.133512	0.271425	-1.51422	0.126827
SH3BP2	0.146261	0.133569	0.271488	1.514	0.126859
OSGEP	-0.108013	0.133618	0.271533	-1.5138	0.12688
ACADS	0.171296	0.133695	0.271636	1.5135	0.126922
IL12RB1	0.217407	0.133752	0.271697	1.51328	0.126951
CXCR3	-0.305406	0.133833	0.271809	-1.51295	0.127001
MRPS21	0.202437	0.133895	0.271848	1.51271	0.127001
ZNF518A	-0.355342	0.133928	0.271848	-1.51258	0.127001
SLC25A22	0.14047	0.133932	0.271848	1.51257	0.127001
KCNH2	-0.430773	0.134151	0.272156	-1.5117	0.127175
MNDA	0.163873	0.134172	0.272156	1.51162	0.127175
JAM3	-0.321944	0.134187	0.272156	-1.51156	0.127175
TMEM5	-0.15927	0.134219	0.272156	-1.51144	0.127175
TMEM88	0.275592	0.134236	0.272156	1.51137	0.127175
TMEM40	0.431545	0.134243	0.272156	1.51134	0.127175
CEP170	-0.28529	0.134521	0.272664	-1.51025	0.127415
ZCCHC7	-0.16722	0.134678	0.272928	-1.50963	0.127536
YWHAE	0.127477	0.134717	0.272954	1.50948	0.127555
FAH	0.261557	0.134828	0.273125	1.50904	0.127627
ZNF195	-0.226138	0.134868	0.273152	-1.50889	0.127643
TTC37	-0.212929	0.134965	0.273294	-1.50851	0.127727
ZNF333	-0.155696	0.135125	0.273565	-1.50788	0.12782
ADAM17	-0.230598	0.135209	0.273659	-1.50756	0.127884
ALDH3A2	-0.112528	0.135248	0.273659	-1.5074	0.127884
CHD3	-0.127547	0.135279	0.273659	-1.50728	0.127884
CHCHD3	-0.121097	0.135282	0.273659	-1.50727	0.127884
SPCS2	0.132719	0.135313	0.273659	1.50715	0.127889
DCUN1D5	0.218182	0.135333	0.273659	1.50707	0.127889
RHOF	-0.139811	0.135584	0.274113	-1.50609	0.128112
TM9SF3	-0.218046	0.1357	0.274294	-1.50564	0.128196
TMEM184C	-0.127441	0.13584	0.274524	-1.50509	0.128295
DYNC1I2	0.135903	0.135941	0.274667	1.5047	0.128366
ZNF529	-0.180158	0.135965	0.274667	-1.50461	0.128366
KDM3B	-0.109006	0.136109	0.274903	-1.50405	0.12848
GSDMB	0.189975	0.136302	0.275239	1.5033	0.128638
NFKB2	0.204299	0.136406	0.275342	1.50289	0.12868
TOX4	0.104871	0.136407	0.275342	1.50289	0.12868
FTSJ3	0.181142	0.13647	0.275383	1.50264	0.128699
MT-ND1	-0.369711	0.136481	0.275383	-1.5026	0.128699
HOXB4	0.232095	0.136677	0.2757	1.50184	0.128846
ABCA5	-0.360379	0.136713	0.2757	-1.5017	0.128846
PHF3	-0.133966	0.136745	0.2757	-1.50158	0.128846
CRISPLD2	0.260801	0.136746	0.2757	1.50157	0.128846
RNF34	-0.0691419	0.136815	0.275785	-1.50131	0.128873
HIBCH	0.201394	0.136891	0.275812	1.50101	0.128873
U2AF2	-0.121667	0.136909	0.275812	-1.50094	0.128873
GLG1	0.155721	0.136909	0.275812	1.50094	0.128873
SORD	-0.153867	0.137004	0.275932	-1.50057	0.12894
KIF13A	-0.154915	0.137031	0.275932	-1.50047	0.12894
PPP1R15B	-0.228654	0.137064	0.275932	-1.50034	0.12894
C7orf60	-0.326098	0.137076	0.275932	-1.50029	0.12894
ATG2B	-0.210629	0.137148	0.276003	-1.50002	0.128985
PINX1	0.170649	0.137166	0.276003	1.49995	0.128985
ZWINT	0.292778	0.137274	0.276123	1.49953	0.12904
EMILIN2	0.213084	0.137279	0.276123	1.49951	0.12904
SUMO1	0.147426	0.137483	0.276466	1.49872	0.129203
CRELD2	0.213055	0.137504	0.276466	1.49864	0.129203
FOXO4	-0.280879	0.137617	0.276639	-1.49821	0.129284
EIF3E	-0.260837	0.137911	0.277175	-1.49708	0.129543
HNRNPR	-0.140578	0.138118	0.277537	-1.49628	0.129722
SLC22A18	0.25596	0.138736	0.278678	1.4939	0.130299
UAP1L1	-0.252061	0.13874	0.278678	-1.49389	0.130299
RPS6KA1	0.17851	0.138823	0.27879	1.49357	0.13035
DNAJB9	-0.247079	0.13887	0.27883	-1.49339	0.130375
RALGAPA2	0.172339	0.138977	0.278991	1.49298	0.130463
MCCC1	-0.112393	0.1391	0.279139	-1.49251	0.130542
MAPKBP1	-0.124764	0.139106	0.279139	-1.49249	0.130542
G3BP2	-0.181303	0.139234	0.279342	-1.492	0.130638
YPEL1	-0.214319	0.139268	0.279354	-1.49187	0.130638
PIM1	0.292349	0.139323	0.27941	1.49166	0.130673
C10orf105	-0.38702	0.139397	0.279503	-1.49138	0.130722
PLXDC2	-0.17717	0.139597	0.279794	-1.49061	0.130871
TMEM44	0.185608	0.139604	0.279794	1.49059	0.130871
RANGAP1	0.19355	0.139624	0.279794	1.49051	0.130871
XPO1	0.197352	0.139784	0.28006	1.4899	0.130991
STIM2	-0.156803	0.139891	0.28022	-1.4895	0.131075
MRFAP1L1	-0.244575	0.139945	0.280274	-1.48929	0.131101
MEX3D	-0.18125	0.140076	0.280452	-1.48879	0.1312
C17orf80	-0.159418	0.140089	0.280452	-1.48874	0.1312
ZNF446	-0.133702	0.140116	0.280452	-1.48864	0.131205
GTF2H1	-0.122603	0.140168	0.280501	-1.48844	0.13124
TMEM160	0.199647	0.140242	0.280548	1.48816	0.131267
PLIN5	0.259206	0.140246	0.280548	1.48814	0.131267
YARS2	0.132641	0.140656	0.281278	1.48659	0.131603
PNOC	-0.281294	0.140674	0.281278	-1.48652	0.131603
DNAJC21	-0.180045	0.140723	0.281278	-1.48634	0.131603
WRAP53	0.143374	0.140796	0.281278	1.48606	0.131603
ANKS3	-0.142906	0.140803	0.281278	-1.48603	0.131603
PRDX2	-0.403196	0.140806	0.281278	-1.48602	0.131603
CXXC1	0.142426	0.140831	0.281278	1.48593	0.131603
SLC25A39	-0.587824	0.140832	0.281278	-1.48593	0.131603
SP140L	0.120636	0.140987	0.281507	1.48534	0.131726
ATP6V1C1	0.184972	0.141001	0.281507	1.48528	0.131726
SNRPD1	0.316562	0.141094	0.281637	1.48493	0.131789
CAMKK2	-0.154702	0.141157	0.281708	-1.4847	0.131811
PTK2	-0.237171	0.14122	0.281779	-1.48446	0.131853
FOPNL	-0.270349	0.141284	0.281806	-1.48422	0.131871
IWS1	0.0769238	0.141289	0.281806	1.4842	0.131871
DIP2A	-0.154707	0.141394	0.281961	-1.4838	0.131949
SEC24B	-0.158016	0.141476	0.282071	-1.48349	0.131996
TARS2	0.138727	0.141614	0.282291	1.48297	0.132086
ZFP91	-0.0934303	0.141698	0.282308	-1.48265	0.13209
SPECC1L	0.115433	0.141716	0.282308	1.48259	0.13209
MRPS31	0.15383	0.141733	0.282308	1.48252	0.13209
ZNF706	-0.09751	0.141742	0.282308	-1.48249	0.13209
MPHOSPH9	-0.170583	0.141761	0.282308	-1.48242	0.13209
AIDA	-0.242569	0.141803	0.282337	-1.48226	0.132105
ASTE1	-0.0857148	0.141899	0.282473	-1.4819	0.13217
2022-03-06	-0.199944	0.141928	0.282476	-1.48179	0.132177
TAPBP	0.167104	0.142089	0.282741	1.48118	0.132305
FAM76B	-0.38469	0.142124	0.282756	-1.48105	0.132309
LYRM9	-0.190191	0.142253	0.282958	-1.48056	0.132417
RNFT1	-0.302147	0.142295	0.282986	-1.48041	0.132431
KAT5	0.122459	0.142343	0.283028	1.48023	0.132449
RNASE6	-0.209809	0.142411	0.283072	-1.47997	0.132464
TLR8	0.216388	0.142421	0.283072	1.47993	0.132464
PARD6A	0.165839	0.142482	0.283137	1.47971	0.132489
PPP1R15A	0.194068	0.14251	0.283137	1.4796	0.132489
SCAF11	0.104652	0.142537	0.283137	1.4795	0.132489
NARFL	0.143833	0.142707	0.283421	1.47886	0.132645
MCM4	0.262359	0.142882	0.283701	1.47821	0.132787
ANXA1	0.308476	0.142923	0.283701	1.47805	0.132787
FAM32A	0.0915131	0.142931	0.283701	1.47802	0.132787
GSTM4	0.368658	0.142999	0.283779	1.47777	0.132827
GFM1	-0.123343	0.143062	0.283849	-1.47753	0.132868
YIF1A	0.203219	0.143111	0.283892	1.47735	0.132886
WDR76	0.219864	0.143242	0.284097	1.47686	0.132988
PSME3	-0.114961	0.143322	0.284201	-1.47656	0.133033
OCRL	-0.215957	0.14335	0.284201	-1.47646	0.133037
ZNF808	-0.16307	0.143481	0.284406	-1.47597	0.133156
MBD6	-0.14667	0.14364	0.284667	-1.47537	0.133283
RRAS2	-0.28079	0.143825	0.284918	-1.47468	0.13342
GCC1	0.138373	0.143839	0.284918	1.47463	0.13342
KDM1A	-0.146123	0.143851	0.284918	-1.47459	0.13342
CXorf38	-0.156211	0.144058	0.285232	-1.47382	0.133565
NRBF2	-0.191158	0.144065	0.285232	-1.47379	0.133565
KCTD2	0.107111	0.144163	0.285371	1.47343	0.133632
DSE	-0.269505	0.144201	0.28539	-1.47329	0.133632
PRADC1	0.153462	0.144242	0.285408	1.47313	0.133632
FAM114A2	0.126346	0.144269	0.285408	1.47303	0.133632
KLHDC3	-0.118103	0.144297	0.285408	-1.47293	0.133632
IL4R	0.222467	0.144321	0.285408	1.47284	0.133632
FOXO3	-0.366808	0.144369	0.285411	-1.47266	0.13364
TMEM251	-0.155713	0.144379	0.285411	-1.47263	0.13364
DMXL1	-0.255341	0.144535	0.285666	-1.47204	0.13376
TBP	-0.0768934	0.144693	0.285887	-1.47146	0.133856
CC2D1A	0.196616	0.144743	0.285887	1.47127	0.133856
TPGS2	-0.310262	0.144751	0.285887	-1.47124	0.133856
PIKFYVE	-0.302616	0.144759	0.285887	-1.47122	0.133856
PHF19	0.117219	0.144804	0.285921	1.47105	0.133872
ACP2	0.149477	0.144852	0.285961	1.47087	0.133886
SYF2	0.1385	0.14495	0.2861	1.47051	0.133963
EPS8L2	0.18632	0.145077	0.286295	1.47004	0.13406
FCGRT	-0.203132	0.145134	0.286351	-1.46983	0.134094
EPHA1	-0.172406	0.145261	0.286546	-1.46936	0.134174
RRAGB	-0.202985	0.145562	0.287015	-1.46825	0.134404
LPGAT1	-0.21359	0.145573	0.287015	-1.46821	0.134404
MTRF1L	0.133517	0.145582	0.287015	1.46817	0.134404
RBM19	-0.131379	0.14565	0.287074	-1.46792	0.134433
ERMP1	-0.191721	0.145668	0.287074	-1.46785	0.134433
EOMES	-0.357576	0.145742	0.287163	-1.46758	0.134472
COMMD7	0.105287	0.145934	0.287486	1.46688	0.134621
EVA1C	-0.241904	0.146026	0.287613	-1.46653	0.13469
TCP11L2	-0.291298	0.14633	0.288156	-1.46542	0.134938
TOP3A	-0.135229	0.146488	0.288412	-1.46484	0.135081
MTMR1	-0.197697	0.146594	0.288565	-1.46445	0.135152
NUDT4	-0.361765	0.146672	0.288663	-1.46416	0.135204
EPB42	-0.634571	0.146735	0.288731	-1.46393	0.135227
WDR5B	-0.267086	0.146919	0.289037	-1.46326	0.135392
ZNF644	-0.379009	0.14703	0.289163	-1.46285	0.135451
SLTM	0.0790089	0.147039	0.289163	1.46282	0.135451
FAM73B	0.123077	0.147198	0.28942	1.46223	0.135576
GP9	0.514285	0.147251	0.289468	1.46204	0.135595
MGAT1	0.166639	0.147282	0.289474	1.46193	0.135595
MLLT6	0.176533	0.147329	0.28951	1.46176	0.135617
PLEKHA8	-0.209565	0.147393	0.289562	-1.46152	0.135635
ANKH	-0.344703	0.147412	0.289562	-1.46145	0.135635
HINT1	0.286691	0.147492	0.289664	1.46116	0.135686
SOX12	-0.167917	0.147571	0.289764	-1.46087	0.135748
TIMM21	-0.144388	0.147806	0.290143	-1.46002	0.135916
RAB10	0.133665	0.147837	0.290143	1.4599	0.135916
RHNO1	-0.172611	0.147849	0.290143	-1.45986	0.135916
EIF3H	-0.108895	0.147899	0.290186	-1.45967	0.135931
ERBB2IP	-0.287699	0.147944	0.290217	-1.45951	0.135947
N4BP2	-0.345576	0.148156	0.290577	-1.45874	0.13613
TRIM17	0.175014	0.148303	0.290811	1.4582	0.136262
SLC33A1	-0.185525	0.148463	0.291069	-1.45762	0.136377
DMAP1	0.122717	0.148569	0.29122	1.45724	0.136448
COPS6	0.158185	0.148625	0.291262	1.45704	0.136462
ATG14	-0.238106	0.148647	0.291262	-1.45695	0.136462
USP12	-0.401958	0.148729	0.291367	-1.45666	0.136519
MTO1	-0.123766	0.14893	0.291704	-1.45593	0.136684
TPD52L2	0.130877	0.148988	0.291736	1.45572	0.136709
LTA4H	-0.165544	0.149003	0.291736	-1.45566	0.136709
HUS1	0.101587	0.14907	0.291738	1.45542	0.136713
TBPL1	0.170039	0.149087	0.291738	1.45536	0.136713
FCGR2B	-0.276537	0.14909	0.291738	-1.45535	0.136713
SLC35B4	-0.130066	0.149204	0.291905	-1.45494	0.1368
PLCD1	-0.151838	0.149406	0.292246	-1.4542	0.136972
EDC4	-0.120976	0.149615	0.292599	-1.45345	0.137127
PLEKHO1	-0.210463	0.149829	0.292961	-1.45268	0.137303
RPH3A	0.583297	0.149861	0.292968	1.45256	0.137308
UBE2I	-0.0856611	0.149961	0.293101	-1.4522	0.137379
SYNJ2	-0.197589	0.149986	0.293101	-1.45211	0.137379
ADSS	-0.183348	0.150024	0.293118	-1.45197	0.137387
NFS1	0.0873304	0.150135	0.293279	1.45157	0.137471
ZNF707	-0.11478	0.150195	0.293339	-1.45136	0.137501
CREB5	-0.23496	0.150263	0.293417	-1.45111	0.137535
PKN3	0.218537	0.150456	0.293702	1.45042	0.137658
TBL1XR1	-0.261377	0.150466	0.293702	-1.45038	0.137658
SH2B2	0.251065	0.150637	0.293979	1.44977	0.137777
CNBP	-0.171462	0.150755	0.294105	-1.44934	0.13783
SNX5	-0.110696	0.150759	0.294105	-1.44933	0.13783
HERC3	-0.171298	0.150846	0.294218	-1.44902	0.137902
GDE1	-0.168188	0.150977	0.294397	-1.44855	0.137969
TCP1	0.115216	0.150995	0.294397	1.44848	0.137969
SERGEF	0.130566	0.151094	0.294534	1.44813	0.138038
RIC8B	-0.131815	0.151191	0.294668	-1.44778	0.138091
OSBP	-0.0925747	0.151239	0.294704	-1.44761	0.138109
TMEM109	-0.146951	0.151451	0.295061	-1.44685	0.138288
EIF1AD	0.0713522	0.151493	0.295087	1.4467	0.138306
CDC42SE1	-0.117601	0.15168	0.295394	-1.44603	0.138451
RP11-644F5.10	0.174899	0.151716	0.29541	1.4459	0.138455
PTPN6	0.201533	0.1519	0.295666	1.44525	0.13858
ACAP3	-0.161755	0.151953	0.295666	-1.44506	0.13858
AZIN1	-0.232868	0.151977	0.295666	-1.44497	0.13858
ACBD6	-0.132933	0.152	0.295666	-1.44489	0.13858
DDX11	0.280861	0.152035	0.295666	1.44476	0.13858
LTK	-0.273528	0.15205	0.295666	-1.44471	0.13858
PRPF38B	0.113202	0.15205	0.295666	1.44471	0.13858
ATP11A	-0.225423	0.152395	0.296279	-1.44348	0.138872
TCEA1	-0.191553	0.152496	0.296366	-1.44312	0.138928
C8orf44	0.12642	0.152506	0.296366	1.44308	0.138928
ORMDL1	-0.246049	0.152543	0.296366	-1.44295	0.138928
FLCN	-0.243983	0.152555	0.296366	-1.44291	0.138928
RNF13	-0.25295	0.152601	0.2964	-1.44275	0.138952
ZNF615	-0.230385	0.152977	0.297022	-1.44141	0.139262
CCDC77	-0.152633	0.15298	0.297022	-1.4414	0.139262
CA11	-0.19532	0.153151	0.297298	-1.44079	0.139403
FOXRED1	0.151443	0.153187	0.297311	1.44067	0.139423
SLC22A4	0.206502	0.153454	0.297717	1.43972	0.139636
DMXL2	-0.324247	0.153454	0.297717	-1.43972	0.139636
LRP5L	-0.163801	0.153505	0.29776	-1.43954	0.13966
TSPAN32	-0.160335	0.153535	0.29776	-1.43943	0.13966
FAM204A	-0.211069	0.153612	0.29776	-1.43916	0.13966
LSM11	-0.174813	0.153619	0.29776	-1.43913	0.13966
SLC16A6	-0.226254	0.153622	0.29776	-1.43913	0.13966
WDFY1	0.263924	0.153764	0.29798	1.43862	0.139763
CXCR1	0.2703	0.153868	0.298125	1.43825	0.139823
VKORC1L1	-0.128026	0.153908	0.298146	-1.43811	0.139836
ATP6AP1	0.16291	0.154291	0.298831	1.43676	0.140168
DUSP2	0.245033	0.154457	0.299096	1.43618	0.140316
PARP2	0.159369	0.154583	0.299248	1.43573	0.140386
MAP7D3	-0.121532	0.154594	0.299248	-1.43569	0.140386
CITED4	0.343555	0.154645	0.299266	1.43551	0.140393
APLP2	0.160976	0.154662	0.299266	1.43545	0.140393
SLC30A7	0.164636	0.154692	0.299268	1.43535	0.140405
GALNT1	-0.234749	0.154779	0.299379	-1.43504	0.140472
DEDD2	0.209856	0.154836	0.299433	1.43484	0.140508
SEC61A1	0.152823	0.154882	0.299467	1.43468	0.140529
POLRMT	-0.14991	0.154919	0.299481	-1.43455	0.140529
MAPKAP1	0.0691067	0.154986	0.299554	1.43431	0.140556
GCDH	0.172251	0.15508	0.299679	1.43398	0.140611
THBS1	0.425826	0.155354	0.300151	1.43302	0.140834
FAM46C	-0.485859	0.155716	0.300788	-1.43175	0.141118
HTT	0.12395	0.155742	0.300788	1.43166	0.141118
C14orf80	0.190711	0.15578	0.300805	1.43153	0.141128
EPS15L1	-0.163464	0.155862	0.300906	-1.43124	0.141174
SESN2	0.175166	0.156024	0.301162	1.43068	0.141292
ATF2	-0.312447	0.156062	0.301178	-1.43054	0.141297
ZNF28	-0.314032	0.156105	0.301204	-1.43039	0.141314
EXOC7	0.095335	0.156207	0.301272	1.43004	0.141356
DDX31	-0.131655	0.156224	0.301272	-1.42998	0.141356
DHX16	0.103347	0.156248	0.301272	1.42989	0.141356
ATP5G2	0.119181	0.156258	0.301272	1.42986	0.141356
SKAP1	-0.211938	0.156306	0.301308	-1.42969	0.141376
CD8A	-0.390428	0.156778	0.302162	-1.42804	0.141785
CRYZL1	0.0942452	0.157008	0.302548	1.42724	0.14197
ANXA6	0.224081	0.157398	0.303242	1.42589	0.142284
TGIF2	-0.124067	0.15746	0.303304	-1.42567	0.142319
CSTF2	0.176392	0.157539	0.303401	1.4254	0.14236
TMEM209	-0.268351	0.157698	0.303648	-1.42485	0.142474
MRPL43	0.105666	0.157814	0.303814	1.42444	0.14255
EMILIN1	0.252125	0.158101	0.304311	1.42345	0.142803
WHAMM	-0.126299	0.158304	0.304621	-1.42275	0.142945
MVK	0.140711	0.15833	0.304621	1.42266	0.142945
PRSS57	0.374772	0.158352	0.304621	1.42258	0.142945
RCN2	-0.35101	0.158381	0.304621	-1.42248	0.142945
RNF144A	-0.206318	0.158619	0.30502	-1.42166	0.143153
SMTN	0.216208	0.158809	0.305329	1.421	0.143295
PRPF8	-0.136879	0.158885	0.305418	-1.42074	0.143346
AKR1A1	0.145971	0.158984	0.30555	1.4204	0.143404
GALNT6	-0.203733	0.159017	0.305555	-1.42029	0.143414
POMGNT2	-0.174896	0.159518	0.306462	-1.41856	0.143857
GSPT1	-0.42354	0.159659	0.306675	-1.41808	0.14395
CD160	-0.413223	0.159764	0.306818	-1.41772	0.144012
METTL8	-0.173861	0.160081	0.307369	-1.41663	0.144265
PRTN3	0.707659	0.160554	0.308179	1.41501	0.14465
RNASEH1	0.112097	0.160563	0.308179	1.41498	0.14465
AP2B1	0.167011	0.160666	0.308319	1.41463	0.144724
APOPT1	0.130799	0.160892	0.308651	1.41385	0.144863
TMED2	-0.152276	0.160899	0.308651	-1.41383	0.144863
WIPI2	-0.137531	0.160953	0.308663	-1.41365	0.144863
TLK2	0.0847466	0.160966	0.308663	1.4136	0.144863
MT-ND3	-0.256602	0.161091	0.308846	-1.41318	0.144954
APBB3	0.184415	0.161128	0.308859	1.41305	0.144959
WDR36	-0.196	0.161238	0.308967	-1.41267	0.14502
CSNK1G3	-0.324727	0.161249	0.308967	-1.41264	0.14502
PAPD4	-0.23755	0.161292	0.308967	-1.41249	0.14502
KLF7	0.177121	0.161305	0.308967	1.41245	0.14502
MKS1	-0.112266	0.161403	0.309081	-1.41211	0.14507
HSD17B10	0.204504	0.161425	0.309081	1.41204	0.14507
TNNT3	0.388225	0.161482	0.309082	1.41184	0.14507
C5orf28	-0.220651	0.161486	0.309082	-1.41183	0.14507
ELMO1	-0.154241	0.161593	0.30923	-1.41146	0.145134
RBM42	0.220779	0.161666	0.309311	1.41122	0.145172
WDR75	-0.203726	0.161934	0.309766	-1.4103	0.14537
CHST15	-0.182771	0.162026	0.309885	-1.40999	0.145422
MAP7D1	-0.17871	0.162239	0.310181	-1.40927	0.145556
CALCOCO1	-0.125802	0.162242	0.310181	-1.40926	0.145556
AGGF1	-0.200009	0.1624	0.310426	-1.40872	0.145654
B4GALT2	0.238665	0.162471	0.31048	1.40848	0.145684
LRRC16A	-0.242512	0.16249	0.31048	-1.40842	0.145684
DPH3	0.166109	0.16252	0.31048	1.40832	0.145684
LMNB2	0.180549	0.16262	0.310614	1.40798	0.145748
AATK	-0.209844	0.16267	0.310651	-1.40781	0.145761
SYAP1	0.0753991	0.162733	0.310713	1.4076	0.145796
CELSR3	-0.220177	0.162789	0.310736	-1.40741	0.145817
LYSMD3	-0.333603	0.162827	0.310736	-1.40728	0.145817
POLR2H	0.101682	0.162861	0.310736	1.40716	0.145817
FAU	0.179099	0.162866	0.310736	1.40714	0.145817
GGA3	-0.10705	0.162955	0.310848	-1.40684	0.14587
PPP3CC	-0.143572	0.163174	0.311208	-1.4061	0.146027
UBA1	0.202947	0.163238	0.311272	1.40589	0.146063
VEGFA	-0.252717	0.163284	0.311301	-1.40573	0.146089
IRF3	0.168092	0.163378	0.311423	1.40541	0.146128
ALKBH6	0.159378	0.163571	0.311731	1.40476	0.146258
PPP1R8	-0.0983943	0.163732	0.31198	-1.40422	0.146369
UBXN1	0.151538	0.163813	0.312077	1.40395	0.14641
AQP10	0.520163	0.163884	0.312154	1.40371	0.146442
FOXJ2	-0.114483	0.164074	0.312459	-1.40307	0.146595
NAT14	0.177175	0.164667	0.313514	1.40108	0.147133
BRF1	-0.126582	0.16469	0.313514	-1.401	0.147133
NUDT3	-0.104676	0.164803	0.313671	-1.40062	0.147215
DENND1A	0.165324	0.164952	0.313828	1.40012	0.147303
NDUFAF2	0.220368	0.16497	0.313828	1.40006	0.147303
TMEM119	-0.450458	0.164978	0.313828	-1.40004	0.147303
TGFB1I1	0.424349	0.165049	0.31388	1.3998	0.147319
ODF2	-0.127596	0.165066	0.31388	-1.39974	0.147319
CRIM1	-0.169861	0.165277	0.314224	-1.39903	0.147475
UCP3	0.132034	0.165317	0.314241	1.3989	0.147492
SIDT1	-0.177597	0.165362	0.314268	-1.39875	0.147511
TRADD	0.112787	0.165678	0.314755	1.39769	0.147732
GIMAP2	0.231785	0.165722	0.314755	1.39755	0.147732
KXD1	0.0942894	0.165738	0.314755	1.3975	0.147732
SLC25A33	0.128436	0.165757	0.314755	1.39743	0.147732
ANKRD28	-0.216625	0.165772	0.314755	-1.39738	0.147732
SLC25A30	-0.179363	0.165825	0.314797	-1.3972	0.147749
ERC1	-0.143841	0.165987	0.315018	-1.39666	0.147865
E2F5	-0.208593	0.166007	0.315018	-1.3966	0.147865
TRIM58	-0.573943	0.166034	0.315018	-1.39651	0.147865
RARG	-0.170174	0.166127	0.315129	-1.3962	0.147917
IPO11	0.205478	0.166154	0.315129	1.39611	0.147917
CCBL1	0.127492	0.166203	0.315165	1.39594	0.147936
SLCO3A1	0.145111	0.166317	0.315322	1.39556	0.148026
UFSP2	-0.131628	0.166804	0.316136	-1.39394	0.148433
FAM89B	0.200207	0.166809	0.316136	1.39393	0.148433
TYK2	-0.125098	0.166839	0.316136	-1.39383	0.148433
FAM107B	-0.211101	0.167014	0.316409	-1.39325	0.148577
PXMP4	0.136464	0.167094	0.316485	1.39298	0.14862
ULK3	-0.121048	0.167116	0.316485	-1.39291	0.14862
ATP2A2	-0.137367	0.167158	0.316505	-1.39277	0.14863
FNTB	0.148779	0.167248	0.316601	1.39247	0.148681
ZSWIM1	0.0990685	0.167285	0.316601	1.39235	0.148686
PHKG2	0.146361	0.167308	0.316601	1.39227	0.148686
CRTC2	-0.127913	0.167332	0.316601	-1.39219	0.148686
TIMELESS	0.197436	0.167378	0.31663	1.39204	0.148699
ZBTB48	0.146637	0.167509	0.316818	1.39161	0.148786
FYTTD1	-0.215366	0.16771	0.317141	-1.39094	0.148937
MFHAS1	-0.205314	0.167774	0.317171	-1.39073	0.148937
AMFR	-0.12086	0.167788	0.317171	-1.39068	0.148937
HLA-DPB1	-0.288988	0.167942	0.317374	-1.39017	0.149032
SLC16A13	0.125493	0.167963	0.317374	1.3901	0.149032
SH3RF3	-0.267613	0.167989	0.317374	-1.39002	0.149032
NOC4L	0.209798	0.168048	0.317404	1.38982	0.149043
FBXO18	-0.106681	0.168066	0.317404	-1.38976	0.149043
SKA2	0.214686	0.168236	0.317664	1.3892	0.149186
UBE2D4	-0.123498	0.168363	0.317846	-1.38879	0.149282
RNF121	0.0834366	0.168489	0.317963	1.38837	0.149356
NDFIP1	-0.0985814	0.16851	0.317963	-1.3883	0.149356
IGHMBP2	0.167797	0.168518	0.317963	1.38827	0.149356
GAB1	-0.239171	0.169022	0.3188	-1.38661	0.149749
MTMR10	-0.208091	0.169024	0.3188	-1.38661	0.149749
DNAJA4	-0.29075	0.169324	0.319308	-1.38562	0.150013
RAD1	-0.145607	0.16955	0.319675	-1.38488	0.1502
DENND4B	-0.111685	0.169668	0.319838	-1.38449	0.150264
LOXL2	-0.169445	0.169743	0.31992	-1.38425	0.150288
ASB16	-0.165472	0.169889	0.320136	-1.38377	0.150395
RIC8A	0.121719	0.169953	0.320198	1.38356	0.150426
MCM7	0.166071	0.17001	0.320247	1.38337	0.150445
AKIRIN1	-0.15275	0.170331	0.320751	-1.38232	0.150671
ZMYM4	-0.132728	0.17034	0.320751	-1.38229	0.150671
CLPP	0.149827	0.17043	0.32086	1.382	0.150713
MNAT1	0.180498	0.170509	0.320893	1.38174	0.150721
SLC35F6	0.134828	0.17051	0.320893	1.38174	0.150721
CYP4F3	-0.213916	0.170673	0.321113	-1.3812	0.150855
NUMB	-0.146388	0.170716	0.321113	-1.38107	0.150855
TMEM101	0.0840133	0.170721	0.321113	1.38105	0.150855
CMTM1	-0.27992	0.170817	0.321234	-1.38074	0.150914
EIF4A2	-0.226348	0.170866	0.321262	-1.38057	0.150936
EEA1	-0.275058	0.170911	0.321262	-1.38043	0.150943
APBB1IP	0.212693	0.170925	0.321262	1.38038	0.150943
VNN2	0.233801	0.171176	0.321674	1.37957	0.151148
NUCB2	0.334548	0.171616	0.322442	1.37813	0.151541
DSTYK	0.116085	0.171843	0.322809	1.3774	0.151702
POLI	-0.325926	0.171906	0.322867	-1.37719	0.151736
MUT	0.134312	0.171938	0.322869	1.37709	0.151737
ZNF226	-0.208485	0.172144	0.323171	-1.37642	0.151859
C21orf58	0.232159	0.172162	0.323171	1.37636	0.151859
RPP30	0.0913034	0.172329	0.323426	1.37582	0.151988
SYMPK	0.169242	0.172436	0.323566	1.37547	0.152048
HIST1H2BC	0.263474	0.172643	0.323896	1.3748	0.152224
RBM28	-0.0893739	0.172681	0.323908	-1.37468	0.152237
LSR	-0.22019	0.173064	0.324566	-1.37344	0.152545
ASGR2	0.285045	0.17316	0.324649	1.37313	0.152587
PMS1	-0.241923	0.173171	0.324649	-1.37309	0.152587
FBXL4	-0.178299	0.173241	0.32472	-1.37287	0.152611
NPIPB5	-0.171732	0.173336	0.324818	-1.37256	0.152654
SPECC1	-0.197946	0.173357	0.324818	-1.3725	0.152654
CRK	0.125368	0.173414	0.324865	1.37231	0.152677
P2RX5	-0.246595	0.173506	0.324928	-1.37202	0.152716
NOB1	-0.137304	0.173511	0.324928	-1.372	0.152716
RNASE3	0.577682	0.173564	0.324966	1.37183	0.152742
ZEB1	-0.250714	0.173594	0.324966	-1.37173	0.152742
MYL4	-0.53681	0.173809	0.325308	-1.37104	0.152892
AGO2	-0.235126	0.173991	0.325589	-1.37045	0.153034
MED22	-0.103168	0.174098	0.325729	-1.37011	0.153114
PHC2	0.236478	0.17417	0.325805	1.36988	0.153162
TAMM41	-0.131286	0.174229	0.325856	-1.36969	0.153202
CCT4	0.118177	0.174291	0.325876	1.36949	0.15323
LEMD3	-0.342566	0.17433	0.325876	-1.36936	0.15323
NFXL1	-0.357128	0.174336	0.325876	-1.36935	0.15323
MAN2B2	-0.100128	0.174471	0.32607	-1.36891	0.153325
RXRA	-0.168379	0.17456	0.326177	-1.36863	0.153376
TEX10	-0.0903567	0.174648	0.326262	-1.36834	0.153421
SLPI	0.451995	0.174669	0.326262	1.36828	0.153421
GNGT2	0.223162	0.174818	0.32648	1.3678	0.153548
CSTF3	0.0993738	0.17485	0.32648	1.3677	0.153552
SPOPL	-0.29562	0.175	0.326681	-1.36722	0.153656
PRKAR1B	0.275433	0.175031	0.326681	1.36712	0.153656
RRP36	0.112025	0.175053	0.326681	1.36705	0.153656
VAT1	0.224936	0.175134	0.326771	1.36679	0.153703
CTSK	-0.172465	0.175236	0.326903	-1.36646	0.153785
ECE1	0.163458	0.175311	0.326984	1.36622	0.153827
SRRD	-0.250429	0.175673	0.327598	-1.36506	0.154131
HS1BP3	0.168823	0.175841	0.327795	1.36453	0.154235
THBS3	0.145781	0.175842	0.327795	1.36452	0.154235
PHF6	-0.303737	0.175997	0.32797	-1.36403	0.154335
SERPINB6	0.146188	0.176	0.32797	1.36402	0.154335
TMEM70	0.136945	0.176143	0.328177	1.36356	0.154411
TBC1D20	0.0965667	0.176186	0.328195	1.36343	0.154412
SLC13A4	0.22221	0.176217	0.328195	1.36333	0.154412
SMARCD1	0.110807	0.176296	0.328283	1.36307	0.154448
PIGV	0.0884504	0.176631	0.328846	1.36201	0.154709
FSTL1	-0.435303	0.176684	0.328885	-1.36184	0.154732
C15orf40	0.106411	0.176979	0.329347	1.36091	0.154955
SEL1L3	-0.227668	0.176997	0.329347	-1.36085	0.154955
RRP8	0.0864961	0.177051	0.329388	1.36068	0.154971
KLHL17	-0.16879	0.178036	0.33116	-1.35756	0.155762
CUTA	0.177697	0.178156	0.331324	1.35718	0.155827
BCR	-0.139405	0.178215	0.331373	-1.35699	0.155851
PTRHD1	0.173148	0.178443	0.331737	1.35627	0.156031
RPL22L1	0.401051	0.17883	0.332395	1.35505	0.156365
MPO	0.567043	0.178937	0.332535	1.35471	0.156427
PCDH12	-0.150315	0.179174	0.332848	-1.35397	0.156575
TMEM262	0.164958	0.17921	0.332848	1.35385	0.156575
NUDCD2	0.167268	0.179211	0.332848	1.35385	0.156575
GNB2L1	-0.133711	0.179236	0.332848	-1.35377	0.156575
SH2D2A	0.300962	0.179348	0.33298	1.35342	0.156635
MAF1	-0.288838	0.179372	0.33298	-1.35334	0.156635
EXOC8	-0.286509	0.179441	0.333048	-1.35313	0.156658
SVIL	-0.143222	0.179524	0.33311	-1.35287	0.156688
RAP1B	-0.231905	0.17954	0.33311	-1.35282	0.156688
RIN3	0.208513	0.17968	0.333309	1.35238	0.156781
DNAJC4	0.20138	0.179742	0.333362	1.35218	0.156807
NFE2L1	0.119812	0.179773	0.333362	1.35208	0.156807
TP53RK	0.0911516	0.179855	0.333427	1.35183	0.156839
CNIH3	-0.201299	0.179874	0.333427	-1.35177	0.156839
SFXN4	0.128439	0.179938	0.333483	1.35157	0.156873
CNNM2	-0.103468	0.18002	0.333483	-1.35131	0.156873
FAM26F	0.399001	0.180047	0.333483	1.35123	0.156873
C11orf57	-0.167869	0.180058	0.333483	-1.35119	0.156873
SLITRK4	-0.225028	0.180067	0.333483	-1.35116	0.156873
SNIP1	-0.0750124	0.180127	0.333535	-1.35097	0.156912
C17orf89	0.163765	0.180292	0.333742	1.35046	0.157022
DHDDS	0.123608	0.180335	0.333742	1.35032	0.157022
RGS3	0.153197	0.180337	0.333742	1.35032	0.157022
RCL1	0.183855	0.180378	0.333758	1.35019	0.157038
NLRP2	0.324038	0.180456	0.333842	1.34994	0.157074
SOCS2	-0.215801	0.180504	0.333871	-1.34979	0.157093
MCTP2	0.222151	0.180661	0.334101	1.3493	0.157197
CDCA7L	-0.283527	0.180817	0.334328	-1.34882	0.157319
CCNC	-0.257395	0.180901	0.334424	-1.34855	0.157364
MAPKAPK2	0.13122	0.181016	0.334575	1.3482	0.157449
CES2	-0.101979	0.181055	0.334587	-1.34807	0.157453
N4BP2L1	-0.159927	0.181097	0.334605	-1.34794	0.157459
DENR	-0.177061	0.18138	0.335063	-1.34706	0.157673
CLEC2B	0.415463	0.18143	0.335063	1.3469	0.157676
RAB44	-0.264376	0.181443	0.335063	-1.34686	0.157676
TNFAIP8L2	0.133134	0.181919	0.335881	1.34538	0.158054
NUP50	-0.163361	0.18205	0.336061	-1.34498	0.158145
TMCO4	0.147445	0.182431	0.336704	1.34379	0.158461
EHMT2	-0.15253	0.182493	0.336759	-1.3436	0.158499
HRH2	0.254649	0.182567	0.336834	1.34337	0.158535
RBM48	-0.0894906	0.182671	0.336966	-1.34305	0.158591
ZNF429	0.310857	0.18273	0.337013	1.34286	0.158617
RFK	-0.247465	0.182804	0.33706	-1.34263	0.158629
GPR25	-0.338153	0.182821	0.33706	-1.34258	0.158629
PRDM10	-0.240649	0.182907	0.337157	-1.34232	0.158674
ACTB	0.172788	0.183204	0.337615	1.3414	0.158869
ING1	-0.108791	0.183221	0.337615	-1.34134	0.158869
IFRD2	-0.169077	0.183364	0.337757	-1.3409	0.158939
OSER1	0.138177	0.183364	0.337757	1.3409	0.158939
LRRC61	0.182131	0.183485	0.33787	1.34053	0.158995
FBXL19	0.130684	0.183497	0.33787	1.34049	0.158995
FLYWCH2	0.160049	0.183525	0.33787	1.3404	0.158995
MAP1LC3B	0.163099	0.18361	0.337967	1.34014	0.159051
CLIC3	-0.394454	0.183677	0.338028	-1.33993	0.159082
POLR1A	-0.136071	0.183747	0.338098	-1.33972	0.159112
C11orf31	0.129796	0.184145	0.338769	1.33849	0.159382
RGS14	-0.135499	0.18418	0.338771	-1.33838	0.159388
S100P	0.478935	0.184494	0.339288	1.33742	0.159636
VPS45	-0.0969724	0.184681	0.339571	-1.33684	0.159762
CUL4A	-0.180931	0.185108	0.340295	-1.33553	0.160088
TRIM66	-0.144536	0.185267	0.340489	-1.33504	0.160192
VPS29	0.213077	0.18528	0.340489	1.335	0.160192
BRI3BP	-0.126132	0.185333	0.340526	-1.33484	0.160214
WDR48	-0.0960942	0.185394	0.340558	-1.33465	0.16022
FAM168A	-0.117369	0.185417	0.340558	-1.33458	0.16022
ARF4	0.0934968	0.185483	0.340617	1.33438	0.160246
PIH1D1	0.139206	0.185901	0.341323	1.3331	0.160568
PSEN1	0.0937645	0.185964	0.341323	1.33291	0.16057
HAUS6	-0.247948	0.185967	0.341323	-1.3329	0.16057
CSNK2A1	-0.0903526	0.186088	0.341483	-1.33253	0.160642
ZDHHC20	-0.387753	0.186227	0.341677	-1.3321	0.160744
SAFB	0.123201	0.186349	0.341808	1.33173	0.160805
MCM9	-0.144084	0.186365	0.341808	-1.33168	0.160805
UBE2K	0.0683287	0.186773	0.342495	1.33043	0.161152
PARP3	0.159407	0.186817	0.342514	1.3303	0.161159
P4HA1	-0.186152	0.186974	0.342651	-1.32982	0.161236
TSHZ3	0.225319	0.186987	0.342651	1.32978	0.161236
KPNA3	-0.174096	0.186995	0.342651	-1.32976	0.161236
UBR5	-0.156476	0.187038	0.342651	-1.32963	0.161237
TKTL1	-0.335876	0.187091	0.342651	-1.32947	0.161237
TMEM168	-0.184564	0.187092	0.342651	-1.32946	0.161237
SYTL1	0.150519	0.187228	0.342839	1.32905	0.161334
SLC25A38	-0.205998	0.187448	0.34318	-1.32838	0.161488
YTHDF3	-0.222178	0.187506	0.343224	-1.3282	0.161501
PLAGL2	-0.132486	0.187695	0.34351	-1.32763	0.161617
HINFP	0.0823415	0.18789	0.343804	1.32704	0.161737
HDDC3	0.108595	0.188016	0.343974	1.32665	0.161798
PIK3R4	-0.0971411	0.188085	0.344038	-1.32645	0.161829
DICER1	-0.200762	0.188217	0.344107	-1.32605	0.161846
PLXNA3	-0.218366	0.188226	0.344107	-1.32602	0.161846
TMEM39B	-0.12044	0.188276	0.344107	-1.32587	0.161846
KLHL6	0.126648	0.188287	0.344107	1.32583	0.161846
ZC3H7A	-0.149584	0.188324	0.344107	-1.32572	0.161846
ICMT	-0.110608	0.188324	0.344107	-1.32572	0.161846
C11orf54	-0.195638	0.188423	0.344227	-1.32542	0.161896
AKNA	-0.149945	0.188602	0.344492	-1.32488	0.162043
PRKAR1A	-0.20844	0.188844	0.344871	-1.32415	0.16222
CDC14B	-0.206085	0.188928	0.344962	-1.32389	0.162261
ANKMY2	-0.162665	0.188993	0.344962	-1.3237	0.162262
FAM69A	-0.227131	0.188994	0.344962	-1.32369	0.162262
UBR4	0.0998596	0.189129	0.345147	1.32328	0.162354
THUMPD2	-0.197941	0.189432	0.345638	-1.32237	0.162601
METTL22	0.136886	0.189545	0.345782	1.32203	0.16267
RNF166	-0.127921	0.189637	0.345888	-1.32175	0.162716
LIX1L	-0.0877048	0.189867	0.346247	-1.32106	0.162877
ATP9B	-0.0936642	0.189991	0.34641	-1.32069	0.16298
RFC5	0.11888	0.190172	0.346679	1.32014	0.163109
HEATR1	-0.136746	0.190437	0.3471	-1.31934	0.1633
FAM131A	-0.11812	0.190473	0.347103	-1.31924	0.163304
PPP1CB	-0.275969	0.190518	0.347124	-1.3191	0.16331
TSPO	0.216053	0.190591	0.347194	1.31888	0.163331
CDC73	0.121835	0.19082	0.347525	1.3182	0.163488
MGLL	0.304135	0.19084	0.347525	1.31813	0.163488
IL17RA	0.147448	0.190964	0.347689	1.31776	0.16354
DDX46	0.100518	0.191165	0.347994	1.31716	0.16369
DNAJC15	0.209689	0.191245	0.348077	1.31692	0.163724
DHRS7B	0.157524	0.191384	0.348267	1.31651	0.163818
KNSTRN	0.123254	0.191561	0.348529	1.31597	0.163951
DYNLT3	-0.289529	0.191766	0.348838	-1.31536	0.16409
DLGAP4	0.125473	0.191821	0.348876	1.3152	0.164115
COG3	-0.178619	0.192288	0.349624	-1.3138	0.164485
GLT8D1	-0.082628	0.1923	0.349624	-1.31377	0.164485
VPS39	0.0964457	0.192367	0.349684	1.31357	0.164511
TBCE	0.109339	0.192606	0.350056	1.31285	0.164672
ZNF598	-0.10273	0.192927	0.350577	-1.3119	0.16491
PLRG1	0.139033	0.193167	0.350906	1.31118	0.165087
FXN	-0.128153	0.193203	0.350906	-1.31108	0.165087
HECTD4	-0.170364	0.193226	0.350906	-1.31101	0.165087
ADAM15	-0.169062	0.193245	0.350906	-1.31095	0.165087
TMEM19	-0.121773	0.193295	0.350935	-1.3108	0.165102
SLC10A7	-0.173184	0.193706	0.351618	-1.30958	0.16543
EP300	-0.160051	0.194012	0.352111	-1.30868	0.16568
KPNA5	-0.246906	0.194219	0.352424	-1.30806	0.16584
SNX12	0.0733829	0.194481	0.352838	1.30729	0.166043
MIS18A	0.159575	0.194559	0.352916	1.30706	0.166083
TNFAIP8	-0.189223	0.194743	0.353144	-1.30651	0.166206
MBNL1	-0.296212	0.194754	0.353144	-1.30648	0.166206
LINC00493	0.176888	0.194984	0.353499	1.3058	0.166366
LDHB	-0.14937	0.195052	0.35356	-1.3056	0.166398
MIEF2	-0.0914069	0.195097	0.353578	-1.30547	0.166398
ANKLE2	-0.0625641	0.195213	0.353709	-1.30513	0.166463
TMEM63B	0.237081	0.195238	0.353709	1.30505	0.166463
NSUN3	0.23381	0.19528	0.353723	1.30493	0.166475
PACSIN1	-0.319049	0.195511	0.354078	-1.30425	0.166646
LSM14A	-0.0946512	0.195744	0.354438	-1.30356	0.166817
SULT1A1	0.266061	0.195986	0.354799	1.30285	0.166973
RAB13	0.286929	0.19603	0.354799	1.30272	0.166973
DCUN1D1	-0.28238	0.196049	0.354799	-1.30266	0.166973
SIK3	-0.0981525	0.196082	0.354799	-1.30257	0.166973
FGFR1OP2	-0.338574	0.196314	0.355156	-1.30188	0.167151
SNX6	0.132923	0.196468	0.355371	1.30143	0.167253
GP6	0.376783	0.196537	0.355433	1.30123	0.167286
ISCU	0.160345	0.196603	0.35549	1.30104	0.167317
ESRRA	-0.0900221	0.196714	0.355565	-1.30071	0.167365
PTBP2	-0.331524	0.196714	0.355565	-1.30071	0.167365
GNAI3	0.151483	0.197056	0.356121	1.29971	0.167621
ZNF827	-0.187526	0.197222	0.356302	-1.29922	0.167716
PTTG1IP	-0.105801	0.197228	0.356302	-1.2992	0.167716
DVL3	0.104183	0.197261	0.356302	1.29911	0.167716
MTIF3	0.144992	0.197321	0.356348	1.29893	0.167743
GUCD1	-0.167382	0.19742	0.356464	-1.29864	0.167815
LAIR1	0.145085	0.197617	0.356756	1.29807	0.167985
CYTIP	-0.114544	0.197793	0.356919	-1.29755	0.168072
ZBTB33	-0.246825	0.1978	0.356919	-1.29753	0.168072
NACA	-0.105313	0.197845	0.356919	-1.2974	0.168072
ILK	0.142466	0.197847	0.356919	1.2974	0.168072
SRRM1	-0.0753691	0.197902	0.356956	-1.29723	0.168091
CYCS	0.153086	0.197956	0.356991	1.29708	0.168104
ABRACL	0.139274	0.198086	0.357162	1.2967	0.168184
ZBTB34	-0.231252	0.198171	0.357232	-1.29645	0.168238
HMGA1	0.153563	0.198195	0.357232	1.29638	0.168238
CHURC1	-0.244666	0.198355	0.357459	-1.29591	0.16835
NOP16	0.107206	0.19842	0.357512	1.29572	0.168375
RPS6KB1	-0.185032	0.198517	0.357625	-1.29544	0.168418
TDP1	-0.11977	0.198555	0.357629	-1.29533	0.168418
IFT46	0.0901464	0.198783	0.357977	1.29467	0.168603
TNIK	0.147142	0.199179	0.358628	1.29351	0.1689
SEC31B	-0.147004	0.199772	0.359631	-1.29179	0.169417
URB2	-0.151026	0.199838	0.359688	-1.2916	0.169444
ZNF747	-0.0881847	0.200041	0.359989	-1.29101	0.169597
GABARAP	0.192213	0.200349	0.360467	1.29012	0.169816
VIMP	0.122706	0.200377	0.360467	1.29004	0.169816
HSPA8	0.130878	0.200529	0.360678	1.2896	0.169908
MYH9	-0.176173	0.200649	0.360816	-1.28925	0.169989
LSM3	0.338881	0.200686	0.360816	1.28915	0.169989
TUT1	0.135808	0.200712	0.360816	1.28907	0.169989
SOCS4	-0.267691	0.200777	0.360869	-1.28889	0.17001
GNPDA1	0.121374	0.200847	0.360932	1.28868	0.170033
TLE3	-0.158739	0.201009	0.361159	-1.28822	0.170131
RALB	0.160453	0.201046	0.361163	1.28811	0.170131
MTHFD1	0.199941	0.20128	0.36152	1.28743	0.170276
ZNF100	-0.29492	0.201328	0.361533	-1.28729	0.170276
IRF2BP2	-0.152477	0.201358	0.361533	-1.28721	0.170276
GOLPH3	-0.16013	0.201427	0.361594	-1.28701	0.170296
ESCO1	-0.232458	0.201484	0.361632	-1.28685	0.170321
GPR18	-0.202161	0.201547	0.361683	-1.28666	0.170333
ROBO3	-0.289193	0.201729	0.361946	-1.28614	0.170448
PIAS4	0.128568	0.201856	0.36209	1.28577	0.170523
NBPF10	0.132741	0.20188	0.36209	1.2857	0.170523
BTN3A3	0.174141	0.201984	0.362213	1.28541	0.170575
CMTM6	-0.180689	0.202142	0.362433	-1.28495	0.170679
LIG4	-0.373338	0.20221	0.362472	-1.28476	0.17071
CYP27A1	-0.316727	0.202235	0.362472	-1.28468	0.17071
ANKRD54	0.094949	0.202284	0.362497	1.28454	0.170734
CLN6	-0.15673	0.202392	0.362626	-1.28423	0.170787
ACBD5	-0.183842	0.202509	0.362773	-1.2839	0.170866
EDEM3	-0.332025	0.202572	0.362822	-1.28372	0.170903
FAM229A	0.151425	0.202694	0.362936	1.28337	0.170951
POLA2	0.131774	0.202739	0.362936	1.28324	0.170951
STK40	-0.158899	0.202742	0.362936	-1.28323	0.170951
BTN2A1	-0.132952	0.202809	0.362992	-1.28304	0.170977
PSIP1	-0.124414	0.203012	0.363291	-1.28246	0.171119
ATP6V0B	0.13261	0.203193	0.363552	1.28194	0.171254
FAF1	0.126183	0.203367	0.363801	1.28144	0.171354
NOL8	-0.122684	0.203458	0.363839	-1.28118	0.171364
ARRB2	0.159534	0.20346	0.363839	1.28117	0.171364
IQGAP2	-0.157613	0.203611	0.364045	-1.28074	0.171461
CDYL	-0.137116	0.203821	0.364358	-1.28014	0.171603
MRPS14	0.120425	0.203912	0.364457	1.27988	0.171638
C20orf196	0.165651	0.204256	0.365008	1.2789	0.171895
KDM2A	-0.111856	0.204641	0.365631	-1.2778	0.17219
MAU2	-0.0916569	0.204855	0.36595	-1.27719	0.172334
EIF2B4	0.113861	0.205057	0.366247	1.27662	0.172503
ZNF232	-0.114408	0.2054	0.366796	-1.27564	0.172782
SCAF4	-0.0948506	0.205451	0.366801	-1.2755	0.172808
UGDH	-0.189499	0.205475	0.366801	-1.27543	0.172808
SPINT2	0.166963	0.205842	0.367394	1.27439	0.173088
ZNF672	0.110915	0.205982	0.367579	1.27399	0.17319
ALOX12	0.199649	0.206147	0.367809	1.27352	0.173296
ODF2L	-0.196721	0.206216	0.367812	-1.27333	0.173302
UNC45A	0.155808	0.206221	0.367812	1.27332	0.173302
ZNF487	-0.160742	0.206271	0.367839	-1.27317	0.173319
NPRL3	-0.40085	0.206331	0.367881	-1.273	0.173347
ORAI3	0.138757	0.206533	0.368177	1.27243	0.173497
IK	0.100424	0.206581	0.368198	1.2723	0.173506
TIGIT	-0.261106	0.206643	0.368245	-1.27212	0.173532
HLA-A	0.348145	0.206708	0.368252	1.27194	0.173539
ERGIC2	0.218518	0.206719	0.368252	1.27191	0.173539
C2CD5	-0.239433	0.206986	0.368664	-1.27115	0.173723
TBCK	0.129538	0.207193	0.368954	1.27057	0.173861
BRD4	-0.16688	0.207221	0.368954	-1.27049	0.173861
INTS10	0.0704042	0.207298	0.369026	1.27027	0.173905
UCP2	-0.252592	0.207442	0.369219	-1.26986	0.173983
TBXAS1	-0.159547	0.207506	0.369269	-1.26968	0.174017
ZYG11B	-0.137842	0.207769	0.369636	-1.26894	0.174179
INPP5F	-0.196654	0.207785	0.369636	-1.2689	0.174179
PLXNC1	-0.19561	0.207827	0.369646	-1.26878	0.174179
SFXN2	-0.131764	0.207956	0.369813	-1.26842	0.174259
VSIG2	-0.37144	0.208061	0.369886	-1.26812	0.1743
BAZ2A	0.10425	0.20807	0.369886	1.2681	0.1743
TRAPPC2	0.0782823	0.208108	0.369889	1.26799	0.174301
CHD8	0.0945627	0.208298	0.370163	1.26745	0.174432
IDH3A	-0.16731	0.208585	0.370563	-1.26665	0.174637
SERPINF1	-0.173406	0.208605	0.370563	-1.26659	0.174637
RAB1A	0.128231	0.208633	0.370563	1.26651	0.174637
F8	0.193808	0.208672	0.370563	1.2664	0.174637
MLH1	0.102491	0.208704	0.370563	1.26631	0.174637
KIF5B	0.17871	0.208808	0.370683	1.26602	0.174695
LY75	-0.209211	0.208857	0.370706	-1.26588	0.174705
TYW5	0.149101	0.209023	0.370935	1.26542	0.174815
IDH2	0.172242	0.209126	0.371017	1.26513	0.174856
NAT1	0.23263	0.209141	0.371017	1.26509	0.174856
TOP2B	-0.133123	0.209243	0.371126	-1.2648	0.174911
CLOCK	-0.134432	0.209275	0.371126	-1.26471	0.174911
CLIP2	-0.234609	0.209415	0.371246	-1.26432	0.174981
SYNJ1	-0.204405	0.209415	0.371246	-1.26432	0.174981
ZNF441	-0.384324	0.209665	0.371625	-1.26362	0.175128
ZC3HC1	0.0941911	0.209832	0.371856	1.26315	0.175246
SPOCD1	0.432154	0.210064	0.372054	1.26251	0.17536
CBWD2	-0.206772	0.210084	0.372054	-1.26245	0.17536
ZFAND5	-0.197693	0.210096	0.372054	-1.26241	0.17536
TPT1	-0.324455	0.21014	0.372054	-1.26229	0.17536
KIF1C	0.135666	0.210163	0.372054	1.26223	0.17536
AKAP9	0.127971	0.210169	0.372054	1.26221	0.17536
ABCB8	0.12583	0.210216	0.372054	1.26208	0.175361
SIAE	0.1614	0.210234	0.372054	1.26203	0.175361
ZRANB2	-0.275922	0.210358	0.372209	-1.26168	0.175418
G6PD	0.209598	0.21049	0.372377	1.26132	0.175489
CD226	-0.244811	0.210572	0.372458	-1.26109	0.175524
CLASP2	-0.155393	0.210879	0.372823	-1.26023	0.175719
WWC3	-0.125171	0.210896	0.372823	-1.26018	0.175719
DYRK1B	-0.171413	0.210911	0.372823	-1.26014	0.175719
ITGB3	0.409574	0.210924	0.372823	1.26011	0.175719
PRSS33	-0.772632	0.210966	0.372834	-1.25999	0.175722
KSR1	-0.165278	0.211102	0.372892	-1.25961	0.175748
APOLD1	0.198239	0.211107	0.372892	1.2596	0.175748
ZNF331	-0.149278	0.211109	0.372892	-1.25959	0.175748
CLCN5	-0.13118	0.211497	0.373514	-1.25851	0.176023
PAPLN	-0.165047	0.211764	0.37392	-1.25777	0.176212
NUMA1	-0.107075	0.211935	0.374158	-1.25729	0.176315
INO80D	-0.178209	0.211996	0.374202	-1.25713	0.17634
VDAC2	0.0810204	0.212081	0.374287	1.25689	0.176387
STAG1	-0.139945	0.212247	0.374515	-1.25643	0.176485
WDR53	0.093736	0.21236	0.374649	1.25612	0.176556
RREB1	-0.0968558	0.212728	0.375234	-1.2551	0.176838
WDR47	-0.165181	0.212792	0.375282	-1.25492	0.176854
PRSS36	0.189274	0.212975	0.37554	1.25441	0.176973
MPP5	-0.158242	0.213275	0.375998	-1.25358	0.177174
CPT1A	0.142092	0.21334	0.375998	1.25341	0.177181
YPEL5	-0.184284	0.213345	0.375998	-1.25339	0.177181
UNC5CL	-0.14189	0.213394	0.37602	-1.25326	0.177189
MRGBP	-0.0986826	0.213452	0.376058	-1.25309	0.177216
SLC31A2	-0.18083	0.213647	0.376336	-1.25256	0.177347
LIMD2	0.145439	0.213744	0.376393	1.25229	0.177371
BMS1	-0.124692	0.213753	0.376393	-1.25227	0.177371
CALM2	-0.121834	0.213892	0.376574	-1.25188	0.177454
ADPRM	0.172927	0.213962	0.376632	1.25169	0.177471
ADK	-0.139609	0.214002	0.376638	-1.25158	0.177471
AIFM1	0.147062	0.214361	0.377135	1.25059	0.177739
CD48	0.169895	0.214393	0.377135	1.2505	0.177739
CHCHD4	-0.0801783	0.214441	0.377135	-1.25037	0.177739
FBXO4	-0.229226	0.214464	0.377135	-1.25031	0.177739
NCAPH2	0.133924	0.214491	0.377135	1.25023	0.177739
FH	0.15258	0.214506	0.377135	1.25019	0.177739
MAGED1	-0.249413	0.21465	0.377324	-1.24979	0.177829
TFEC	-0.398994	0.214795	0.377471	-1.2494	0.177899
HDAC1	0.0744652	0.214808	0.377471	1.24936	0.177899
XPO6	0.182184	0.214856	0.377492	1.24923	0.177903
ZNF302	-0.24904	0.214949	0.377548	-1.24897	0.177932
SLC29A1	0.267933	0.214962	0.377548	1.24894	0.177932
MSI2	-0.134927	0.215058	0.377652	-1.24867	0.177968
CHST12	0.169003	0.215149	0.377692	1.24842	0.17799
MDGA1	0.787095	0.215155	0.377692	1.24841	0.17799
KBTBD8	-0.389699	0.21524	0.377777	-1.24818	0.178026
PSMD9	0.09402	0.215349	0.377904	1.24787	0.178107
NAP1L4	0.100346	0.2156	0.378258	1.24719	0.178264
MEGF9	-0.191531	0.215625	0.378258	-1.24712	0.178264
CC2D2A	0.298531	0.21579	0.37837	1.24667	0.17834
TGFBR3	-0.299283	0.2158	0.37837	-1.24664	0.17834
ARHGAP30	0.115632	0.21581	0.37837	1.24661	0.17834
CD180	-0.203552	0.215837	0.37837	-1.24654	0.17834
RPS19	0.146678	0.215896	0.37841	1.24637	0.178355
CTDSP1	0.135427	0.215966	0.378468	1.24618	0.178399
MACF1	0.152449	0.216039	0.37853	1.24598	0.178431
ZBTB49	-0.126118	0.216173	0.3787	-1.24562	0.178512
PER2	-0.122659	0.216343	0.378934	-1.24515	0.178608
ZBTB7B	0.119196	0.21656	0.379249	1.24456	0.178728
UHRF1BP1	-0.117218	0.216679	0.379393	-1.24423	0.178802
RPS15	0.166759	0.216851	0.37962	1.24376	0.178928
XRCC5	0.102187	0.216883	0.37962	1.24368	0.178928
ABT1	-0.0667243	0.216949	0.379671	-1.2435	0.178944
UBE2D2	0.0555469	0.217013	0.379684	1.24332	0.17896
2022-09-06	0.10844	0.217062	0.379684	1.24319	0.17896
TIMM22	0.1063	0.217068	0.379684	1.24317	0.17896
KDM6A	-0.166329	0.217296	0.380018	-1.24255	0.179134
MKNK2	-0.122406	0.2174	0.380134	-1.24227	0.179189
C1orf43	0.0763124	0.217591	0.380403	1.24175	0.179336
UBB	-0.398776	0.217681	0.380496	-1.2415	0.179364
PDXDC1	-0.108263	0.217821	0.380676	-1.24112	0.179452
PIP4K2A	-0.259809	0.217907	0.380749	-1.24089	0.179489
SIT1	-0.175825	0.217949	0.380749	-1.24077	0.179489
AMBRA1	0.119105	0.217975	0.380749	1.2407	0.179489
CD58	0.203496	0.218179	0.381041	1.24015	0.179646
GPX1	-0.320434	0.218249	0.381047	-1.23996	0.179646
MED29	-0.063432	0.218257	0.381047	-1.23994	0.179646
ELAC1	-0.134129	0.218355	0.381152	-1.23967	0.179703
ALDH5A1	-0.291877	0.218463	0.381277	-1.23938	0.179761
MATR3	-0.229983	0.218563	0.381386	-1.23911	0.179809
SLC35C1	-0.113504	0.21869	0.381543	-1.23876	0.179877
UBAP1L	-0.161068	0.218816	0.381697	-1.23842	0.179951
NFAT5	-0.179404	0.219641	0.382976	-1.23619	0.180571
C5	0.18396	0.219651	0.382976	1.23616	0.180571
PAPSS1	0.16111	0.219661	0.382976	1.23613	0.180571
BPTF	0.0751702	0.219704	0.382985	1.23602	0.180571
SMPD4	-0.107265	0.219807	0.3831	-1.23574	0.180624
SLC11A1	0.212748	0.220074	0.383451	1.23502	0.180799
TMED7	-0.222073	0.220083	0.383451	-1.23499	0.180799
BCAT1	-0.272651	0.220127	0.383462	-1.23487	0.180808
HELLS	0.206542	0.220786	0.384482	1.2331	0.181281
SH3BGRL3	0.228577	0.220794	0.384482	1.23307	0.181281
IGF2R	-0.163268	0.220854	0.384482	-1.23291	0.181281
ANGEL2	-0.209862	0.220863	0.384482	-1.23289	0.181281
CAPN1	0.169344	0.22115	0.384916	1.23212	0.181506
GPI	0.224426	0.221222	0.384959	1.23192	0.18152
CCDC153	-0.210707	0.221287	0.384959	-1.23175	0.18152
DMTN	-0.438006	0.221288	0.384959	-1.23175	0.18152
SDE2	-0.156568	0.221404	0.385052	-1.23143	0.181545
HCK	0.181158	0.22145	0.385052	1.23131	0.181545
DDX41	0.135999	0.221454	0.385052	1.2313	0.181545
NDRG1	0.132389	0.221655	0.385282	1.23076	0.181671
GPN1	-0.0873404	0.221661	0.385282	-1.23074	0.181671
ACBD3	-0.15504	0.221832	0.385513	-1.23028	0.18176
GNE	-0.101801	0.222553	0.386643	-1.22835	0.182322
CCNYL1	-0.10647	0.222558	0.386643	-1.22834	0.182322
TNKS	-0.0933019	0.222609	0.386666	-1.2282	0.182341
KIAA1919	-0.126774	0.222708	0.386722	-1.22794	0.182377
FCRL6	-0.402905	0.222717	0.386722	-1.22791	0.182377
METTL16	-0.118033	0.222773	0.386754	-1.22776	0.182386
TAGLN2	-0.229497	0.222959	0.387011	-1.22726	0.182511
MYLIP	0.165496	0.223011	0.387037	1.22712	0.182514
CSF2RB	-0.204891	0.22316	0.38723	-1.22673	0.182592
ATG9A	0.180842	0.223264	0.387344	1.22645	0.182659
WDR41	0.132776	0.223457	0.387614	1.22593	0.18276
SCRN2	0.12442	0.22358	0.38776	1.22561	0.182821
RBM4B	-0.0870549	0.223929	0.3883	-1.22467	0.183066
SMYD5	-0.142723	0.224384	0.389023	-1.22346	0.183408
ZNF75A	0.102024	0.224596	0.389325	1.2229	0.183538
AP1G1	0.0776146	0.224697	0.389377	1.22263	0.183559
ACAP2	-0.176136	0.224709	0.389377	-1.2226	0.183559
ZNF613	0.171457	0.224746	0.389377	1.2225	0.183559
LTBP1	0.334834	0.224778	0.389377	1.22241	0.183559
TMEM80	0.0914822	0.224959	0.389624	1.22193	0.183683
MYO9B	-0.128066	0.225199	0.389862	-1.22129	0.183769
SLC31A1	-0.110053	0.225203	0.389862	-1.22128	0.183769
RPS23	-0.211	0.22521	0.389862	-1.22126	0.183769
SHKBP1	0.231527	0.225258	0.389864	1.22114	0.183769
ZNF468	-0.231657	0.225288	0.389864	-1.22106	0.183769
GDAP2	-0.125589	0.225328	0.389868	-1.22095	0.183771
SMIM15	-0.239057	0.225478	0.390062	-1.22055	0.183872
SLU7	0.165898	0.225639	0.390234	1.22013	0.183976
APPL2	-0.114013	0.225654	0.390234	-1.22009	0.183976
RASA1	-0.162927	0.225722	0.390285	-1.21991	0.184001
ZNF197	-0.195003	0.225843	0.390429	-1.21959	0.184045
MYOF	0.217494	0.225992	0.39062	1.21919	0.184122
RWDD1	0.24091	0.226117	0.390733	1.21886	0.184171
PTDSS2	0.124526	0.226181	0.390733	1.21869	0.184171
FAHD1	-0.179482	0.226182	0.390733	-1.21869	0.184171
APPL1	-0.17856	0.22621	0.390733	-1.21861	0.184171
SNAPC3	-0.109403	0.226282	0.390792	-1.21842	0.184214
SRSF2	-0.142834	0.226501	0.391104	-1.21784	0.184371
NEK1	-0.209047	0.226736	0.391406	-1.21722	0.18453
PBDC1	0.124187	0.226769	0.391406	1.21714	0.18453
ATG4B	0.10991	0.226791	0.391406	1.21708	0.18453
TNFRSF10A	-0.120071	0.227404	0.392399	-1.21546	0.185005
CCZ1	0.137978	0.227481	0.392424	1.21526	0.185012
CASP9	0.107607	0.227508	0.392424	1.21519	0.185012
ZNF683	-0.49242	0.227534	0.392424	-1.21512	0.185012
VAMP2	0.13228	0.22765	0.392559	1.21481	0.185072
RPS3	-0.130001	0.22778	0.392716	-1.21447	0.185145
GNAQ	0.155844	0.227913	0.392879	1.21412	0.185206
MAP2K2	0.172016	0.228381	0.39362	1.21289	0.185546
ZNF24	-0.190492	0.228437	0.39365	-1.21274	0.185556
MLF2	0.160903	0.228806	0.394219	1.21177	0.185822
BACH1	-0.25183	0.229075	0.394616	-1.21107	0.186019
ERCC4	-0.138177	0.229189	0.394746	-1.21077	0.186067
MAD1L1	0.191722	0.229454	0.395136	1.21007	0.186264
KLHL28	-0.243066	0.229627	0.395368	-1.20962	0.186372
IFT43	0.11148	0.229813	0.395621	1.20913	0.186485
CNOT11	0.0646894	0.229939	0.395772	1.2088	0.186559
GIPC1	-0.171667	0.230158	0.396082	-1.20823	0.186696
SCLY	-0.114552	0.23024	0.396158	-1.20802	0.186735
DTWD1	-0.169979	0.23033	0.396245	-1.20778	0.186784
CARD8	-0.164198	0.230538	0.396536	-1.20724	0.186927
TWF2	0.122293	0.230616	0.396603	1.20704	0.186948
THAP5	-0.297818	0.230719	0.396648	-1.20677	0.186968
KCTD20	-0.0829405	0.230719	0.396648	-1.20677	0.186968
TAPT1	-0.143593	0.230784	0.396693	-1.2066	0.186986
CD164	0.221923	0.230863	0.396719	1.20639	0.187002
PPP2R5D	0.118249	0.230914	0.396719	1.20626	0.187002
HEBP1	-0.167048	0.230916	0.396719	-1.20625	0.187002
RAB12	-0.239153	0.231063	0.396905	-1.20587	0.187097
CD2AP	0.279123	0.231352	0.397281	1.20512	0.187272
PDS5A	-0.137695	0.231359	0.397281	-1.2051	0.187272
DDX5	-0.135264	0.231473	0.397409	-1.2048	0.187336
BPGM	-0.502838	0.231663	0.397666	-1.20431	0.187457
POLD1	0.13703	0.2317	0.397666	1.20421	0.187462
ZDHHC5	0.0829831	0.23191	0.39796	1.20366	0.187603
HMGN3	-0.183328	0.231963	0.397984	-1.20353	0.18762
IRAK1	-0.0867769	0.232334	0.398523	-1.20256	0.187857
ZNF106	0.113184	0.232355	0.398523	1.20251	0.187857
ATR	-0.136992	0.232653	0.398968	-1.20173	0.188046
BBS9	-0.0968159	0.232703	0.398986	-1.20161	0.188051
ZNF346	0.137286	0.23275	0.399001	1.20148	0.188051
WAC	-0.118706	0.232857	0.399117	-1.20121	0.188107
SAE1	0.104702	0.23298	0.399251	1.20089	0.188169
MUL1	0.109388	0.233013	0.399251	1.2008	0.188169
SEC62	0.258065	0.233057	0.39926	1.20069	0.188172
SRF	0.0881306	0.233155	0.399361	1.20043	0.188221
NR1H3	0.145902	0.23321	0.399387	1.20029	0.188238
PRSS23	-0.384476	0.233296	0.399457	-1.20007	0.188277
NSMAF	-0.144003	0.233329	0.399457	-1.19998	0.188277
YTHDF1	-0.0564471	0.233619	0.399888	-1.19923	0.188475
EPB41L5	0.171437	0.23378	0.400089	1.19882	0.188561
NUTF2	0.123441	0.23383	0.400089	1.19869	0.188561
CYP2R1	-0.132573	0.233854	0.400089	-1.19863	0.188561
IGBP1	0.0979853	0.234226	0.400657	1.19767	0.188826
TCF25	-0.135739	0.234357	0.400752	-1.19733	0.188871
SAMD10	-0.163347	0.234359	0.400752	-1.19732	0.188871
RNF122	-0.135646	0.23449	0.400908	-1.19699	0.188951
NUDT13	-0.132806	0.234676	0.401087	-1.19651	0.189024
ZNF43	-0.152198	0.234711	0.401087	-1.19642	0.189024
SAMHD1	0.132686	0.234712	0.401087	1.19641	0.189024
SSH3	0.139107	0.234815	0.401197	1.19615	0.189075
CAB39L	0.131642	0.234875	0.401231	1.19599	0.18909
TP53BP2	-0.123959	0.234984	0.401334	-1.19571	0.189127
RCBTB1	-0.235559	0.235013	0.401334	-1.19564	0.189127
SLMAP	-0.199705	0.23518	0.401464	-1.19521	0.189211
LRRC16B	0.312695	0.235218	0.401464	1.19511	0.189211
PIK3C2A	-0.199245	0.23523	0.401464	-1.19508	0.189211
ITM2A	-0.187613	0.235246	0.401464	-1.19504	0.189211
AARS	0.218295	0.235535	0.401826	1.19429	0.189357
DEFA3	-1.00946	0.235537	0.401826	-1.19429	0.189357
C19orf24	0.160003	0.235801	0.40221	1.19361	0.189551
SS18	-0.144761	0.2359	0.402272	-1.19336	0.18958
RBM38	-0.38159	0.235916	0.402272	-1.19332	0.18958
CNPY4	-0.0759879	0.235987	0.402326	-1.19313	0.189613
FAM160B1	0.235184	0.236269	0.402733	1.19241	0.189777
SMARCD2	0.118535	0.236305	0.402733	1.19232	0.189786
AZI2	0.205372	0.23642	0.402862	1.19202	0.18985
L3HYPDH	-0.215264	0.236477	0.402893	-1.19188	0.18986
SLC44A2	-0.135397	0.236535	0.402925	-1.19173	0.189878
DNAJC3	-0.131419	0.236596	0.402961	-1.19157	0.189895
ACAD9	0.121186	0.236884	0.403384	1.19084	0.190107
RRP9	0.158991	0.236954	0.403429	1.19066	0.190135
SYTL2	-0.260523	0.237028	0.403429	-1.19047	0.190142
GTF2IRD2B	0.121841	0.237028	0.403429	1.19047	0.190142
GGCX	0.0756146	0.237335	0.403884	1.18968	0.190369
PJA2	-0.21311	0.237509	0.404113	-1.18923	0.190488
SLC2A5	-0.330016	0.237644	0.404276	-1.18889	0.190553
RNF149	0.126819	0.237736	0.404364	1.18866	0.190586
PPDPF	0.276684	0.237889	0.404557	1.18827	0.190662
STX12	-0.0908218	0.238127	0.404855	-1.18766	0.19082
IRAK4	0.108737	0.238146	0.404855	1.18761	0.19082
ZNF189	-0.165429	0.238183	0.404855	-1.18752	0.190827
MXRA7	0.323033	0.238246	0.404895	1.18736	0.190847
MOB2	0.143931	0.238357	0.405016	1.18707	0.190911
TUBE1	-0.214258	0.238872	0.40577	-1.18576	0.191288
SLC25A45	-0.115611	0.238879	0.40577	-1.18574	0.191288
TMF1	-0.1998	0.239037	0.40597	-1.18534	0.191375
LTN1	-0.278649	0.239104	0.405999	-1.18517	0.191375
FBN2	-0.22163	0.239133	0.405999	-1.1851	0.191375
KANK1	-0.254172	0.239257	0.406142	-1.18478	0.191437
ATXN7L3	0.0772581	0.239479	0.40645	1.18422	0.191575
TPGS1	0.159066	0.239593	0.406578	1.18393	0.191641
TEFM	0.155052	0.239648	0.406604	1.18379	0.191653
ZNF436	-0.134622	0.239765	0.406735	-1.18349	0.191709
CPOX	-0.209002	0.239986	0.407042	-1.18293	0.191846
HLA-B	0.21967	0.240438	0.407741	1.18179	0.192194
NOL10	0.103255	0.240561	0.407882	1.18147	0.192248
ADAM10	-0.210121	0.240714	0.408073	-1.18109	0.192336
ZNF32	-0.173528	0.240816	0.408179	-1.18083	0.192396
TMEM9B	-0.0990099	0.240898	0.408213	-1.18062	0.192412
CROT	-0.159516	0.240916	0.408213	-1.18058	0.192412
ME2	0.104028	0.241021	0.408323	1.18031	0.192463
LRFN1	0.219315	0.241284	0.408701	1.17965	0.192641
NUDT19	-0.115357	0.241337	0.408723	-1.17951	0.192653
WDR60	-0.149979	0.241412	0.408783	-1.17932	0.192685
ZNF841	-0.154236	0.24147	0.408814	-1.17917	0.192698
EIF3I	0.108554	0.241517	0.408825	1.17906	0.192703
B3GNT5	-0.302592	0.241623	0.408937	-1.17879	0.192765
NTHL1	0.169424	0.241909	0.409353	1.17807	0.192971
WDR83OS	0.143642	0.24203	0.409491	1.17776	0.193047
RAB8A	0.111302	0.242074	0.409497	1.17765	0.193047
RBM25	0.114871	0.242237	0.409595	1.17724	0.193118
KHSRP	-0.115623	0.242268	0.409595	-1.17716	0.193118
RBM5	-0.0937817	0.242288	0.409595	-1.17711	0.193118
BCAS4	-0.16498	0.242292	0.409595	-1.1771	0.193118
C19orf54	0.129813	0.242791	0.410371	1.17585	0.193458
HSBP1L1	0.18999	0.24303	0.41065	1.17525	0.193594
KRR1	-0.222091	0.243043	0.41065	-1.17521	0.193594
EXT1	0.17439	0.243076	0.41065	1.17513	0.193594
WDR25	0.143148	0.243205	0.410799	1.17481	0.193675
PSPH	0.144063	0.2434	0.411061	1.17432	0.193788
PMF1	0.149172	0.243516	0.411189	1.17403	0.19385
ZNF513	0.0961812	0.243693	0.411381	1.17358	0.19395
ZADH2	-0.0873319	0.243749	0.411381	-1.17344	0.19395
CNPY2	0.0950211	0.243783	0.411381	1.17335	0.19395
RABGGTB	-0.193475	0.24379	0.411381	-1.17334	0.19395
DPCD	-0.303617	0.244107	0.411847	-1.17254	0.194174
RSBN1L	0.090556	0.244258	0.412034	1.17217	0.194264
HSPBP1	0.18019	0.244484	0.412348	1.1716	0.1944
NID1	-0.256156	0.244618	0.412506	-1.17126	0.194468
IBTK	-0.220474	0.244667	0.412521	-1.17114	0.194474
DGAT1	0.133403	0.244921	0.4128	1.17051	0.194612
POU2F2	-0.18911	0.245029	0.4128	-1.17024	0.194612
SLC37A1	0.106074	0.245035	0.4128	1.17022	0.194612
MBD4	-0.0814711	0.245093	0.4128	-1.17008	0.194612
COG6	-0.21591	0.2451	0.4128	-1.17006	0.194612
CHTOP	0.0465434	0.245109	0.4128	1.17004	0.194612
NIPAL2	-0.267071	0.245115	0.4128	-1.17002	0.194612
ENY2	0.221985	0.245225	0.412879	1.16975	0.194633
XRN2	-0.121743	0.245255	0.412879	-1.16967	0.194633
RPS6KB2	0.119166	0.245283	0.412879	1.1696	0.194633
PTCRA	0.386856	0.245483	0.413148	1.1691	0.194765
PDZD4	-0.345477	0.245696	0.413372	-1.16857	0.194863
AMZ2	0.0687365	0.245697	0.413372	1.16857	0.194863
TICAM1	0.12981	0.245814	0.413476	1.16828	0.194907
CTSC	0.113033	0.24584	0.413476	1.16821	0.194907
DPM2	-0.32554	0.246026	0.413716	-1.16775	0.195025
HDGF	-0.225547	0.246063	0.413716	-1.16766	0.195029
TNFRSF14	0.119774	0.24669	0.414701	1.1661	0.195526
PARP1	-0.173432	0.246823	0.414799	-1.16577	0.195583
TTC13	-0.133981	0.246829	0.414799	-1.16575	0.195583
2022-03-01	0.159308	0.246968	0.414964	1.16541	0.19566
DENND5B	-0.280837	0.2475	0.41579	-1.16408	0.196031
TRAF4	-0.151824	0.24768	0.416024	-1.16364	0.196143
FBXO45	-0.211224	0.247805	0.416102	-1.16333	0.196182
CRTAM	-0.208205	0.247807	0.416102	-1.16332	0.196182
CAPRIN1	-0.0930396	0.248005	0.416335	-1.16283	0.196288
TMSB4X	0.115059	0.248038	0.416335	1.16275	0.196288
KRT23	-0.255374	0.248068	0.416335	-1.16268	0.196288
RECQL	-0.210697	0.248152	0.416343	-1.16247	0.196295
TAPBPL	0.133297	0.248155	0.416343	1.16246	0.196295
EMB	0.190223	0.248261	0.416419	1.1622	0.196327
PNN	-0.106162	0.248281	0.416419	-1.16215	0.196327
MPC1	-0.102169	0.24843	0.416601	-1.16178	0.196429
IBA57	0.211841	0.248943	0.417393	1.16051	0.196796
VPS13C	-0.181625	0.249133	0.417643	-1.16004	0.196895
ST6GALNAC4	-0.329248	0.249196	0.417644	-1.15989	0.196897
OPA1	-0.188108	0.249216	0.417644	-1.15984	0.196897
IPO8	-0.124193	0.249426	0.417929	-1.15932	0.197045
RANBP3	0.08818	0.250592	0.419814	1.15645	0.197903
FAM103A1	0.077431	0.250699	0.419923	1.15618	0.197949
THUMPD3	-0.103577	0.250793	0.419954	-1.15595	0.197963
KDM1B	-0.134414	0.250799	0.419954	-1.15594	0.197963
FBXW9	-0.135554	0.250954	0.420145	-1.15556	0.198049
LAX1	-0.187356	0.251147	0.420399	-1.15508	0.198191
MSL3	0.136609	0.251222	0.420455	1.1549	0.198221
PLEK	0.121731	0.251428	0.420732	1.15439	0.198371
GNAS	-0.178154	0.251576	0.420911	-1.15403	0.198475
NFYC	0.103672	0.25163	0.420932	1.1539	0.198482
PPP1R10	-0.115277	0.251733	0.421036	-1.15365	0.198529
SPRN	0.158177	0.251776	0.421039	1.15354	0.198535
SPHK1	0.196044	0.25196	0.421278	1.15309	0.198651
COG7	0.0834458	0.252157	0.421538	1.15261	0.198776
FAM179A	-0.263619	0.252257	0.421636	-1.15236	0.198822
USO1	-0.15415	0.25238	0.421773	-1.15206	0.198876
AK3	-0.153023	0.252712	0.422259	-1.15125	0.199114
ZNF48	-0.124319	0.252799	0.422336	-1.15104	0.199144
PF4	0.356981	0.2529	0.422436	1.15079	0.199183
PEPD	-0.150445	0.252969	0.422481	-1.15062	0.1992
DOK4	0.231298	0.253029	0.422513	1.15047	0.199201
WDR92	-0.111165	0.253071	0.422515	-1.15037	0.199201
FAM73A	-0.150906	0.253546	0.423207	-1.14921	0.199555
OST4	0.200366	0.253569	0.423207	1.14916	0.199555
MRPL48	0.14155	0.253827	0.42357	1.14853	0.199706
SEL1L	-0.160813	0.253998	0.423771	-1.14811	0.199798
ZNF616	-0.104342	0.25403	0.423771	-1.14803	0.199798
UHRF2	-0.138929	0.254224	0.424024	-1.14756	0.199945
KIAA2026	0.0934971	0.254637	0.424644	1.14656	0.200235
PPWD1	-0.174513	0.254724	0.424719	-1.14635	0.200286
TTPAL	0.0903122	0.254839	0.424842	1.14607	0.200351
LINGO3	-0.133477	0.254938	0.424937	-1.14583	0.200399
ZDHHC21	-0.240784	0.255259	0.425336	-1.14505	0.200589
NADSYN1	0.088703	0.25526	0.425336	1.14504	0.200589
C5AR1	-0.14396	0.255335	0.425391	-1.14486	0.200625
SETD2	-0.08307	0.255412	0.425431	-1.14467	0.200654
INF2	-0.188983	0.255442	0.425431	-1.1446	0.200654
RPL30	-0.18208	0.255582	0.425595	-1.14426	0.20072
ASNSD1	-0.229308	0.255672	0.425676	-1.14404	0.200755
SLC25A1	0.146965	0.255962	0.42609	1.14334	0.200952
NPEPPS	-0.0729708	0.256138	0.426314	-1.14292	0.201061
ATP10D	-0.171702	0.256209	0.426329	-1.14274	0.201075
EVI5L	0.123478	0.256231	0.426329	1.14269	0.201075
HS3ST3B1	-0.253876	0.256383	0.426513	-1.14232	0.201156
TM2D1	0.110404	0.25684	0.427205	1.14122	0.201471
KLHL24	-0.117682	0.257065	0.42751	-1.14067	0.201603
ARG1	0.453304	0.257254	0.427747	1.14022	0.201724
TGFA	0.202688	0.257292	0.427747	1.14013	0.201724
MCM2	0.217988	0.25744	0.427868	1.13977	0.201787
UNC119	-0.120784	0.257469	0.427868	-1.1397	0.201787
RALGAPB	-0.103616	0.25749	0.427868	-1.13965	0.201787
S100PBP	0.0848817	0.257539	0.42788	1.13953	0.20179
FPR2	0.188444	0.257637	0.427973	1.13929	0.201838
CPEB4	0.228248	0.258054	0.428518	1.13829	0.202108
PDE4A	0.171365	0.258062	0.428518	1.13827	0.202108
FAM199X	-0.199402	0.25809	0.428518	-1.1382	0.202108
APBA3	0.104583	0.258385	0.428938	1.13749	0.202317
PRMT3	-0.142285	0.258478	0.428996	-1.13727	0.202346
SP2	-0.123821	0.258504	0.428996	-1.1372	0.202346
PTGIR	-0.229744	0.258807	0.429429	-1.13648	0.202549
NME8	0.183075	0.258874	0.42947	1.13632	0.202572
PRC1	0.225022	0.25901	0.429627	1.13599	0.202632
LYPLAL1	-0.148043	0.259129	0.429754	-1.1357	0.202682
TMED3	0.105322	0.259283	0.429863	1.13533	0.20274
ARL11	0.110583	0.259295	0.429863	1.13531	0.20274
IGF2BP2	-0.359241	0.259332	0.429863	-1.13522	0.20274
RNF216	-0.0783638	0.259388	0.429863	-1.13508	0.20274
G2E3	-0.234389	0.259461	0.429863	-1.13491	0.20274
PGP	0.0933115	0.259473	0.429863	1.13488	0.20274
AHCYL1	-0.0664414	0.259496	0.429863	-1.13482	0.20274
GIGYF1	-0.103214	0.259538	0.429863	-1.13472	0.20274
DYNLL2	0.0937012	0.259573	0.429863	1.13464	0.20274
FANCL	0.199533	0.259654	0.429929	1.13444	0.202765
ABHD13	-0.257777	0.259779	0.430065	-1.13414	0.20282
SLC4A2	-0.100597	0.259944	0.430176	-1.13375	0.202894
PHF23	0.107332	0.259979	0.430176	1.13367	0.202894
BIN1	-0.174151	0.259983	0.430176	-1.13365	0.202894
RBM43	0.175693	0.260014	0.430176	1.13358	0.202894
CNOT8	-0.12298	0.260137	0.430249	-1.13329	0.202924
WDR13	0.138573	0.260142	0.430249	1.13327	0.202924
TRMT13	-0.234185	0.260243	0.430281	-1.13303	0.202944
WDFY4	-0.145229	0.260245	0.430281	-1.13303	0.202944
ZBED5	-0.21419	0.260877	0.431243	-1.13152	0.203384
KIAA1191	-0.106959	0.260911	0.431243	-1.13143	0.203391
CNOT2	0.0570688	0.261047	0.431398	1.13111	0.20347
THOC3	-0.153298	0.261111	0.431434	-1.13096	0.203483
GOLGA1	0.0873764	0.261232	0.431564	1.13067	0.203545
ABHD10	-0.163351	0.261321	0.43159	-1.13045	0.203562
CACFD1	0.141223	0.261332	0.43159	1.13043	0.203562
ITGB7	0.186226	0.261458	0.431728	1.13013	0.203621
PPM1A	-0.229343	0.261952	0.432474	-1.12895	0.203977
SAC3D1	0.130284	0.262114	0.432672	1.12856	0.204077
SMCO4	0.164778	0.26227	0.432859	1.12819	0.204158
EXOSC5	-0.115911	0.262463	0.433085	-1.12773	0.204267
MCC	-0.160708	0.262491	0.433085	-1.12766	0.204267
C9orf69	-0.0883615	0.26256	0.433117	-1.1275	0.204281
HPGD	0.430596	0.262595	0.433117	1.12742	0.204281
SLC25A44	-0.134468	0.262778	0.433292	-1.12698	0.20435
CTSZ	0.109869	0.262786	0.433292	1.12696	0.20435
GGPS1	0.0887428	0.262914	0.433434	1.12666	0.204416
ABCD3	-0.203056	0.263099	0.433669	-1.12622	0.20455
RABL6	0.129031	0.26361	0.43428	1.12501	0.204824
CTBP1	-0.0698311	0.263622	0.43428	-1.12498	0.204824
PANX1	-0.134198	0.263634	0.43428	-1.12495	0.204824
ANAPC7	0.055846	0.263657	0.43428	1.12489	0.204824
EPN1	0.18767	0.263682	0.43428	1.12484	0.204824
RBM26	-0.138346	0.263818	0.434433	-1.12451	0.204897
SERINC2	0.266427	0.263904	0.434506	1.12431	0.204928
PRKCA	-0.142046	0.264069	0.434689	-1.12392	0.205026
SNX13	-0.238288	0.2641	0.434689	-1.12384	0.205026
PLOD1	0.182001	0.264331	0.43499	1.1233	0.205153
ZDHHC3	0.101988	0.264368	0.43499	1.12321	0.205153
PRKAA1	-0.193642	0.264741	0.435533	-1.12233	0.2054
GFI1	-0.221822	0.264873	0.435681	-1.12202	0.205473
ANXA5	0.1166	0.264949	0.435736	1.12184	0.205496
FAM133B	0.15906	0.265001	0.43575	1.12171	0.205511
CLTC	0.0872064	0.265089	0.435825	1.12151	0.205551
ISG20L2	0.0930795	0.265331	0.436154	1.12093	0.205707
PICALM	-0.119775	0.265394	0.436187	-1.12078	0.205724
CDK16	0.0872032	0.266008	0.437058	1.11933	0.206112
ASXL2	-0.147761	0.266009	0.437058	-1.11933	0.206112
UTRN	-0.146354	0.266063	0.437075	-1.11921	0.206122
PSMD5	0.0717031	0.2662	0.437232	1.11888	0.206213
RELL2	-0.118399	0.266297	0.437319	-1.11866	0.206254
C18orf25	0.173707	0.266469	0.437486	1.11825	0.20636
NGFRAP1	0.284944	0.266484	0.437486	1.11821	0.20636
C16orf91	0.0773481	0.266555	0.437533	1.11805	0.20638
SREK1IP1	0.144093	0.266704	0.437707	1.1177	0.206452
TCEB2	0.214277	0.266818	0.437822	1.11743	0.2065
NDRG3	-0.0869377	0.266859	0.437822	-1.11733	0.2065
RBL1	0.141333	0.266932	0.437872	1.11716	0.206525
GABPB1	0.106972	0.267282	0.438375	1.11634	0.206754
FAM53C	-0.114439	0.267334	0.438381	-1.11621	0.206754
ZNF432	-0.181215	0.267372	0.438381	-1.11613	0.206754
CHFR	-0.060356	0.267579	0.438651	-1.11564	0.20688
FCRL5	-0.268325	0.267727	0.438823	-1.11529	0.206956
SLC22A17	-0.238012	0.267795	0.438865	-1.11513	0.206966
POLR2C	0.0658333	0.267861	0.438902	1.11498	0.206978
TBK1	0.178501	0.267946	0.438969	1.11478	0.207007
EVI2B	-0.111384	0.267987	0.438969	-1.11468	0.207009
PIGN	-0.100107	0.268056	0.439012	-1.11452	0.207042
PCCA	-0.135168	0.268124	0.439012	-1.11436	0.207043
AARS2	-0.101126	0.268175	0.439012	-1.11424	0.207043
TRPM6	-0.188687	0.268185	0.439012	-1.11422	0.207043
EXOC5	-0.234059	0.268482	0.439429	-1.11352	0.207245
THEM6	-0.127048	0.268656	0.439537	-1.11311	0.207284
CBY1	0.0918226	0.268677	0.439537	1.11306	0.207284
MRPL37	0.142026	0.268691	0.439537	1.11303	0.207284
PRRC1	-0.137489	0.268721	0.439537	-1.11296	0.207284
LARP7	0.195268	0.269004	0.439931	1.1123	0.207474
SOCS5	-0.224305	0.269091	0.440002	-1.1121	0.207507
NPTN	-0.144103	0.269157	0.440041	-1.11194	0.207525
PRKCI	-0.188212	0.269412	0.440386	-1.11135	0.207695
2022-09-05	0.236896	0.269523	0.440497	1.11109	0.207724
DVL2	0.0873292	0.269707	0.440729	1.11066	0.207821
MUTYH	-0.0726581	0.26977	0.440761	-1.11051	0.207851
COPS7A	0.0672397	0.270668	0.442149	1.10841	0.208495
SCARF1	0.252805	0.270706	0.442149	1.10833	0.208497
JAKMIP1	-0.250002	0.270839	0.442295	-1.10802	0.208571
ATP8A1	-0.29971	0.27104	0.442496	-1.10755	0.208692
RPL13	-0.144151	0.271049	0.442496	-1.10753	0.208692
PURB	-0.125493	0.271145	0.442583	-1.10731	0.208743
GLI4	-0.120696	0.271242	0.442671	-1.10708	0.208785
YWHAQ	-0.088002	0.271496	0.442984	-1.10649	0.208916
KYNU	0.151441	0.271522	0.442984	1.10643	0.208916
KTI12	-0.0739142	0.271589	0.442984	-1.10627	0.208916
RPL24	0.177572	0.271607	0.442984	1.10623	0.208916
GALNT3	0.208232	0.27167	0.44301	1.10609	0.208931
SSFA2	-0.227357	0.271709	0.44301	-1.10599	0.208931
TRAK2	-0.251903	0.27182	0.443081	-1.10574	0.208963
ZNF687	-0.1112	0.27184	0.443081	-1.10569	0.208963
RDH13	-0.150129	0.272217	0.443626	-1.10481	0.209211
NPL	-0.114529	0.272398	0.443798	-1.1044	0.209286
RFC3	-0.176322	0.272422	0.443798	-1.10434	0.209286
ZCCHC6	-0.145263	0.272453	0.443798	-1.10427	0.209286
ARFIP2	0.0886092	0.272554	0.443892	1.10403	0.209326
TRIM37	-0.142692	0.272619	0.443928	-1.10388	0.209341
ANKIB1	-0.199017	0.272682	0.443959	-1.10374	0.209353
CCDC28B	0.142249	0.272814	0.444103	1.10343	0.209418
SELM	-0.163014	0.272922	0.444209	-1.10318	0.209471
CABLES2	-0.0878024	0.272967	0.444211	-1.10308	0.209471
METRNL	0.142541	0.273301	0.444685	1.1023	0.209697
LCP2	0.0924467	0.273371	0.444728	1.10214	0.209722
SMC1A	-0.0967624	0.27353	0.444898	-1.10177	0.209797
TMCC2	0.477999	0.273593	0.444898	1.10163	0.209797
DYNC1LI1	-0.0871885	0.273608	0.444898	-1.10159	0.209797
KCNK6	-0.125806	0.27365	0.444898	-1.1015	0.209802
CBWD1	-0.190873	0.273949	0.445314	-1.1008	0.210004
SH3GL1	-0.122883	0.274073	0.445445	-1.10052	0.210053
UBQLN2	0.133979	0.274175	0.445541	1.10028	0.210098
HYI	0.15669	0.274408	0.445848	1.09975	0.210232
CD8B	-0.301076	0.274605	0.446097	-1.09929	0.210354
GTF2E1	-0.193944	0.274808	0.446356	-1.09882	0.210466
EIF5B	0.136583	0.275257	0.447015	1.09779	0.210783
OTUD1	-0.213475	0.27532	0.447045	-1.09764	0.2108
LIN7C	-0.155703	0.275546	0.447342	-1.09712	0.210952
ATAD2	0.214838	0.275601	0.447359	1.097	0.210971
PPAT	-0.188206	0.276008	0.447949	-1.09606	0.211242
ACSL4	0.224182	0.276102	0.44803	1.09585	0.211274
ZFP69	-0.133036	0.276188	0.4481	-1.09565	0.211314
CD14	0.215991	0.276359	0.448306	1.09525	0.211412
CXorf21	0.121596	0.276531	0.448514	1.09486	0.211527
CHMP6	0.126364	0.276623	0.448592	1.09465	0.211556
CDKN2C	0.163817	0.276901	0.448972	1.09401	0.211752
NAPB	0.132978	0.276965	0.449004	1.09387	0.21177
SYTL3	0.147342	0.277024	0.449029	1.09373	0.211779
SEC13	0.103801	0.277127	0.449124	1.09349	0.211825
ERCC6L2	-0.201567	0.277191	0.449158	-1.09335	0.211837
ITGAV	-0.313188	0.277543	0.449657	-1.09254	0.212056
FBF1	0.140503	0.277632	0.44973	1.09234	0.212104
RBM12B	-0.185726	0.277693	0.449757	-1.0922	0.212131
PIGS	0.0850673	0.277988	0.450164	1.09152	0.212329
SIGLEC14	0.609426	0.278227	0.45038	1.09098	0.212434
LZIC	0.0814531	0.27823	0.45038	1.09097	0.212434
RNF20	0.0671273	0.278253	0.45038	1.09092	0.212434
CHD9	-0.166307	0.278537	0.450767	-1.09027	0.212628
C12orf29	-0.260428	0.278726	0.451002	-1.08984	0.212762
TJP3	-0.189879	0.279082	0.451506	-1.08903	0.212988
SMIM5	0.320642	0.279126	0.451506	1.08893	0.212989
ECH1	0.151382	0.279256	0.451645	1.08863	0.213049
TUBGCP3	-0.0689259	0.279309	0.45166	-1.08851	0.213062
LYN	-0.142927	0.279423	0.451772	-1.08825	0.213122
SACM1L	-0.193844	0.279514	0.451849	-1.08804	0.21316
ARL4A	0.323151	0.279832	0.45229	1.08732	0.2134
SH3BGRL2	-0.289408	0.279925	0.45237	-1.0871	0.213432
HOOK3	-0.0966824	0.279981	0.45239	-1.08698	0.213447
VASP	0.157736	0.280152	0.452519	1.08659	0.213509
CIRBP	-0.097355	0.280167	0.452519	-1.08655	0.213509
STIM1	0.0935627	0.280194	0.452519	1.08649	0.213509
FAM134A	-0.152349	0.280501	0.452894	-1.0858	0.213695
LENG9	0.126982	0.280514	0.452894	1.08576	0.213695
STARD5	-0.108228	0.280743	0.453191	-1.08525	0.213837
FOXK2	-0.0648386	0.280959	0.453468	-1.08476	0.21397
HPCAL1	-0.126409	0.281229	0.453833	-1.08414	0.214129
RFC1	-0.0906844	0.281317	0.453903	-1.08394	0.214164
CKAP2	-0.176082	0.281423	0.454002	-1.0837	0.214208
REL	0.11673	0.281577	0.454152	1.08335	0.214273
BCAS3	0.124249	0.281632	0.454152	1.08323	0.214273
TXNIP	-0.17215	0.281649	0.454152	-1.08319	0.214273
NFYB	-0.285248	0.281783	0.454296	-1.08289	0.214344
SLC35F2	-0.175815	0.281883	0.454387	-1.08266	0.214401
CCS	0.164054	0.28196	0.454439	1.08249	0.214435
NADK2	-0.146924	0.282027	0.454476	-1.08233	0.214455
RTTN	-0.105875	0.282552	0.455214	-1.08115	0.214803
NFIA	-0.172355	0.282574	0.455214	-1.0811	0.214803
WFS1	-0.231491	0.282969	0.455778	-1.0802	0.215068
ARHGDIB	0.137234	0.283055	0.455845	1.08001	0.215102
MCMBP	0.0878528	0.283162	0.455946	1.07977	0.215134
AGAP2	-0.108897	0.28324	0.455964	-1.07959	0.215134
RNF187	-0.243746	0.283279	0.455964	-1.0795	0.215134
VRK1	0.200615	0.283307	0.455964	1.07944	0.215134
COMMD2	-0.157664	0.283397	0.455974	-1.07924	0.215134
PDCD2	-0.085742	0.283402	0.455974	-1.07923	0.215134
AKR7A2	-0.149819	0.283611	0.456238	-1.07875	0.215274
PTP4A3	-0.185536	0.284055	0.45688	-1.07776	0.215575
CLK4	-0.270206	0.284215	0.457065	-1.07739	0.215671
ZC3H11A	-0.183195	0.284279	0.457097	-1.07725	0.215676
DTX2	0.157414	0.284551	0.457236	1.07664	0.215737
UTP23	-0.105518	0.284562	0.457236	-1.07661	0.215737
TBC1D10C	0.117776	0.284566	0.457236	1.0766	0.215737
ANKHD1	0.09134	0.28457	0.457236	1.0766	0.215737
TRIM68	-0.103406	0.284627	0.457236	-1.07647	0.215737
INTS9	-0.0915083	0.284633	0.457236	-1.07645	0.215737
LYSMD2	0.146734	0.284748	0.457268	1.0762	0.215752
GEN1	-0.212162	0.284779	0.457268	-1.07613	0.215752
PIGH	-0.0925593	0.284787	0.457268	-1.07611	0.215752
TEP1	-0.11282	0.284867	0.457309	-1.07593	0.215777
PPP3CB	-0.136088	0.284902	0.457309	-1.07585	0.215777
ARFGEF1	-0.135128	0.285183	0.457611	-1.07522	0.215914
GRB10	0.233289	0.285222	0.457611	1.07513	0.215914
NMD3	-0.227411	0.285225	0.457611	-1.07512	0.215914
SNX18	-0.178212	0.28547	0.45791	-1.07457	0.216049
TCEB3	-0.0662678	0.2855	0.45791	-1.0745	0.216049
NIPAL3	-0.0789055	0.285559	0.457933	-1.07437	0.216063
BZW1	-0.143534	0.285868	0.458302	-1.07368	0.216239
KRI1	-0.100079	0.285879	0.458302	-1.07365	0.216239
PAPOLA	-0.121915	0.285945	0.458336	-1.07351	0.216255
AGA	0.102482	0.28605	0.458433	1.07327	0.216299
TMEM68	-0.218518	0.286329	0.458807	-1.07265	0.216496
CNEP1R1	-0.184764	0.286405	0.458857	-1.07248	0.216516
GTPBP10	-0.159798	0.286595	0.459063	-1.07205	0.216626
CEP57	-0.204968	0.286623	0.459063	-1.07199	0.216626
PNMA1	-0.110478	0.286986	0.459484	-1.07118	0.216833
PCTP	-0.119918	0.287112	0.459484	-1.07089	0.216833
FAM98B	-0.117266	0.287151	0.459484	-1.07081	0.216833
SDC1	-0.437518	0.287154	0.459484	-1.0708	0.216833
WRNIP1	-0.0789081	0.287161	0.459484	-1.07078	0.216833
ATRX	0.0933705	0.287182	0.459484	1.07074	0.216833
HSPA13	-0.242844	0.2872	0.459484	-1.0707	0.216833
PANX2	-0.160974	0.287333	0.459625	-1.0704	0.216899
C8orf58	-0.132435	0.287572	0.459936	-1.06987	0.217046
EPHB2	0.272589	0.287657	0.459998	1.06967	0.217076
DGKA	-0.107503	0.287701	0.459998	-1.06958	0.217076
GTF2F2	0.170992	0.287847	0.460102	1.06925	0.217132
MZF1	-0.102377	0.287856	0.460102	-1.06923	0.217132
IGSF6	0.126281	0.28827	0.460691	1.06831	0.217394
CAPN2	0.0977653	0.288342	0.460735	1.06815	0.217424
PIGM	-0.0920579	0.288857	0.461486	-1.067	0.217795
METTL6	0.0896069	0.289208	0.461975	1.06622	0.218026
MON2	-0.157591	0.289431	0.462258	-1.06572	0.218183
OGFOD1	0.0876987	0.289481	0.462267	1.06561	0.218187
INTS7	0.110962	0.289617	0.462411	1.06531	0.218259
RRAGC	0.0941207	0.289712	0.46249	1.0651	0.21831
ORC3	0.117239	0.289806	0.462569	1.06489	0.218346
LAT	-0.204343	0.2899	0.462647	-1.06468	0.218389
DAB2	0.226644	0.29022	0.463086	1.06397	0.218599
OSBP2	-0.427009	0.290339	0.463202	-1.06371	0.218659
PKNOX1	-0.0859195	0.290423	0.463265	-1.06352	0.218687
PADI2	0.226072	0.29064	0.463539	1.06304	0.218832
CELF2	-0.0955628	0.290731	0.463611	-1.06284	0.218868
PRMT2	0.0617034	0.290817	0.46367	1.06265	0.218895
MOB1B	-0.253134	0.290895	0.46367	-1.06247	0.218895
GLB1L	-0.174763	0.290904	0.46367	-1.06245	0.218895
ATP13A3	-0.233293	0.291172	0.464026	-1.06186	0.219056
FAM172A	-0.175982	0.291361	0.464254	-1.06144	0.219143
CKAP5	0.12672	0.291411	0.464262	1.06133	0.219143
SF3B2	0.143022	0.291469	0.464264	1.0612	0.219145
TMEM9	-0.119394	0.291503	0.464264	-1.06113	0.219145
CHD1	0.181729	0.291697	0.464442	1.0607	0.219237
PRKCD	0.118523	0.291705	0.464442	1.06068	0.219237
POLG2	-0.097076	0.291772	0.464475	-1.06053	0.219252
TTLL1	-0.136706	0.291862	0.464547	-1.06033	0.219295
HPRT1	0.125078	0.292136	0.464911	1.05973	0.219453
HAUS5	-0.098529	0.292273	0.465057	-1.05942	0.219518
TMEM2	0.129636	0.29234	0.46509	1.05928	0.219548
MYOM2	-0.566617	0.292396	0.465108	-1.05915	0.219556
TMEM184B	-0.122853	0.292459	0.465135	-1.05901	0.219563
TRAF3IP3	0.0722122	0.293116	0.466108	1.05756	0.220043
CCNH	0.1129	0.293311	0.466345	1.05713	0.220153
HSPA14	-0.156895	0.293424	0.466453	-1.05688	0.220193
ADCK2	-0.107727	0.293483	0.466474	-1.05675	0.220196
PRPF4B	-0.144	0.293595	0.466517	-1.05651	0.220209
MMP25	0.180004	0.293601	0.466517	1.05649	0.220209
FDX1	-0.124295	0.293712	0.466621	-1.05625	0.22025
RPP14	-0.0515874	0.293818	0.466715	-1.05602	0.220287
RPAP1	-0.131003	0.293862	0.466715	-1.05592	0.220287
PLEKHO2	0.133553	0.293934	0.466755	1.05576	0.220308
ZDHHC4	0.0882291	0.29408	0.466916	1.05544	0.220387
METRN	0.15263	0.294146	0.466942	1.0553	0.220413
CAMTA1	0.0771283	0.294357	0.466942	1.05483	0.220421
TBC1D17	-0.139432	0.294398	0.466942	-1.05474	0.220421
CEP120	-0.231251	0.294416	0.466942	-1.0547	0.220421
TBC1D3F	-0.308945	0.29444	0.466942	-1.05465	0.220421
HFE	-0.187357	0.294449	0.466942	-1.05463	0.220421
ATL3	0.0912823	0.294491	0.466942	1.05454	0.220421
CASP10	0.0859033	0.294494	0.466942	1.05453	0.220421
TDP2	-0.158662	0.294507	0.466942	-1.0545	0.220421
CXorf40B	-0.061826	0.295128	0.467854	-1.05314	0.220886
RCCD1	0.125688	0.29532	0.468086	1.05272	0.220994
SLC2A1	0.28996	0.295449	0.468217	1.05243	0.221047
OGG1	-0.0680307	0.295715	0.468526	-1.05185	0.221192
TMOD2	-0.211916	0.295759	0.468526	-1.05175	0.221192
TOP1MT	-0.170827	0.295781	0.468526	-1.05171	0.221192
SRSF3	0.0779171	0.296012	0.468819	1.0512	0.221342
FAS	0.223401	0.296347	0.469277	1.05047	0.221548
AGPAT5	-0.184336	0.296558	0.4695	-1.05	0.221652
CCDC112	-0.153155	0.296579	0.4695	-1.04996	0.221652
TIMM50	0.119568	0.296628	0.469505	1.04985	0.221665
MED25	-0.210839	0.297027	0.470008	-1.04898	0.221918
HDAC5	-0.135253	0.297082	0.470008	-1.04886	0.221918
ASPH	-0.228762	0.297084	0.470008	-1.04885	0.221918
HAAO	-0.177337	0.297446	0.470509	-1.04806	0.222153
OTUD5	0.114644	0.297555	0.470607	1.04783	0.222192
AGTPBP1	-0.167615	0.297792	0.470883	-1.04731	0.22229
PSEN2	-0.126308	0.297821	0.470883	-1.04725	0.22229
ZHX2	-0.0934104	0.297921	0.470969	-1.04703	0.222345
GMFB	-0.240467	0.298085	0.471104	-1.04667	0.222403
VPS13A	-0.200862	0.298099	0.471104	-1.04664	0.222403
IRS2	-0.163155	0.298269	0.4713	-1.04627	0.222494
PIK3C3	0.0597825	0.298369	0.47133	1.04605	0.222506
AKIP1	0.0909817	0.29838	0.47133	1.04603	0.222506
DERA	0.0610076	0.298517	0.471474	1.04573	0.222574
BAG4	-0.173499	0.298697	0.471686	-1.04534	0.222691
PLA2G7	-0.283735	0.299472	0.472742	-1.04365	0.223164
KATNB1	0.0856476	0.299516	0.472742	1.04356	0.223164
CYHR1	0.0984765	0.299537	0.472742	1.04351	0.223164
AKT1S1	-0.184929	0.299555	0.472742	-1.04347	0.223164
SUOX	0.0902456	0.299598	0.472742	1.04338	0.223164
CDK10	-0.112811	0.299801	0.47299	-1.04294	0.223277
CD2	-0.19411	0.299867	0.473022	-1.04279	0.223294
ARF5	0.101035	0.299916	0.473027	1.04269	0.223301
ST6GALNAC3	0.222815	0.299992	0.473074	1.04252	0.223325
ZDHHC2	-0.184286	0.300114	0.473148	-1.04226	0.223356
ACPP	-0.140343	0.300176	0.473148	-1.04212	0.223356
FHDC1	0.286143	0.300178	0.473148	1.04212	0.223356
SNRNP48	-0.124308	0.300333	0.473318	-1.04178	0.223413
RGL1	0.201221	0.300389	0.473318	1.04166	0.223413
ENO3	0.1139	0.300436	0.473318	1.04156	0.223413
RBM41	-0.128249	0.3005	0.473318	-1.04142	0.223413
RAB6A	-0.129165	0.300517	0.473318	-1.04138	0.223413
NFIX	-0.344963	0.300777	0.473654	-1.04082	0.223565
PGM2L1	0.180797	0.300862	0.473715	1.04064	0.223589
FAM193B	0.116462	0.301104	0.474024	1.04011	0.22374
CCDC107	0.124613	0.301265	0.474204	1.03976	0.223825
MTRF1	-0.121498	0.301551	0.474581	-1.03915	0.22401
ZC3H10	-0.0764123	0.301864	0.475001	-1.03847	0.224212
BCL2L2	-0.0945156	0.301961	0.475025	-1.03826	0.224234
TGDS	-0.201182	0.301972	0.475025	-1.03823	0.224234
KLRG1	-0.264746	0.302075	0.475114	-1.03801	0.224278
P4HB	0.131131	0.302179	0.475204	1.03779	0.224321
SIGLEC7	0.174813	0.302398	0.475475	1.03732	0.224437
LYSMD4	-0.0875551	0.302533	0.475615	-1.03702	0.224498
CDAN1	-0.0815278	0.302583	0.475621	-1.03692	0.224502
BTBD1	-0.171386	0.30271	0.475678	-1.03664	0.224523
ZNF71	-0.0722004	0.302712	0.475678	-1.03664	0.224523
DDX39B	-0.115685	0.303066	0.476161	-1.03587	0.224727
ELF1	-0.141525	0.303183	0.476271	-1.03562	0.224767
ELF4	0.101863	0.303478	0.476589	1.03499	0.224923
HMBS	0.297898	0.30352	0.476589	1.0349	0.224923
ATE1	-0.156846	0.303525	0.476589	-1.03489	0.224923
HSF1	0.10026	0.303671	0.476745	1.03457	0.225005
EIF4H	-0.0660077	0.303803	0.47688	-1.03429	0.225067
PICK1	-0.142064	0.303882	0.47693	-1.03412	0.225089
IPO9	-0.0750237	0.303965	0.476987	-1.03394	0.22512
EXOSC2	-0.0739531	0.304189	0.477206	-1.03346	0.225211
EMD	0.107299	0.304198	0.477206	1.03344	0.225211
NUCKS1	0.106258	0.304364	0.477393	1.03308	0.225297
TTC7B	0.209583	0.304412	0.477396	1.03298	0.225297
AQP9	0.1491	0.304637	0.477676	1.03249	0.225439
BTN2A2	-0.135089	0.304701	0.477702	-1.03236	0.225464
NRF1	0.0487393	0.304796	0.477725	1.03215	0.225469
ZBTB45	0.120458	0.304929	0.477725	1.03187	0.225469
UBE2W	-0.189879	0.304942	0.477725	-1.03184	0.225469
BCORL1	0.106164	0.304947	0.477725	1.03183	0.225469
ZBTB37	-0.172378	0.304948	0.477725	-1.03183	0.225469
PFKL	-0.12299	0.305166	0.477992	-1.03136	0.225593
TBC1D10B	0.108986	0.305421	0.478318	1.03081	0.225737
ECI1	0.111553	0.305511	0.478386	1.03062	0.225763
TAF3	0.120084	0.305678	0.478574	1.03026	0.22584
DHX34	0.14324	0.305726	0.478577	1.03016	0.225844
SPCS3	-0.0973492	0.305945	0.478847	-1.02969	0.225983
ATP1B3	0.0862707	0.306161	0.47911	1.02923	0.226105
ZNF142	-0.0723861	0.306354	0.479312	-1.02882	0.22619
SCAMP2	0.103281	0.306428	0.479312	1.02865	0.22619
SYS1	-0.0624623	0.306456	0.479312	-1.0286	0.22619
CD320	0.200957	0.306493	0.479312	1.02852	0.22619
HSPA5	0.153147	0.306524	0.479312	1.02845	0.22619
MMP17	0.204903	0.306699	0.479514	1.02808	0.226293
SLC11A2	-0.115701	0.30698	0.479784	-1.02748	0.226416
DNAJC5	0.081545	0.307	0.479784	1.02743	0.226416
GEMIN8	-0.0909344	0.307013	0.479784	-1.02741	0.226416
PCED1B	-0.145578	0.307524	0.480509	-1.02631	0.226773
ODC1	-0.16393	0.307837	0.480914	-1.02565	0.226954
SBDS	-0.123648	0.307877	0.480914	-1.02556	0.226954
PPFIBP2	-0.138902	0.30796	0.48097	-1.02538	0.226988
SS18L2	0.13417	0.308024	0.480997	1.02525	0.227002
FAM149B1	-0.105197	0.30818	0.481168	-1.02491	0.227081
COX7C	0.247508	0.308272	0.481238	1.02472	0.227116
PRPS2	0.119006	0.308327	0.48125	1.0246	0.227123
PRIMPOL	-0.155051	0.308422	0.481325	-1.0244	0.227161
ACP1	-0.170554	0.308825	0.481876	-1.02354	0.227405
HDLBP	-0.146276	0.308907	0.481876	-1.02337	0.227405
PLAUR	0.126023	0.308917	0.481876	1.02335	0.227405
AKAP13	0.104438	0.309057	0.482021	1.02305	0.227473
ZNF585B	-0.113653	0.309234	0.482176	-1.02267	0.227544
MARCO	0.288485	0.30925	0.482176	1.02264	0.227544
CALM3	0.118086	0.309865	0.48306	1.02133	0.227965
ATP5F1	0.0979178	0.310168	0.483344	1.02069	0.228107
STAB1	-0.191351	0.310172	0.483344	-1.02068	0.228107
PITPNM2	-0.178811	0.310251	0.483344	-1.02051	0.228107
NFKBIA	0.123242	0.310266	0.483344	1.02048	0.228107
PLEKHA3	-0.1482	0.310285	0.483344	-1.02044	0.228107
TMEM8A	0.110565	0.31033	0.483344	1.02034	0.228121
CBX6	0.085835	0.310388	0.483361	1.02022	0.228134
DIP2B	0.111221	0.310483	0.483435	1.02002	0.228172
C6orf89	0.0609858	0.310786	0.483834	1.01938	0.228348
DNASE1L1	0.0862931	0.310911	0.483955	1.01911	0.228417
EXOC3	0.101271	0.310974	0.483979	1.01898	0.228426
LRTOMT	-0.0977183	0.311647	0.484953	-1.01755	0.22888
GBE1	-0.123959	0.311808	0.48513	-1.01721	0.228941
LUC7L	-0.0748184	0.311973	0.48526	-1.01687	0.228989
ALDH16A1	-0.138417	0.311987	0.48526	-1.01684	0.228989
LRP10	0.129855	0.312087	0.485343	1.01662	0.229026
WDR7	-0.122025	0.312139	0.485349	-1.01651	0.229031
BZRAP1	-0.188679	0.312191	0.485356	-1.0164	0.229032
RARA	0.147758	0.312263	0.485394	1.01625	0.22905
DYNLL1	0.143286	0.31253	0.485736	1.01569	0.229194
GNL2	0.100738	0.312704	0.485932	1.01532	0.229279
LNX2	-0.209661	0.312901	0.486165	-1.01491	0.229388
KIAA1841	0.127393	0.313135	0.486455	1.01441	0.229519
DOCK11	-0.15522	0.313256	0.486569	-1.01416	0.229567
COIL	-0.0927683	0.31338	0.486687	-1.0139	0.22962
XKR8	-0.117081	0.313484	0.486775	-1.01368	0.229664
MTA3	-0.102508	0.313918	0.487376	-1.01276	0.229955
TRIM59	-0.195899	0.314038	0.487488	-1.01251	0.23001
CCDC24	0.17339	0.314311	0.487837	1.01194	0.230169
PRDX4	0.152864	0.314559	0.488102	1.01141	0.230293
HMGN1	0.111167	0.314577	0.488102	1.01138	0.230293
TNFAIP1	-0.0518526	0.314642	0.48813	-1.01124	0.230303
MRPS35	-0.095449	0.314767	0.488249	-1.01098	0.230361
BPI	0.387096	0.315001	0.488537	1.01049	0.230488
DAXX	0.094713	0.315073	0.488576	1.01033	0.2305
ZNF184	-0.172069	0.31517	0.488652	-1.01013	0.230537
LIG3	-0.0795853	0.315481	0.48906	-1.00948	0.23075
KRAS	-0.141794	0.315642	0.489236	-1.00914	0.230841
METTL25	-0.0968815	0.316126	0.48989	-1.00813	0.231149
BDH1	-0.133081	0.316176	0.48989	-1.00802	0.231149
KMT2C	-0.140665	0.316208	0.48989	-1.00795	0.231149
B4GALT1	-0.090889	0.316716	0.490602	-1.00689	0.2315
GALNT2	0.110029	0.31693	0.490795	1.00644	0.231592
GNPTAB	-0.103263	0.31698	0.490795	-1.00634	0.231592
ARL4C	-0.141575	0.316983	0.490795	-1.00633	0.231592
METTL3	-0.0624344	0.3173	0.491019	-1.00567	0.231692
PGM3	-0.139225	0.317346	0.491019	-1.00557	0.231692
ETNK1	-0.219261	0.317366	0.491019	-1.00553	0.231692
RAPGEFL1	-0.120318	0.317372	0.491019	-1.00552	0.231692
SENP2	0.0713919	0.317456	0.491019	1.00534	0.231692
DCP1B	0.12068	0.317462	0.491019	1.00533	0.231692
SEC22A	-0.097236	0.317501	0.491019	-1.00525	0.231692
SIGLEC9	0.120233	0.317571	0.491019	1.0051	0.231692
KLHL20	-0.110156	0.317578	0.491019	-1.00509	0.231692
MECP2	0.0839949	0.317608	0.491019	1.00503	0.231692
COG5	-0.0796575	0.317782	0.491162	-1.00466	0.231765
POLM	-0.0890079	0.317831	0.491162	-1.00456	0.231765
ALG8	0.116048	0.317844	0.491162	1.00453	0.231765
SEC11A	0.101634	0.318226	0.491678	1.00374	0.23201
RGP1	-0.0641558	0.318298	0.491715	-1.00359	0.232028
DCP2	-0.179353	0.318483	0.491926	-1.0032	0.232132
NFATC2IP	-0.0630339	0.318615	0.492055	-1.00293	0.232199
MAX	0.0758321	0.318911	0.492439	1.00231	0.232364
ARFGAP1	0.082479	0.318993	0.492491	1.00214	0.232393
PIK3CA	-0.179855	0.319247	0.492808	-1.00161	0.232543
CDC16	0.0921476	0.319334	0.492869	1.00143	0.23258
HAUS1	0.201661	0.319677	0.493324	1.00071	0.232804
ZNF140	-0.152691	0.319794	0.49343	-1.00047	0.232856
PRKACA	-0.131394	0.319922	0.493552	-1.00021	0.232911
FAM102B	-0.170675	0.319991	0.493585	-1.00006	0.23293
SLFN12	0.131213	0.320048	0.493598	0.999944	0.23293
CNST	-0.140094	0.32023	0.493804	-0.999566	0.233026
ZNF780A	-0.147993	0.320873	0.494722	-0.99823	0.233455
ARL16	0.126082	0.321016	0.494868	0.997934	0.233511
PRRT3	0.124702	0.321155	0.495007	0.997646	0.233575
ZNF816	-0.20297	0.321361	0.495226	-0.99722	0.233697
KLHDC10	0.0654401	0.321394	0.495226	0.997151	0.233697
FNTA	-0.102704	0.321697	0.495619	-0.996523	0.233887
SH2D3A	-0.108813	0.322284	0.496449	-0.995307	0.234258
ARAF	0.116326	0.322362	0.496494	0.995147	0.234272
FAM50B	-0.111191	0.322462	0.496517	-0.99494	0.23428
CWC27	0.118585	0.322488	0.496517	0.994886	0.23428
CCNL1	-0.163036	0.322578	0.496517	-0.994701	0.23428
MLLT4	-0.188005	0.322607	0.496517	-0.99464	0.23428
FN3KRP	-0.0979212	0.322619	0.496517	-0.994615	0.23428
PIBF1	-0.173793	0.32269	0.496551	-0.994468	0.234295
PRKCB	0.0784701	0.32285	0.496607	0.994137	0.234308
PIM2	0.115009	0.322851	0.496607	0.994135	0.234308
PCYT1A	0.0763188	0.322872	0.496607	0.994092	0.234308
GMEB1	0.0680392	0.32303	0.496775	0.993767	0.234386
QPCTL	-0.159791	0.323126	0.496848	-0.993569	0.234417
FAM69B	0.189192	0.323287	0.497021	0.993236	0.234499
ASL	0.121148	0.323418	0.49714	0.992965	0.234544
SMIM1	0.388278	0.323461	0.49714	0.992876	0.234544
TSPAN9	0.28444	0.323606	0.497256	0.992577	0.23459
CA1	-0.556655	0.323634	0.497256	-0.992519	0.23459
SNX27	-0.0998374	0.323953	0.497672	-0.991861	0.234785
RHOT2	-0.0768535	0.324433	0.498334	-0.990873	0.235092
ATF7IP	0.0917232	0.324553	0.498443	0.990626	0.235153
HECA	-0.152846	0.32496	0.498993	-0.989789	0.235391
SGSM3	0.0792541	0.325204	0.499294	0.989286	0.235529
ORC4	0.128848	0.325327	0.499367	0.989035	0.235556
DDTL	0.106542	0.325349	0.499367	0.988988	0.235556
CAST	0.0706463	0.325436	0.499424	0.988811	0.235584
YTHDC2	-0.161803	0.325599	0.4996	-0.988475	0.235654
TSSK6	0.082603	0.325704	0.499687	0.988259	0.235694
ZFAND4	-0.147452	0.32578	0.499728	-0.988103	0.235715
PUM1	0.0888945	0.325841	0.499747	0.987978	0.235717
TBRG4	0.081358	0.325931	0.499809	0.987793	0.235746
UTP14A	0.104432	0.325979	0.499809	0.987694	0.235748
MTDH	0.102518	0.326422	0.500316	0.986786	0.236002
GOT1	0.135311	0.32644	0.500316	0.986748	0.236002
CEP128	-0.19167	0.326457	0.500316	-0.986714	0.236002
CCT8	0.0881757	0.326647	0.500532	0.986325	0.236117
WDR24	0.104549	0.327364	0.501556	0.984855	0.236611
EHMT1	-0.0700082	0.32762	0.501847	-0.984332	0.236742
CCDC82	-0.295166	0.327658	0.501847	-0.984255	0.236742
KCTD9	-0.155233	0.327723	0.501847	-0.984121	0.236742
PYROXD1	-0.187717	0.327755	0.501847	-0.984056	0.236742
FOXP3	-0.22381	0.327838	0.501847	-0.983887	0.236746
ZNF669	0.084752	0.327848	0.501847	0.983866	0.236746
MRPS33	0.195016	0.327963	0.501948	0.983631	0.236801
RASL11A	-0.167556	0.328406	0.50255	-0.982726	0.237081
ACAA2	0.0912278	0.328683	0.502899	0.98216	0.237265
ZNF296	-0.125572	0.32907	0.503416	-0.98137	0.237489
ZNF175	-0.149205	0.329184	0.503506	-0.981137	0.237524
RPLP2	-0.134093	0.329227	0.503506	-0.981049	0.237524
RUFY1	0.137718	0.329463	0.50375	0.980569	0.237648
TMEM186	0.0652743	0.329485	0.50375	0.980523	0.237648
SPG20	0.119459	0.329596	0.503845	0.980296	0.237704
JAK2	0.201269	0.32985	0.504157	0.97978	0.23785
SLAMF8	0.228145	0.330063	0.504409	0.979345	0.237962
CERCAM	0.266984	0.3302	0.504488	0.979066	0.237988
DDX10	-0.099806	0.330256	0.504488	-0.978952	0.237988
FAM3A	0.120066	0.33031	0.504488	0.978844	0.237988
TRIOBP	0.132775	0.330313	0.504488	0.978838	0.237988
PTGER2	-0.119033	0.330379	0.504514	-0.978703	0.238009
UBE2Z	0.0503694	0.330509	0.504613	0.978438	0.238061
MGMT	-0.127777	0.330547	0.504613	-0.978361	0.238061
RPS12	-0.17932	0.330591	0.504613	-0.978271	0.238066
DNAJB14	-0.237397	0.330694	0.504694	-0.978062	0.238106
UBE4A	-0.12312	0.331281	0.505514	-0.976869	0.238466
SPATC1L	-0.227559	0.331388	0.50554	-0.976652	0.238477
PSMD2	0.124633	0.331464	0.50554	0.976497	0.238477
TNKS1BP1	-0.128851	0.331467	0.50554	-0.976491	0.238477
BTBD9	0.0883264	0.331495	0.50554	0.976435	0.238477
HSDL2	0.120493	0.331695	0.505727	0.976028	0.238541
DNAL4	0.0879934	0.331767	0.505727	0.975881	0.238541
C6orf62	-0.148786	0.331771	0.505727	-0.975875	0.238541
C7orf26	0.0856188	0.331833	0.505727	0.975749	0.238541
PLEKHF2	-0.23666	0.331897	0.505727	-0.975619	0.238541
RPUSD3	0.0970747	0.331993	0.505727	0.975423	0.238541
LPCAT1	-0.074392	0.332006	0.505727	-0.975398	0.238541
KLHL2	-0.245353	0.332016	0.505727	-0.975377	0.238541
RCN3	-0.174909	0.332062	0.505727	-0.975284	0.238541
SMYD2	-0.11224	0.332152	0.505789	-0.975101	0.238562
ERCC2	-0.129562	0.332305	0.505945	-0.974792	0.238635
ZHX1	-0.142743	0.332483	0.506142	-0.97443	0.238713
PDCD11	-0.100112	0.3326	0.506178	-0.974193	0.238736
RAPGEF6	-0.124648	0.332606	0.506178	-0.974182	0.238736
AP3M1	-0.0763204	0.332944	0.506618	-0.973496	0.238935
TFRC	0.242012	0.332997	0.506623	0.973389	0.238935
SLC25A40	-0.197855	0.333387	0.507083	-0.972602	0.23916
MPV17L2	0.0902683	0.333399	0.507083	0.972577	0.23916
MAMDC4	0.171483	0.333476	0.507125	0.972421	0.239182
CLP1	0.0739919	0.333536	0.507141	0.9723	0.239198
PPP2R5C	0.071972	0.333612	0.507181	0.972146	0.239206
TBC1D13	0.0739271	0.333671	0.507195	0.972027	0.239212
TMEM159	0.0810368	0.333746	0.507235	0.971874	0.239233
TTC33	-0.234781	0.334159	0.50776	-0.971041	0.239487
NDUFS1	0.0523086	0.334191	0.50776	0.970975	0.239487
NETO2	-0.119203	0.334519	0.508183	-0.970313	0.239677
BDP1	-0.159899	0.335036	0.508892	-0.969272	0.240013
GSTM1	1.0984	0.335171	0.509022	0.968999	0.240067
C1QA	-0.393774	0.335758	0.509838	-0.967817	0.240444
POLA1	0.12526	0.336075	0.510244	0.967178	0.240627
TLR2	0.135928	0.336265	0.510457	0.966795	0.240738
RAD23A	-0.212824	0.33657	0.510835	-0.966183	0.240896
TIMM44	0.107313	0.336614	0.510835	0.966094	0.240896
KDM5B	0.0763606	0.337014	0.511366	0.965291	0.241149
COX16	0.179576	0.337065	0.511368	0.965188	0.241149
NAT9	-0.0725622	0.337246	0.51142	-0.964825	0.241173
CCT2	0.126255	0.337253	0.51142	0.964811	0.241173
GATA2	0.281948	0.337264	0.51142	0.964789	0.241173
SMIM14	-0.112893	0.337299	0.51142	-0.964718	0.241173
TIPARP	0.118319	0.337506	0.511657	0.964304	0.24128
SLC48A1	-0.129379	0.337658	0.511813	-0.963998	0.241354
RRAS	0.177808	0.337748	0.511873	0.963817	0.241398
LRRC20	0.132405	0.337898	0.512025	0.963517	0.241473
ASPRV1	0.232601	0.337975	0.512065	0.963363	0.241493
LCAT	0.138262	0.338328	0.512524	0.962655	0.241715
AMN1	0.170394	0.338395	0.51255	0.96252	0.241732
XPO5	-0.0931465	0.338596	0.512779	-0.962118	0.241829
PNPLA8	-0.196637	0.33901	0.51333	-0.961289	0.242105
ZW10	-0.0810142	0.339065	0.513337	-0.96118	0.242118
MBOAT7	0.159948	0.339406	0.513777	0.960498	0.242318
UBTD1	0.145436	0.33963	0.51404	0.96005	0.242448
THADA	0.0678604	0.33977	0.514175	0.959771	0.242499
FAHD2A	0.104238	0.339825	0.514183	0.959661	0.2425
KBTBD4	-0.0705138	0.339891	0.514206	-0.95953	0.242505
GIMAP7	-0.164077	0.340161	0.514539	-0.958991	0.242666
ATP11B	0.185508	0.340556	0.515061	0.958201	0.242872
LAMC1	-0.248982	0.340689	0.515145	-0.957937	0.242914
ABCA1	0.211	0.340712	0.515145	0.95789	0.242914
ELANE	0.467175	0.340776	0.515165	0.957764	0.242925
RBM27	-0.105289	0.34084	0.515185	-0.957636	0.242925
PLCXD1	-0.116841	0.341202	0.515657	-0.956914	0.243134
SMG9	0.096046	0.341383	0.515854	0.956553	0.243226
C19orf71	0.123091	0.341449	0.515877	0.956423	0.243233
HKR1	-0.106213	0.341615	0.515979	-0.956092	0.24328
RNASEH2B	0.092231	0.341617	0.515979	0.956088	0.24328
LGR6	-0.321474	0.341803	0.516185	-0.955717	0.243362
SMIM20	0.150598	0.341878	0.516189	0.955568	0.243362
SUPT20H	0.081989	0.341907	0.516189	0.955511	0.243362
PCNT	-0.0990484	0.341986	0.516232	-0.955353	0.24338
CCDC28A	0.0763408	0.342203	0.516374	0.954922	0.24346
RNF135	0.101782	0.342211	0.516374	0.954907	0.24346
NFIL3	0.121321	0.342232	0.516374	0.954865	0.24346
AP4B1	0.0599527	0.342432	0.516601	0.954466	0.243563
NEIL1	-0.129125	0.342495	0.51662	-0.954341	0.243572
SMOX	0.277141	0.34276	0.516942	0.953816	0.243711
RPUSD1	0.104567	0.34281	0.516942	0.953715	0.243711
REPS2	-0.11851	0.343114	0.517324	-0.953113	0.243896
VPS18	0.12911	0.343237	0.517375	0.952869	0.243906
CYP1B1	0.285498	0.343249	0.517375	0.952844	0.243906
MPC2	0.125902	0.343533	0.5177	0.952281	0.244049
ARRDC2	-0.112421	0.343566	0.5177	-0.952216	0.244049
ASB2	-0.192945	0.343627	0.517703	-0.952095	0.244049
SUB1	0.259944	0.343669	0.517703	0.952011	0.244049
KANK2	-0.343115	0.343838	0.517882	-0.951676	0.244136
SCNN1D	-0.157516	0.343907	0.51791	-0.951538	0.244136
PPAN	-0.114223	0.344121	0.518155	-0.951116	0.244262
PRAM1	0.154378	0.344321	0.51838	0.950719	0.244361
NUP93	-0.096377	0.344438	0.51848	-0.950487	0.244411
FSCN1	-0.157467	0.344583	0.518564	-0.950201	0.244445
WDFY2	-0.0714023	0.344618	0.518564	-0.950131	0.244445
PPP2R2B	-0.2554	0.344645	0.518564	-0.950077	0.244445
MAP4	0.100628	0.344727	0.518611	0.949915	0.244464
MED24	0.105929	0.344918	0.518821	0.949538	0.244548
ZNF880	-0.114795	0.345163	0.519033	-0.949052	0.244632
TSC22D4	0.116199	0.345164	0.519033	0.94905	0.244632
ALOX15	-0.638667	0.345231	0.519033	-0.948919	0.244632
PLEKHM3	0.116827	0.345261	0.519033	0.948858	0.244632
FAM214B	-0.132578	0.345554	0.519356	-0.94828	0.24477
SSPO	-0.137325	0.345578	0.519356	-0.948233	0.24477
CDIP1	-0.125405	0.346206	0.520224	-0.946992	0.245163
THEM5	-0.26999	0.346318	0.520306	-0.946772	0.245205
AKR1C3	0.181697	0.346363	0.520306	0.946683	0.245205
FARP2	-0.0909442	0.346472	0.520395	-0.946467	0.24524
TRIP10	-0.121578	0.347229	0.521406	-0.944976	0.245719
MAPK6	-0.219531	0.347248	0.521406	-0.944939	0.245719
FAM127A	0.113341	0.347373	0.521518	0.944691	0.245764
GPR27	-0.177825	0.347449	0.521556	-0.944542	0.245776
KRTCAP2	0.0920238	0.348164	0.522515	0.943136	0.246176
RAB28	-0.147908	0.348222	0.522515	-0.943021	0.246176
SUZ12	-0.175079	0.348241	0.522515	-0.942983	0.246176
TGM3	-0.362271	0.348458	0.522764	-0.942557	0.246282
SLC35B2	-0.066221	0.348634	0.52288	-0.942211	0.246328
HDAC10	0.139974	0.348638	0.52288	0.942205	0.246328
PPIB	0.143158	0.348814	0.523067	0.941859	0.246426
TMEM55B	-0.051594	0.349241	0.523563	-0.94102	0.246658
PDSS2	-0.0767246	0.349246	0.523563	-0.941009	0.246658
PRR7	0.120739	0.349312	0.523584	0.940881	0.246663
CSTF2T	0.0567025	0.349432	0.523688	0.940644	0.24672
TAF15	-0.12293	0.349559	0.523774	-0.940397	0.246763
IFNAR2	-0.0844705	0.349658	0.523774	-0.940201	0.246763
C16orf13	0.119444	0.349678	0.523774	0.940163	0.246763
PLA2G15	-0.114989	0.349702	0.523774	-0.940115	0.246763
C15orf39	-0.152842	0.349784	0.523774	-0.939955	0.246763
C19orf52	0.0583431	0.349797	0.523774	0.93993	0.246763
CCT6A	-0.0848779	0.350317	0.524476	-0.938911	0.247071
HEMK1	-0.0822373	0.350413	0.524543	-0.938723	0.247101
DOLK	-0.0876515	0.350534	0.524647	-0.938487	0.247162
PPM1G	0.112858	0.350659	0.524758	0.938241	0.247216
TRA2A	-0.0922841	0.350981	0.525164	-0.937611	0.247404
ACTL6A	-0.0949719	0.351176	0.525333	-0.93723	0.247486
TMEM64	-0.166677	0.35124	0.525333	-0.937104	0.247486
VEGFB	-0.110216	0.351248	0.525333	-0.937088	0.247486
LUZP1	-0.0825473	0.351379	0.525452	-0.936833	0.247532
FUCA2	0.0739657	0.351481	0.525486	0.936634	0.24755
TIMM17A	0.114783	0.351505	0.525486	0.936588	0.24755
RGS6	-0.263819	0.351762	0.525794	-0.936084	0.247681
APH1B	0.0893047	0.352035	0.526125	0.935551	0.247824
PANK3	-0.177673	0.352155	0.526228	-0.935316	0.247867
SLC46A3	0.0933148	0.35233	0.526412	0.934976	0.24794
TUBB	0.127344	0.352543	0.526654	0.93456	0.24806
CANT1	-0.103972	0.352612	0.52668	-0.934425	0.248073
TCN2	0.238203	0.352918	0.52706	0.933829	0.248254
SLC22A1	-0.173624	0.353118	0.527264	-0.93344	0.248367
HOOK2	0.0942392	0.353157	0.527264	0.933362	0.248367
BIN3	0.0872578	0.353282	0.527296	0.93312	0.248387
ST3GAL6	-0.124238	0.353332	0.527296	-0.933022	0.248387
GPR35	-0.15224	0.353379	0.527296	-0.93293	0.248387
GPR160	0.186226	0.353385	0.527296	0.932918	0.248387
CCNJL	-0.184457	0.353809	0.527851	-0.932094	0.248644
RNMTL1	0.0876882	0.353968	0.528011	0.931785	0.248697
EXOSC7	0.0832895	0.354161	0.528181	0.931409	0.248784
ENTPD5	-0.136953	0.354184	0.528181	-0.931363	0.248784
RDH14	-0.153898	0.354369	0.528379	-0.931004	0.248874
MRPS18B	-0.0824359	0.354789	0.528929	-0.930187	0.249141
LMAN1	-0.171327	0.355132	0.529316	-0.929523	0.249319
FCGR2A	0.116873	0.355153	0.529316	0.929482	0.249319
ABCC3	-0.249367	0.355252	0.529387	-0.92929	0.249358
MRPL10	0.0728156	0.355659	0.529813	0.9285	0.249565
APOA1BP	0.10829	0.355696	0.529813	0.928427	0.249565
HELB	0.137898	0.355726	0.529813	0.92837	0.249565
KRT1	-0.496799	0.355745	0.529813	-0.928333	0.249565
RIOK1	-0.0643585	0.35592	0.529933	-0.927994	0.249626
RNF168	-0.0712602	0.355929	0.529933	-0.927976	0.249626
CCDC71	0.0809712	0.356164	0.530197	0.92752	0.249746
CIAO1	-0.0453858	0.35621	0.530197	-0.927432	0.249746
NRM	-0.109638	0.356311	0.53027	-0.927237	0.249781
IVNS1ABP	-0.131406	0.356403	0.53031	-0.927057	0.249798
TBC1D5	0.0573968	0.356441	0.53031	0.926983	0.249798
DCK	-0.185668	0.35651	0.530335	-0.926851	0.249798
PRKAR2B	-0.22333	0.356864	0.530785	-0.926165	0.250011
MPI	-0.0967216	0.357175	0.531156	-0.925564	0.250194
C11orf49	0.0909605	0.357218	0.531156	0.925481	0.250194
ZNF511	-0.0593298	0.357619	0.531676	-0.924705	0.250435
PLEK2	-0.383142	0.357679	0.531688	-0.924589	0.250439
TARDBP	-0.0600438	0.35785	0.53183	-0.924259	0.250489
RUVBL1	0.129209	0.357879	0.53183	0.924203	0.250489
BASP1	0.158755	0.358294	0.532371	0.923401	0.250731
PFKFB4	0.11699	0.358429	0.532493	0.923141	0.250778
RNF14	-0.178671	0.35853	0.532566	-0.922946	0.250819
SLC36A4	-0.181195	0.35866	0.532682	-0.922695	0.250871
SULT1B1	-0.160965	0.358736	0.532717	-0.922549	0.250882
TFAP2E	-0.102048	0.358798	0.532733	-0.922429	0.250888
PSMD3	0.0988995	0.358871	0.532763	0.922289	0.250893
GNAZ	-0.269001	0.359055	0.532912	-0.921934	0.250964
CNOT6	-0.135894	0.359075	0.532912	-0.921895	0.250964
OCIAD2	0.110762	0.359335	0.53322	0.921394	0.251089
NSUN4	-0.0740094	0.359521	0.533378	-0.921036	0.251167
SLC2A4RG	-0.0944028	0.359597	0.533378	-0.920889	0.251167
SLC25A24	-0.216614	0.359632	0.533378	-0.920821	0.251167
FBXO11	-0.117331	0.359649	0.533378	-0.920788	0.251167
DENND2D	0.0920863	0.359714	0.533396	0.920664	0.251168
ITGAL	0.105991	0.360033	0.53366	0.920049	0.251279
LIMK1	0.1305	0.360074	0.53366	0.919971	0.251279
ANKLE1	0.137164	0.360113	0.53366	0.919896	0.251279
NFKB1	0.0890262	0.360163	0.53366	0.919799	0.251279
GRHPR	-0.0890464	0.36023	0.53366	-0.91967	0.251279
ENO2	-0.121139	0.360241	0.53366	-0.919651	0.251279
NUDCD3	-0.0599212	0.360309	0.53366	-0.919519	0.251279
TAF8	0.0606335	0.360309	0.53366	0.919518	0.251279
GMEB2	-0.0589025	0.360404	0.533724	-0.919335	0.251301
CANX	-0.0941928	0.360588	0.533867	-0.918982	0.251363
ZNF34	-0.0857093	0.360711	0.533867	-0.918745	0.251363
BEND7	-0.19967	0.36077	0.533867	-0.918633	0.251363
TEX264	0.0924644	0.360815	0.533867	0.918546	0.251363
AKAP7	-0.173724	0.360825	0.533867	-0.918527	0.251363
CARM1	-0.178121	0.360851	0.533867	-0.918477	0.251363
CXorf40A	0.04628	0.360866	0.533867	0.918448	0.251363
DHX9	-0.069094	0.361273	0.534344	-0.917667	0.251579
CCDC94	0.111144	0.361293	0.534344	0.917628	0.251579
DNPH1	0.113237	0.361481	0.534544	0.917268	0.251686
HAT1	0.196462	0.361532	0.534544	0.917168	0.251689
MTHFR	-0.0846357	0.361722	0.534747	-0.916804	0.251773
COMMD3	0.148001	0.361927	0.534972	0.916412	0.251886
DPM1	0.162207	0.362317	0.535472	0.915663	0.252125
RINL	0.0579652	0.362542	0.535728	0.915231	0.252226
ABHD8	0.111585	0.36308	0.536351	0.914202	0.252514
CCT3	0.116736	0.363114	0.536351	0.914138	0.252514
MED15	0.0854038	0.363121	0.536351	0.914123	0.252514
DLD	0.117418	0.363276	0.536436	0.913827	0.25255
DUS1L	0.0873717	0.363284	0.536436	0.913812	0.25255
PPL	-0.212414	0.363369	0.536484	-0.913649	0.252574
MPND	0.113033	0.363746	0.536964	0.912928	0.252782
THOC6	0.105684	0.363896	0.536995	0.912642	0.252818
TOMM34	0.0920458	0.363937	0.536995	0.912563	0.252818
TLK1	-0.144068	0.363967	0.536995	-0.912505	0.252818
RBM7	0.117982	0.363977	0.536995	0.912486	0.252818
POC5	-0.0905363	0.36414	0.537134	-0.912175	0.252876
GUF1	-0.0826834	0.364176	0.537134	-0.912105	0.252876
MED20	0.0883588	0.364268	0.537192	0.91193	0.252903
RANBP10	-0.209312	0.364386	0.537288	-0.911706	0.252935
FLYWCH1	-0.107608	0.364499	0.537377	-0.91149	0.252977
LOXL3	-0.0943115	0.364582	0.537396	-0.91133	0.252992
C12orf43	-0.0728439	0.364617	0.537396	-0.911265	0.252992
HOMER2	-0.14945	0.364923	0.537771	-0.910679	0.253167
CASP6	-0.0655319	0.365054	0.537885	-0.910431	0.253201
APOBEC3D	0.123358	0.365196	0.537905	0.91016	0.253201
BRICD5	-0.115681	0.365211	0.537905	-0.910131	0.253201
PPP2CA	0.0564266	0.365225	0.537905	0.910104	0.253201
CEP44	-0.187369	0.365717	0.538552	-0.909167	0.253499
LIN54	-0.145353	0.365876	0.538709	-0.908864	0.253572
OLIG1	-0.172335	0.365989	0.538797	-0.908649	0.253615
BLMH	-0.0907724	0.366043	0.538801	-0.908545	0.253615
GYS1	0.112869	0.366151	0.538881	0.90834	0.253653
HN1L	-0.0638368	0.366408	0.539182	-0.907851	0.253787
TBC1D31	-0.0973324	0.366701	0.539536	-0.907294	0.253954
SOS2	-0.128419	0.367141	0.540106	-0.906456	0.254203
B9D2	0.120848	0.367206	0.540124	0.906333	0.254215
SLC43A1	0.131185	0.367396	0.54027	0.905973	0.25427
ZC3H15	0.1535	0.367424	0.54027	0.905919	0.25427
ALKBH5	-0.0689865	0.36748	0.54027	-0.905813	0.25427
NT5C3B	-0.146835	0.367516	0.54027	-0.905744	0.25427
CEP135	0.120651	0.367714	0.540483	0.905368	0.254384
ARHGEF1	-0.088025	0.36792	0.540636	-0.904978	0.254464
FAF2	-0.0597365	0.367952	0.540636	-0.904917	0.254464
WDR1	0.103857	0.367977	0.540636	0.90487	0.254464
BAG3	-0.120606	0.368145	0.540805	-0.904551	0.254528
PAPOLG	-0.112626	0.368267	0.540907	-0.904319	0.254578
C5orf63	-0.108585	0.36835	0.540951	-0.904162	0.254584
MADD	-0.0749128	0.368457	0.541031	-0.903959	0.254619
CYB5D1	-0.0785429	0.368782	0.541307	-0.903342	0.254734
LOXHD1	-0.217033	0.36879	0.541307	-0.903326	0.254734
SMAP2	-0.150802	0.368805	0.541307	-0.903299	0.254734
GEMIN6	-0.0993333	0.368857	0.541307	-0.903201	0.254734
ALG12	-0.0707515	0.369019	0.541467	-0.902894	0.254803
CCM2	0.0960095	0.369582	0.542162	0.901828	0.255164
MPHOSPH6	0.119395	0.369598	0.542162	0.901797	0.255164
BIRC3	-0.182307	0.369813	0.542399	-0.901391	0.255289
MIER3	-0.247692	0.370176	0.542726	-0.900703	0.255451
SLC10A3	0.115739	0.370193	0.542726	0.900671	0.255451
NDC1	-0.130974	0.370248	0.542726	-0.900568	0.255451
ATAD3B	0.103156	0.370248	0.542726	0.900567	0.255451
DLG3	-0.145627	0.370503	0.543023	-0.900085	0.255587
HSD17B12	0.122272	0.370947	0.543539	0.899247	0.255811
PPP6R3	0.0855358	0.370989	0.543539	0.899167	0.255811
IST1	-0.0615571	0.371015	0.543539	-0.899118	0.255811
GNL1	0.0885066	0.371305	0.543886	0.898571	0.255988
TK2	-0.0843377	0.371398	0.543944	-0.898396	0.25602
NFATC1	-0.0843412	0.371744	0.544373	-0.897744	0.256225
SF3A1	-0.107494	0.372092	0.544805	-0.897087	0.256419
BRAT1	-0.0900425	0.37215	0.544812	-0.896978	0.256428
TUBGCP2	-0.0932731	0.372313	0.544973	-0.89667	0.256497
ZNF586	0.0657342	0.372903	0.545758	0.89556	0.256864
CDPF1	-0.0665171	0.373009	0.545836	-0.89536	0.256902
TRIM26	0.1103	0.373071	0.545848	0.895244	0.256911
GPSM3	0.142122	0.373152	0.545889	0.895091	0.256937
FAM118B	-0.0856472	0.37368	0.546582	-0.894099	0.257249
NOL11	-0.0885187	0.37389	0.546755	-0.893703	0.257315
CLSTN1	-0.095539	0.373933	0.546755	-0.893623	0.257315
ACRBP	0.24276	0.373961	0.546755	0.89357	0.257315
MAP3K11	0.117036	0.374011	0.546755	0.893476	0.257315
NDUFAF3	0.126206	0.374088	0.546789	0.893332	0.257335
EHBP1L1	0.10234	0.374152	0.546805	0.893211	0.257346
SH2B1	-0.0768272	0.374391	0.547075	-0.892763	0.257487
SETD4	0.0585796	0.374594	0.547294	0.892381	0.257563
CEP19	-0.121255	0.374647	0.547294	-0.892282	0.257563
2022-09-11	0.0866581	0.374772	0.547399	0.892047	0.257606
RMND5B	0.0657701	0.374942	0.547569	0.891728	0.257671
NEK3	-0.109206	0.375081	0.547693	-0.891469	0.25773
RMND1	0.0702563	0.375239	0.547846	0.891172	0.257804
PTAR1	-0.245458	0.375872	0.548692	-0.889985	0.258205
MT-ND6	-0.241063	0.375949	0.548701	-0.889842	0.258205
SETDB1	-0.0559835	0.375985	0.548701	-0.889774	0.258205
DENND4A	-0.152562	0.376148	0.548793	-0.88947	0.258249
FOXP4	-0.123662	0.376156	0.548793	-0.889454	0.258249
ASB7	-0.122311	0.376291	0.548912	-0.889202	0.25831
RPLP0	-0.109879	0.376427	0.549015	-0.888947	0.258346
SLC35B3	-0.138346	0.376475	0.549015	-0.888858	0.258346
SYT11	-0.106056	0.376523	0.549015	-0.888768	0.258346
RBM39	-0.107879	0.37703	0.549676	-0.887821	0.258646
CCDC22	0.09743	0.377967	0.550952	0.886071	0.259253
TOMM22	-0.0578172	0.378012	0.550952	-0.885985	0.259253
CDC123	0.0962513	0.378127	0.55104	0.885772	0.259292
ACTR3B	-0.100321	0.378213	0.551088	-0.88561	0.259319
ANKRD44	0.0947635	0.378382	0.551255	0.885295	0.259396
ABTB1	-0.138945	0.379126	0.55226	-0.883909	0.259858
KHNYN	-0.0783886	0.380507	0.554133	-0.881341	0.26073
STX18	0.0748505	0.380556	0.554133	0.881249	0.26073
BIN2	0.0705762	0.380574	0.554133	0.881216	0.26073
UROD	0.162098	0.380689	0.554222	0.881002	0.26075
ACVR1B	0.100072	0.381033	0.554644	0.880363	0.260942
SMC2	0.166905	0.381622	0.555422	0.87927	0.261315
ANKRD16	-0.106676	0.381789	0.555468	-0.87896	0.261334
RPL41	0.223442	0.38179	0.555468	0.878958	0.261334
CSNK2B	0.119277	0.381823	0.555468	0.878897	0.261334
MGAT3	-0.166847	0.381871	0.555468	-0.878809	0.261334
C6orf48	-0.113043	0.38197	0.555534	-0.878624	0.261359
AAED1	-0.0947087	0.382098	0.55564	-0.878388	0.261413
MFSD9	0.139759	0.382686	0.556417	0.877298	0.261779
SNRPE	0.197633	0.383009	0.556807	0.876701	0.261962
TMEM175	0.0869224	0.383505	0.557354	0.875782	0.262198
GTPBP6	-0.0830907	0.38351	0.557354	-0.875773	0.262198
CDK2	0.0901315	0.383549	0.557354	0.875702	0.262198
CORO1B	-0.11284	0.383985	0.557909	-0.874896	0.262477
FANCC	0.0824602	0.384078	0.557965	0.874723	0.262509
TMEM87B	-0.135987	0.38432	0.558238	-0.874276	0.262641
LMNA	0.235173	0.384498	0.558416	0.873949	0.262723
C2orf44	-0.0764767	0.384659	0.558545	-0.87365	0.262782
ZC3H18	-0.0920278	0.384696	0.558545	-0.873583	0.262782
DRAM2	0.118927	0.384968	0.558862	0.87308	0.26293
ANXA2R	0.119578	0.385147	0.559042	0.872751	0.263024
RRP15	-0.116061	0.385264	0.559069	-0.872535	0.263044
LCLAT1	-0.0980787	0.385307	0.559069	-0.872455	0.263044
RFWD3	-0.0675298	0.38535	0.559069	-0.872375	0.263044
ZBTB3	0.048559	0.385429	0.559069	0.87223	0.263044
ZNF143	-0.0523342	0.385439	0.559069	-0.872213	0.263044
B4GALT7	-0.0983332	0.385583	0.559131	-0.871947	0.263056
LYPLA1	-0.190689	0.385606	0.559131	-0.871903	0.263056
MBNL2	-0.202286	0.385645	0.559131	-0.871832	0.263056
CD44	0.0887891	0.385812	0.559294	0.871524	0.263126
RAB11B	-0.1044	0.385981	0.55946	-0.871213	0.263206
KLHL8	0.100092	0.386139	0.559469	0.870923	0.263206
E4F1	-0.0641884	0.386145	0.559469	-0.870911	0.263206
INTS2	-0.153313	0.386183	0.559469	-0.870842	0.263206
TTC39B	-0.118567	0.386207	0.559469	-0.870798	0.263206
C1QTNF6	-0.124044	0.386274	0.559488	-0.870674	0.263217
ARHGAP1	-0.0770708	0.386362	0.559536	-0.870512	0.263237
TROVE2	0.11004	0.38667	0.559837	0.869946	0.263379
SLAMF6	-0.124008	0.386679	0.559837	-0.869928	0.263379
ALG3	0.111866	0.386789	0.559841	0.869726	0.263379
SIVA1	0.0727723	0.386791	0.559841	0.869722	0.263379
ELK1	-0.0506731	0.386943	0.559982	-0.869443	0.263457
STX7	-0.144044	0.387069	0.560085	-0.86921	0.263508
MAP3K8	-0.116978	0.387263	0.560286	-0.868854	0.2636
MAP4K1	-0.141165	0.387412	0.560423	-0.86858	0.263661
EML4	-0.109189	0.387823	0.560938	-0.867825	0.263889
MDM1	-0.15168	0.387936	0.561022	-0.867619	0.26393
CENPU	0.204169	0.388199	0.561323	0.867135	0.264056
EHD3	-0.172358	0.38852	0.561644	-0.866547	0.264205
FMNL1	0.123456	0.388531	0.561644	0.866526	0.264205
CLPTM1	0.0980467	0.38862	0.561694	0.866362	0.264235
SPTBN5	-0.220476	0.388772	0.561834	-0.866084	0.264292
POP5	0.0682463	0.388909	0.561953	0.865833	0.264342
WDR26	-0.138035	0.389105	0.562156	-0.865474	0.264442
RAC1	0.118934	0.389507	0.562658	0.864737	0.264705
CARHSP1	-0.112956	0.389638	0.562732	-0.864498	0.264736
KLHL9	-0.143585	0.389696	0.562732	-0.86439	0.264736
SUPT7L	-0.0675703	0.389723	0.562732	-0.864342	0.264736
EOGT	-0.173191	0.390012	0.56307	-0.863812	0.26489
USP3	-0.0577527	0.390107	0.563127	-0.863639	0.264921
TMEM161A	-0.0999036	0.390435	0.563471	-0.863038	0.265104
ERI3	0.0934485	0.390462	0.563471	0.86299	0.265104
ARF1	-0.0767657	0.39051	0.563471	-0.862902	0.265104
DHTKD1	0.0721968	0.390587	0.563502	0.862761	0.265113
HGS	0.0796476	0.390762	0.563675	0.862442	0.265192
B3GNTL1	-0.102161	0.390852	0.563726	-0.862276	0.265216
TMEM57	0.111489	0.391151	0.564051	0.861731	0.265385
IL18	-0.120484	0.391256	0.564051	-0.86154	0.265385
ARMC5	0.108018	0.391256	0.564051	0.861539	0.265385
GLB1	-0.0835121	0.391298	0.564051	-0.861461	0.265385
ZMIZ2	-0.0843203	0.391374	0.564081	-0.861323	0.2654
LEPROT	-0.0917458	0.391784	0.564593	-0.860574	0.265645
GOLGA4	-0.146415	0.392795	0.565969	-0.858732	0.266288
ZSCAN22	-0.0595234	0.393227	0.566512	-0.857945	0.266531
DPH2	-0.0742154	0.393346	0.566604	-0.857728	0.266578
IRF4	-0.173135	0.393532	0.566792	-0.857389	0.266668
KIF21A	-0.142335	0.393776	0.567063	-0.856946	0.266776
PLCG2	0.0891635	0.393914	0.567142	0.856695	0.266827
RTN2	0.162306	0.393941	0.567142	0.856645	0.266827
NRAS	-0.152957	0.394199	0.567434	-0.856176	0.266945
GSTM2	-0.177813	0.394343	0.567561	-0.855915	0.267001
SCYL1	-0.107821	0.394495	0.5677	-0.855639	0.267056
CTU2	0.0925775	0.394678	0.567739	0.855306	0.267065
NUP188	-0.102639	0.394682	0.567739	-0.855298	0.267065
RAD18	-0.0840635	0.394729	0.567739	-0.855212	0.267065
ITSN1	-0.150451	0.394744	0.567739	-0.855186	0.267065
RPS28	-0.0966148	0.394979	0.567998	-0.854758	0.267188
SREK1	0.0727906	0.395065	0.568041	0.854602	0.267205
ALKBH7	-0.10184	0.395244	0.568218	-0.854278	0.267284
FBXO28	-0.114702	0.395473	0.568468	-0.853862	0.267398
EXOC4	0.0509521	0.395651	0.568645	0.853539	0.26749
CHST13	-0.275383	0.395741	0.568693	-0.853377	0.267525
PNP	0.186056	0.395925	0.568878	0.853043	0.267596
ARCN1	0.0679588	0.396334	0.569386	0.852302	0.267819
SH3KBP1	-0.0752791	0.39642	0.569429	-0.852146	0.267837
PROSER1	0.0629588	0.396561	0.569543	0.851889	0.267887
SLC15A3	0.131075	0.39665	0.569543	0.851728	0.267887
TESC	-0.247988	0.396666	0.569543	-0.8517	0.267887
CLTCL1	0.160636	0.396741	0.569571	0.851563	0.267907
ARIH1	-0.0683688	0.396942	0.56978	-0.8512	0.268014
ARHGAP4	0.0924479	0.397032	0.569829	0.851037	0.268031
PIGP	-0.0833253	0.397308	0.570092	-0.850538	0.268142
THAP1	-0.139595	0.397327	0.570092	-0.850504	0.268142
SLC16A1	0.142133	0.397395	0.57011	0.85038	0.268153
IMP4	0.0766913	0.397585	0.570303	0.850036	0.268256
KIAA1033	-0.20533	0.397658	0.570327	-0.849905	0.268259
GNL3L	-0.107213	0.39773	0.570351	-0.849774	0.268268
ACBD4	0.0761519	0.397811	0.570387	0.849629	0.268288
KLC4	0.0890623	0.398199	0.570864	0.848926	0.268517
TFEB	0.136168	0.398527	0.571219	0.848335	0.268674
TGS1	0.100573	0.398558	0.571219	0.848278	0.268674
SAMD8	-0.168715	0.399054	0.571848	-0.847384	0.268954
DNAJB12	-0.08127	0.399199	0.571933	-0.847122	0.26899
FXYD6	-0.142729	0.399245	0.571933	-0.847039	0.26899
LACTB2	0.0855002	0.39928	0.571933	0.846974	0.26899
POLD2	0.112044	0.399381	0.571958	0.846794	0.26899
PAFAH2	-0.0781386	0.399421	0.571958	-0.84672	0.26899
RAD50	-0.0978456	0.399465	0.571958	-0.846641	0.26899
ZNF268	-0.149104	0.399751	0.572287	-0.846126	0.26913
HYAL2	0.094596	0.400065	0.572656	0.845561	0.269289
SKIV2L2	-0.112085	0.400178	0.572731	-0.845356	0.269333
PPP6R1	-0.0965596	0.400229	0.572731	-0.845265	0.269333
HEMGN	-0.363391	0.400652	0.573257	-0.844503	0.269564
CMSS1	0.109378	0.400728	0.573285	0.844366	0.269574
EIF3M	-0.0580006	0.40096	0.573536	-0.843949	0.269675
PIAS1	0.0580625	0.401169	0.573755	0.843573	0.269784
PNKD	0.0861149	0.401511	0.574164	0.842958	0.269987
VARS2	0.0916787	0.401809	0.57451	0.842422	0.270155
QDPR	-0.0943237	0.401892	0.574548	-0.842274	0.270173
TNRC6C	-0.0849722	0.402094	0.574757	-0.84191	0.270267
ABCB9	-0.208035	0.402174	0.574791	-0.841767	0.270278
BNIPL	0.153425	0.40236	0.574958	0.841433	0.270349
LEO1	0.0834075	0.402403	0.574958	0.841356	0.270349
DCPS	0.107271	0.402581	0.575132	0.841036	0.270423
AIMP2	0.0941995	0.402834	0.575413	0.840582	0.270538
AHSA2	-0.132689	0.403001	0.575561	-0.840283	0.270612
ABCC10	-0.0664778	0.403073	0.575561	-0.840154	0.270612
METTL2B	-0.0687244	0.403106	0.575561	-0.840094	0.270612
FIP1L1	0.0575897	0.403191	0.575601	0.839942	0.270631
NFAM1	0.105195	0.403251	0.575607	0.839834	0.270633
FGFBP2	-0.260597	0.403435	0.575789	-0.839505	0.270725
