## Supplementary material for "Sustained IFN signaling is associated with delayed development of SARS-CoV-2-specific immunity": PHATE effects (part 3 of 3)

### Sheet: 1vs4 (continued)
genes	betas	pvalues	fdrs	t_stat	Fdr_SAB
PLK3	0.091489	0.403513	0.57582	0.839365	0.270749
C19orf12	0.073178	0.403604	0.575869	0.839202	0.270781
CPT2	0.0586536	0.403714	0.575947	0.839004	0.270818
PAGR1	-0.0656276	0.403789	0.575973	-0.838871	0.270825
C22orf23	0.108612	0.403846	0.575974	0.838768	0.270826
LYRM2	-0.115783	0.404261	0.576486	-0.838025	0.271041
NFIC	-0.105635	0.404391	0.576592	-0.837791	0.271083
WTAP	-0.0920607	0.404552	0.576741	-0.837503	0.271152
NEIL2	-0.0814669	0.404744	0.576747	-0.83716	0.271152
LMO2	0.0774195	0.404745	0.576747	0.837159	0.271152
XRCC3	0.0778373	0.404758	0.576747	0.837136	0.271152
DHRS4	-0.0911262	0.404782	0.576747	-0.837093	0.271152
TTC39C	-0.0845878	0.405051	0.57705	-0.836611	0.271289
SPRTN	-0.0852057	0.405315	0.577345	-0.83614	0.271433
PDCD10	0.221771	0.405476	0.577495	0.835851	0.271506
TJP2	-0.0996846	0.40556	0.577524	-0.835701	0.271519
KIF21B	-0.073604	0.405709	0.577524	-0.835436	0.271521
APOL3	0.111205	0.40572	0.577524	0.835415	0.271521
ATAD3A	0.12781	0.405755	0.577524	0.835354	0.271521
FAM118A	0.199761	0.405779	0.577524	0.83531	0.271521
CCAR1	0.0950789	0.406043	0.577819	0.83484	0.271656
ACTR5	-0.0664457	0.406149	0.57789	-0.834649	0.271687
ARHGAP9	0.110252	0.406729	0.578614	0.833614	0.272017
ZC3H13	0.0788313	0.406771	0.578614	0.833541	0.272017
MBD2	-0.072628	0.407212	0.579106	-0.832754	0.272245
TMEM65	-0.154673	0.40723	0.579106	-0.832722	0.272245
CTLA4	0.149605	0.40771	0.579708	0.831866	0.272537
BOP1	0.131351	0.407981	0.580013	0.831385	0.272689
BCKDK	0.106739	0.408099	0.580086	0.831173	0.272715
ACD	0.0964584	0.40817	0.580086	0.831048	0.272715
MRPL1	0.194171	0.40821	0.580086	0.830976	0.272715
SLC43A3	0.0796171	0.408261	0.580086	0.830885	0.272715
PIK3R6	0.141087	0.408315	0.580086	0.830789	0.272715
SNRNP27	0.0922521	0.408452	0.580199	0.830546	0.272773
C21orf33	-0.058377	0.408544	0.58025	-0.830382	0.272803
NOMO3	-0.194549	0.408735	0.58044	-0.830043	0.272879
RANBP2	-0.111445	0.40891	0.580607	-0.829732	0.272964
ZYX	0.156564	0.409062	0.580664	0.829462	0.27299
HIC1	-0.144718	0.409158	0.580664	-0.82929	0.27299
FKBP1A	0.069537	0.409167	0.580664	0.829274	0.27299
AACS	-0.0734655	0.409176	0.580664	-0.829258	0.27299
ARHGAP33	0.116157	0.409265	0.58071	0.8291	0.273007
RAB39B	-0.125162	0.409512	0.58084	-0.828662	0.273052
MRPS9	0.0859868	0.409547	0.58084	0.828599	0.273052
MORF4L2	-0.0907731	0.409571	0.58084	-0.828556	0.273052
METTL2A	0.0750611	0.409584	0.58084	0.828534	0.273052
SETD3	0.0447081	0.409968	0.581304	0.827852	0.273274
UBXN6	-0.261878	0.410039	0.581319	-0.827725	0.273274
STK38	0.0512978	0.410116	0.581319	0.827589	0.273274
CASP8AP2	-0.152836	0.410149	0.581319	-0.827531	0.273274
UPF3A	-0.0680351	0.410386	0.581557	-0.82711	0.273402
CASC3	-0.0768069	0.41043	0.581557	-0.827032	0.273402
PTP4A1	0.13234	0.410619	0.581744	0.826697	0.273485
INSIG1	-0.107401	0.410686	0.581758	-0.826578	0.273496
ZCCHC11	-0.077322	0.411019	0.582131	-0.825988	0.273665
SLC30A6	-0.104546	0.411063	0.582131	-0.825909	0.273665
ZBTB43	0.0745072	0.411122	0.582134	0.825805	0.273665
ATP5S	-0.0926622	0.411223	0.582197	-0.825626	0.273691
PGLS	0.112331	0.411466	0.582396	0.825195	0.273793
C9orf78	-0.280103	0.411506	0.582396	-0.825124	0.273793
AHSP	-0.417668	0.411535	0.582396	-0.825075	0.273793
CAMTA2	-0.0765948	0.411833	0.582705	-0.824547	0.273939
NDUFV1	0.0959634	0.411895	0.582705	0.824436	0.273939
PDE6G	0.10742	0.411968	0.582705	0.824307	0.273939
ARL1	-0.107695	0.412009	0.582705	-0.824235	0.273939
TMEM55A	-0.122984	0.412057	0.582705	-0.82415	0.273939
ZNF277	-0.124729	0.412095	0.582705	-0.824083	0.273939
POP1	0.0800025	0.412213	0.582792	0.823873	0.273975
FEM1C	0.138	0.412575	0.583224	0.823233	0.274163
ZNF335	-0.0555742	0.412642	0.583237	-0.823115	0.274169
SLC9B2	-0.091933	0.412701	0.58324	-0.823011	0.274174
SDC3	-0.206282	0.412944	0.583503	-0.822581	0.274301
DGCR6L	0.0961656	0.41313	0.583685	0.822252	0.274382
AAR2	-0.0821126	0.413297	0.583804	-0.821957	0.274435
THAP6	-0.111019	0.413366	0.583804	-0.821835	0.274435
SNX2	0.103275	0.413385	0.583804	0.821801	0.274435
CLEC12A	0.228438	0.413508	0.583896	0.821586	0.274478
NOMO2	-0.152877	0.413595	0.58394	-0.82143	0.274499
ITCH	-0.0877794	0.413954	0.584366	-0.820797	0.274706
PHF14	0.0710605	0.41414	0.584504	0.820469	0.274756
EPN2	-0.111096	0.414166	0.584504	-0.820423	0.274756
FAM189B	0.0883472	0.414405	0.58476	0.820002	0.274844
ECHDC3	-0.206764	0.414595	0.584864	-0.819667	0.274881
WDR70	0.0657841	0.414624	0.584864	0.819616	0.274881
CYTH2	-0.0657878	0.41465	0.584864	-0.81957	0.274881
THAP8	0.106424	0.41474	0.58491	0.819411	0.274909
API5	-0.0992004	0.415172	0.585404	-0.81865	0.275112
STX3	-0.0926357	0.415204	0.585404	-0.818593	0.275112
SYNRG	-0.0528876	0.415286	0.585438	-0.81845	0.275122
TMEM261	0.100658	0.415351	0.58545	0.818334	0.275127
IKBKG	0.0919952	0.41552	0.585607	0.818037	0.275206
NDUFAF6	0.108609	0.415909	0.586038	0.817353	0.275397
FTL	0.158617	0.415958	0.586038	0.817266	0.275397
RAB43	0.0897836	0.415998	0.586038	0.817197	0.275397
PRPSAP1	0.0556286	0.416055	0.586039	0.817095	0.275402
FAM8A1	0.156464	0.416651	0.586797	0.816047	0.275751
TPM1	0.151264	0.416967	0.587161	0.815493	0.2759
DPF2	-0.0796481	0.417585	0.58795	-0.814407	0.276245
MAP4K5	-0.16238	0.41793	0.588355	-0.813802	0.276432
ST14	0.151827	0.418054	0.588385	0.813584	0.276458
FCN1	-0.132374	0.418066	0.588385	-0.813562	0.276458
CCDC117	-0.117824	0.418196	0.588487	-0.813335	0.276486
TATDN3	0.080659	0.418281	0.588525	0.813186	0.2765
PPP1R21	0.0637532	0.418393	0.588602	0.81299	0.27653
CACNB3	-0.122196	0.418532	0.588717	-0.812745	0.276575
PLAC9	-0.13916	0.418767	0.588948	-0.812335	0.276668
FRS3	-0.0859428	0.418811	0.588948	-0.812257	0.276668
SRD5A3	-0.115932	0.41911	0.589287	-0.811733	0.276822
GHDC	-0.0838497	0.419849	0.590245	-0.810439	0.277267
TNFRSF17	-0.252598	0.420064	0.590466	-0.810063	0.277382
NGLY1	0.0592689	0.420247	0.590643	0.809743	0.277452
FGD4	0.137238	0.420364	0.590726	0.809538	0.277492
MSANTD3	-0.109039	0.420493	0.590826	-0.809313	0.277545
MRPS30	0.0600546	0.420868	0.591199	0.808657	0.277726
STRN	-0.104415	0.420874	0.591199	-0.808647	0.277726
ZNF654	-0.181768	0.421636	0.592099	-0.807316	0.278099
CAPZB	0.0969749	0.421679	0.592099	0.807242	0.278099
CSK	0.0964757	0.421688	0.592099	0.807225	0.278099
GLRX5	-0.278936	0.422275	0.592841	-0.806202	0.278431
FPGS	-0.087799	0.422391	0.592924	-0.805998	0.278461
FAHD2B	0.114764	0.422668	0.59323	0.805517	0.278587
GPCPD1	-0.113381	0.422979	0.593586	-0.804974	0.278761
ANAPC2	-0.0752124	0.423191	0.593775	-0.804606	0.278846
RNPS1	-0.0534457	0.42323	0.593775	-0.804537	0.278846
CDYL2	0.105751	0.423616	0.594235	0.803865	0.279078
PREP	-0.0755885	0.423826	0.594449	-0.803499	0.279169
DHX36	0.0773416	0.423896	0.594465	0.803378	0.279174
TMEM39A	-0.0776564	0.424087	0.594626	-0.803047	0.279265
COL9A3	0.291712	0.424128	0.594626	0.802975	0.279265
CHI3L2	0.145502	0.424185	0.594626	0.802875	0.279267
GFER	0.0720173	0.424259	0.594648	0.802747	0.279287
SYNGR2	0.0721612	0.424349	0.594692	0.802591	0.279304
ABCB10	-0.195611	0.424539	0.594877	-0.80226	0.279392
HCFC1	0.0761941	0.424887	0.595283	0.801656	0.279578
USP38	-0.114589	0.425074	0.595465	-0.80133	0.279663
DGKH	-0.22401	0.425494	0.595833	-0.800601	0.279849
JMJD4	-0.0824192	0.425508	0.595833	-0.800576	0.279849
GNMT	-0.119421	0.425539	0.595833	-0.800522	0.279849
UQCC1	-0.0579919	0.42557	0.595833	-0.80047	0.279849
FAM109B	-0.0690284	0.425633	0.59584	-0.800359	0.279849
SLK	0.136235	0.425702	0.595855	0.80024	0.279855
TSC22D3	-0.128832	0.42609	0.596316	-0.799567	0.280064
SP4	-0.161925	0.426313	0.596547	-0.79918	0.28018
CEP250	0.0775894	0.426634	0.596915	0.798623	0.280343
CATSPER2	-0.133029	0.426955	0.597271	-0.798067	0.280514
COMMD6	0.25985	0.427048	0.597271	0.797906	0.280514
TMEM107	0.0712488	0.427123	0.597271	0.797777	0.280514
ANXA11	0.11281	0.427141	0.597271	0.797745	0.280514
CCDC146	0.140139	0.427237	0.597271	0.797579	0.280514
VWF	-0.209662	0.427239	0.597271	-0.797575	0.280514
MTMR4	0.0794015	0.427345	0.597318	0.797392	0.280541
TMTC1	0.365379	0.427392	0.597318	0.79731	0.280541
PHF5A	0.13338	0.427447	0.597318	0.797215	0.280541
SLC25A35	0.0882399	0.427596	0.597443	0.796958	0.280599
RHOH	0.0694032	0.427763	0.597595	0.796669	0.280667
MRPS7	0.0607799	0.427938	0.597674	0.796366	0.280696
PDCL3	-0.0669745	0.427979	0.597674	-0.796295	0.280696
OPRL1	0.119205	0.427994	0.597674	0.796268	0.280696
SRP19	0.125628	0.42809	0.597726	0.796103	0.280718
FAM65B	0.088607	0.428284	0.597909	0.795767	0.280806
MT-CO2	-0.179415	0.428338	0.597909	-0.795674	0.280806
ALDH4A1	0.110214	0.428535	0.598102	0.795334	0.280887
VAC14	0.0821738	0.429387	0.59921	0.793861	0.28138
CRYGS	-0.0863755	0.429538	0.59934	-0.7936	0.281446
MRM1	-0.0888729	0.429732	0.599528	-0.793266	0.281532
LNPEP	-0.110581	0.430226	0.600135	-0.792414	0.281788
RRM1	0.109877	0.430353	0.600231	0.792195	0.281833
ABCA2	0.124454	0.430416	0.600237	0.792086	0.281837
RNF215	0.0614776	0.430839	0.600688	0.791357	0.282039
EFCAB12	-0.142873	0.430861	0.600688	-0.791319	0.282039
RNASET2	0.118906	0.430915	0.600688	0.791226	0.282039
RUFY2	0.0982455	0.431103	0.600867	0.790903	0.282119
TFDP2	0.147288	0.431372	0.601161	0.790439	0.282251
EIF3D	-0.0584014	0.431695	0.601529	-0.789883	0.282413
MUM1	-0.0641215	0.431878	0.601702	-0.789568	0.282494
NGDN	0.0865923	0.431978	0.601759	0.789396	0.282512
HBD	-0.418731	0.432219	0.602012	-0.788982	0.282611
DTX4	-0.0972565	0.432446	0.602194	-0.788591	0.282698
USP11	-0.105999	0.432509	0.602194	-0.788483	0.282698
PPP2R1A	0.101581	0.432525	0.602194	0.788455	0.282698
ADD3	-0.14056	0.432919	0.60258	-0.787778	0.282876
SERINC1	-0.129281	0.43292	0.60258	-0.787775	0.282876
HYAL3	0.206534	0.433371	0.603125	0.787002	0.283151
TMA16	-0.0976636	0.433496	0.603217	-0.786787	0.28319
RBM6	0.0640413	0.433965	0.603788	0.785982	0.283456
DALRD3	-0.0530234	0.434311	0.604187	-0.785388	0.283635
NBR1	-0.0525483	0.434547	0.604356	-0.784984	0.283722
DHX29	0.0763346	0.434551	0.604356	0.784977	0.283722
ATG10	0.100683	0.434615	0.604363	0.784867	0.283726
IDH3B	0.0817102	0.434747	0.604465	0.78464	0.28377
ZMYND15	0.15233	0.434949	0.604664	0.784295	0.283852
GTF2F1	0.082409	0.435576	0.605405	0.78322	0.284209
ERAL1	0.102475	0.435674	0.605405	0.783054	0.284209
TP53BP1	-0.0547029	0.435698	0.605405	-0.783013	0.284209
VTI1B	-0.123234	0.435719	0.605405	-0.782977	0.284209
ZNF397	-0.0885911	0.435876	0.605541	-0.782708	0.284273
PTPN22	0.120031	0.436362	0.606134	0.781876	0.284542
PFDN5	0.185012	0.436594	0.606321	0.781479	0.284644
PPP2R5A	0.0906034	0.436615	0.606321	0.781443	0.284644
PLD6	0.125536	0.436963	0.606722	0.780848	0.284843
RNF144B	-0.125911	0.437049	0.606758	-0.780702	0.284854
ANP32A	0.0681008	0.437482	0.607278	0.779961	0.285106
CDK17	-0.165479	0.437658	0.60744	-0.779661	0.285185
CCDC88B	0.1158	0.437809	0.607566	0.779404	0.285251
ZFR	-0.105109	0.437988	0.607733	-0.779098	0.285327
FBXO38	-0.072117	0.438086	0.607786	-0.778931	0.285353
ZFAND6	-0.103683	0.438301	0.607842	-0.778565	0.285377
APC	-0.126298	0.438361	0.607842	-0.778462	0.285377
EIF3G	0.0920221	0.438372	0.607842	0.778443	0.285377
MYD88	0.0740953	0.438411	0.607842	0.778377	0.285377
OPA3	-0.0651405	0.438423	0.607842	-0.778356	0.285377
DEK	0.160208	0.438488	0.60785	0.778246	0.28538
WDR45	-0.133524	0.438653	0.607953	-0.777964	0.285436
CYB5B	0.0459377	0.438681	0.607953	0.777916	0.285436
SPAST	-0.130299	0.438969	0.608269	-0.777425	0.285586
ZNF22	-0.146873	0.439028	0.608269	-0.777325	0.285595
TRMT1	0.0736547	0.439365	0.608653	0.776751	0.285761
MOB1A	0.0745141	0.439493	0.608717	0.776533	0.285786
SPTLC1	-0.0935872	0.43953	0.608717	-0.77647	0.285786
USP33	0.0974289	0.439896	0.609103	0.775846	0.285949
SMG8	-0.0610749	0.439927	0.609103	-0.775793	0.285949
CPNE3	-0.135384	0.440536	0.609791	-0.774758	0.28626
USP5	-0.106745	0.440543	0.609791	-0.774745	0.28626
TIMP2	0.0929001	0.44079	0.61005	0.774325	0.286374
ATP6V1G1	0.123259	0.440863	0.610068	0.774201	0.286375
CSE1L	0.0758743	0.441368	0.610684	0.773343	0.286671
FBXL13	-0.174149	0.441551	0.610856	-0.773031	0.286738
C5orf51	0.0711051	0.441881	0.61118	0.772471	0.286897
STAG3	-0.102175	0.44191	0.61118	-0.772423	0.286897
IFT122	-0.0781419	0.441965	0.61118	-0.772329	0.286897
MEPCE	-0.0768039	0.442174	0.611378	-0.771974	0.286989
CYP4V2	-0.129209	0.442228	0.611378	-0.771883	0.286989
UTP15	-0.115298	0.442417	0.611454	-0.771562	0.287002
HPS3	0.0552478	0.442447	0.611454	0.771511	0.287002
D2HGDH	-0.102569	0.442496	0.611454	-0.771428	0.287002
STEAP4	-0.118779	0.442522	0.611454	-0.771385	0.287002
TMEM183A	-0.0784431	0.442682	0.611591	-0.771112	0.287068
NOLC1	-0.0757996	0.44274	0.611591	-0.771014	0.287073
TRIB3	0.12393	0.442917	0.611753	0.770713	0.287147
SKIL	0.145811	0.443274	0.612128	0.770109	0.287322
NUDT14	-0.107536	0.443309	0.612128	-0.77005	0.287322
TCAP	0.128545	0.443374	0.612137	0.769939	0.287326
RPN2	0.0960489	0.443458	0.61217	0.769796	0.28734
PPIG	0.146311	0.443595	0.612276	0.769565	0.287395
ZMAT2	-0.124903	0.443686	0.612318	-0.769412	0.287415
C7orf73	-0.142474	0.444061	0.612697	-0.768775	0.287592
RNF175	0.108011	0.444124	0.612697	0.768669	0.287592
SH3GLB2	0.120655	0.444139	0.612697	0.768643	0.287592
KIAA0586	-0.0735955	0.444254	0.61271	-0.76845	0.287597
MINK1	-0.0846475	0.444321	0.61271	-0.768337	0.287597
ANKRD13D	0.081856	0.444377	0.61271	0.768242	0.287597
SF1	-0.0619372	0.444388	0.61271	-0.768222	0.287597
CD163	-0.214743	0.444539	0.612789	-0.767967	0.287623
PCIF1	0.0900066	0.4446	0.612789	0.767864	0.287623
MICALL2	0.154992	0.444625	0.612789	0.767822	0.287623
PTPRS	-0.148425	0.444794	0.612905	-0.767536	0.287684
GIT1	-0.07887	0.444836	0.612905	-0.767464	0.287684
NIPSNAP3A	0.131258	0.444891	0.612905	0.767371	0.287684
SCAF1	0.109577	0.445037	0.612905	0.767125	0.287688
COA5	0.0748988	0.445124	0.612905	0.766977	0.287688
PRR14L	-0.0656979	0.445129	0.612905	-0.766969	0.287688
MED30	0.073113	0.445206	0.612905	0.766838	0.287688
STX2	-0.153492	0.445225	0.612905	-0.766807	0.287688
TMEM185B	-0.0888829	0.445248	0.612905	-0.766768	0.287688
EEFSEC	-0.109712	0.445394	0.613023	-0.766521	0.287741
WWOX	-0.0867432	0.445579	0.613196	-0.766208	0.287815
MOSPD1	-0.173586	0.445693	0.613269	-0.766017	0.287861
RP9	0.0701736	0.446109	0.61376	0.765313	0.288082
TNFSF14	0.101955	0.446306	0.613949	0.76498	0.288161
EED	0.0869771	0.44648	0.614078	0.764687	0.28823
ATP6V0A1	0.0777677	0.446627	0.614078	0.764439	0.288235
DHRS7	0.0679116	0.446657	0.614078	0.764388	0.288235
TM2D3	-0.070369	0.446672	0.614078	-0.764363	0.288235
C8orf82	-0.0769508	0.4467	0.614078	-0.764316	0.288235
ZNRF1	-0.100505	0.446986	0.614388	-0.763834	0.28839
HDAC2	-0.0693999	0.447283	0.614714	-0.763332	0.288542
CISH	0.103942	0.447424	0.614715	0.763096	0.288542
RAD23B	0.0622164	0.447489	0.614715	0.762986	0.288542
IDH3G	0.0981729	0.447506	0.614715	0.762957	0.288542
MGME1	-0.0740413	0.447524	0.614715	-0.762927	0.288542
TRIM3	-0.0771453	0.447849	0.614992	-0.762379	0.28866
MRPS28	0.147215	0.447892	0.614992	0.762307	0.28866
MED9	0.0474422	0.447906	0.614992	0.762283	0.28866
LCN2	0.359643	0.44825	0.615381	0.761704	0.288843
LRRC40	-0.169018	0.449344	0.6168	-0.759864	0.289485
C3orf62	-0.0742258	0.449428	0.616833	-0.759722	0.289496
TPM4	0.0686725	0.449701	0.617047	0.759264	0.289584
POLR2J3	0.124766	0.449704	0.617047	0.759258	0.289584
DHX15	-0.0771943	0.449833	0.617141	-0.759041	0.289638
ACO2	-0.0982351	0.45008	0.617344	-0.758626	0.289731
ZNF414	0.0968698	0.450101	0.617344	0.75859	0.289731
TTN	0.136362	0.450328	0.617502	0.75821	0.289795
SLC9A6	-0.118651	0.450337	0.617502	-0.758194	0.289795
ABHD12	0.0790547	0.450515	0.617663	0.757896	0.289873
PTPRCAP	0.12054	0.450673	0.617715	0.75763	0.289899
RPL13A	-0.0949132	0.450705	0.617715	-0.757577	0.289899
ENDOG	0.102725	0.450734	0.617715	0.757528	0.289899
ABCF3	0.07483	0.450796	0.617718	0.757423	0.289901
CREB3L4	-0.0698361	0.451001	0.617916	-0.757079	0.289987
PKIG	0.148427	0.451244	0.618165	0.756673	0.290112
TTC14	-0.15536	0.451849	0.618857	-0.755659	0.290436
PARN	0.0526602	0.451869	0.618857	0.755624	0.290436
SC5D	0.157719	0.452408	0.619512	0.754721	0.290759
SLC25A37	-0.188496	0.452527	0.619592	-0.754522	0.290794
UBN2	-0.0945011	0.452653	0.619681	-0.754312	0.290835
CLIC2	0.227674	0.452771	0.61972	0.754114	0.290854
GNG11	0.218189	0.452835	0.61972	0.754006	0.290854
ACAA1	0.0647564	0.452863	0.61972	0.75396	0.290854
AKAP8	-0.0383705	0.453028	0.619864	-0.753683	0.290927
SNX21	-0.103112	0.45321	0.619977	-0.753379	0.290991
EIF4A3	0.0954308	0.453233	0.619977	0.753341	0.290991
LST1	0.133271	0.453377	0.620092	0.753099	0.291041
USF2	0.0728913	0.45424	0.621189	0.751657	0.291527
RAB9A	0.0435975	0.454858	0.621952	0.750624	0.291887
ELAVL1	-0.0561631	0.4552	0.622285	-0.750054	0.292044
TBC1D24	0.0939917	0.455223	0.622285	0.750015	0.292044
TMBIM6	0.0605091	0.455361	0.622389	0.749786	0.292081
BLNK	-0.153842	0.455657	0.622655	-0.749291	0.29222
FADS1	0.096522	0.455705	0.622655	0.749212	0.29222
TCEAL3	-0.0959257	0.455738	0.622655	-0.749157	0.29222
FBL	-0.0765415	0.45656	0.623695	-0.747787	0.292664
NR3C1	-0.0972714	0.457007	0.624223	-0.747041	0.292905
ZNF91	-0.0902247	0.457184	0.62438	-0.746748	0.292992
TMEM102	0.095836	0.457273	0.624419	0.746599	0.293
WIPI1	0.0609044	0.457375	0.624475	0.746429	0.293012
DSCR3	-0.0492494	0.457535	0.62461	-0.746163	0.293077
AXIN1	0.0541903	0.457673	0.624691	0.745933	0.293112
ATP1A3	-0.170048	0.457716	0.624691	-0.745861	0.293112
CBFB	-0.108288	0.458314	0.625372	-0.744867	0.293421
RABIF	0.0428819	0.458338	0.625372	0.744828	0.293421
CLEC11A	0.200065	0.458536	0.625511	0.744499	0.293489
TIA1	-0.136718	0.458562	0.625511	-0.744455	0.293489
AKAP8L	0.0919795	0.458713	0.625634	0.744204	0.293542
SF3A2	0.108589	0.458977	0.625911	0.743766	0.293676
TBC1D22B	0.125501	0.459471	0.626501	0.742946	0.293941
XBP1	-0.126366	0.45964	0.626648	-0.742664	0.293992
TBCEL	-0.192817	0.459704	0.626651	-0.742559	0.293995
SIPA1	0.0948687	0.459977	0.626941	0.742105	0.294128
MTIF2	-0.0582869	0.460041	0.626944	-0.741999	0.294128
PDK2	-0.136453	0.460256	0.627154	-0.741642	0.29423
EIF1	-0.0856632	0.460432	0.62724	-0.74135	0.294275
FBXO48	-0.0876244	0.460526	0.62724	-0.741194	0.294275
FASTKD5	0.0451138	0.460557	0.62724	0.741143	0.294275
RPS3A	-0.243843	0.460564	0.62724	-0.741132	0.294275
FBXO33	0.0673033	0.460738	0.627393	0.740843	0.29433
CATSPERG	0.101592	0.460822	0.627423	0.740705	0.294345
CPSF1	-0.0824602	0.460961	0.62753	-0.740474	0.294389
COPZ1	0.0640394	0.461851	0.628641	0.739	0.294893
SLC35F5	-0.125568	0.4619	0.628641	-0.738918	0.294895
SECISBP2	-0.0526314	0.462111	0.628845	-0.738569	0.294984
CLDN5	0.25436	0.462445	0.629186	0.738018	0.295141
GRB2	-0.0694243	0.462496	0.629186	-0.737934	0.295141
PYROXD2	-0.0814553	0.46259	0.629186	-0.737777	0.295141
KDM5D	-0.174936	0.462608	0.629186	-0.737747	0.295141
CAMKK1	-0.113116	0.462674	0.629192	-0.737639	0.295144
PEX3	-0.0988137	0.462941	0.629472	-0.737196	0.295262
CCDC125	-0.0935293	0.463046	0.62953	-0.737024	0.295286
PTPN2	0.0819434	0.463347	0.629857	0.736526	0.295449
UBAC1	0.113267	0.463674	0.630218	0.735986	0.295623
TNFRSF13B	-0.212358	0.463799	0.630303	-0.73578	0.295658
GNA13	-0.125267	0.46392	0.630384	-0.73558	0.295698
HACL1	-0.0621442	0.464216	0.630702	-0.735092	0.295832
FARSA	0.102277	0.46428	0.630706	0.734986	0.295832
CMTM2	0.14863	0.464682	0.631168	0.734322	0.296055
C9orf172	-0.189154	0.464795	0.631238	-0.734136	0.296092
MTA2	0.067734	0.465052	0.631482	0.733712	0.296221
ARAP2	0.163197	0.465098	0.631482	0.733636	0.296222
LETM1	-0.0682117	0.465258	0.631606	-0.733373	0.29627
RIOK3	-0.189198	0.465313	0.631606	-0.733283	0.29627
SMIM13	-0.103027	0.465438	0.631693	-0.733076	0.296301
NECAP2	-0.0443368	0.465744	0.631963	-0.732572	0.296395
PDE4D	0.137639	0.465772	0.631963	0.732525	0.296395
PDCD7	0.0535896	0.465823	0.631963	0.732442	0.296395
PTPMT1	0.0596038	0.466164	0.63232	0.73188	0.296588
UCK2	0.0880772	0.466232	0.63232	0.731768	0.296588
SIK1	-0.141884	0.46629	0.63232	-0.731673	0.296588
FCF1	-0.0644727	0.466333	0.63232	-0.731602	0.296588
CASP3	0.132027	0.466652	0.632657	0.731077	0.296735
TTC19	-0.0660932	0.466705	0.632657	-0.730989	0.296735
ZNF845	-0.161143	0.46689	0.632823	-0.730686	0.296808
TNRC6A	0.0471964	0.467216	0.633071	0.730149	0.296926
ERAP2	0.180959	0.46722	0.633071	0.730142	0.296926
ATP6V1B2	-0.0687805	0.467258	0.633071	-0.73008	0.296926
RBM33	-0.084306	0.467338	0.633096	-0.729949	0.296934
PRDX6	-0.16164	0.467438	0.63314	-0.729785	0.296956
EI24	-0.0532468	0.467595	0.63314	-0.729526	0.296956
MYO1C	-0.0996746	0.467605	0.63314	-0.729509	0.296956
COL6A2	-0.207219	0.467618	0.63314	-0.729488	0.296956
INTS6	0.0796086	0.467771	0.633263	0.729237	0.297015
MED17	0.0450063	0.468037	0.63354	0.728799	0.297149
STEAP3	-0.134386	0.468684	0.634262	-0.727737	0.297486
PUF60	0.0962836	0.468695	0.634262	0.72772	0.297486
PLCB3	-0.0838479	0.468881	0.634382	-0.727415	0.297547
BTRC	0.0694514	0.468955	0.634382	0.727293	0.297547
PIGF	0.0968539	0.468969	0.634382	0.727269	0.297547
FKBP8	-0.234262	0.469262	0.634694	-0.72679	0.297699
NOD2	0.114554	0.469505	0.63494	0.72639	0.297806
SENP1	-0.0775519	0.469577	0.634952	-0.726272	0.297812
CD101	-0.125549	0.469639	0.634953	-0.72617	0.297812
ZNF720	-0.0889351	0.469715	0.634971	-0.726046	0.297812
BYSL	0.0883013	0.470153	0.635361	0.725328	0.298018
C1orf174	-0.052751	0.470197	0.635361	-0.725257	0.298018
SNTA1	0.0871903	0.470242	0.635361	0.725182	0.298018
RBM23	0.065957	0.470311	0.635361	0.725069	0.298018
ANAPC13	-0.0767263	0.470384	0.635361	-0.724949	0.298018
ISYNA1	0.123379	0.4704	0.635361	0.724923	0.298018
BCL10	-0.0693566	0.470437	0.635361	-0.724862	0.298018
CCDC43	-0.0894516	0.470518	0.635386	-0.72473	0.298028
MED31	0.0656753	0.470633	0.635457	0.724542	0.298062
ROGDI	-0.141456	0.470712	0.63548	-0.724413	0.298074
FAM45A	-0.0717835	0.471109	0.635932	-0.723762	0.298292
PPP1R16A	0.0801144	0.471291	0.636094	0.723465	0.298359
FBXO42	0.0485412	0.47138	0.63613	0.723319	0.298375
CDK4	0.0790137	0.471513	0.636226	0.723101	0.298413
RANBP9	0.0751958	0.471996	0.636793	0.722312	0.298667
PHF21A	0.0778083	0.472222	0.637014	0.721942	0.298766
PRKCZ	-0.104842	0.47239	0.637157	-0.721668	0.298824
PTRH2	-0.0729309	0.473171	0.638126	-0.720392	0.299245
ERMARD	-0.0718971	0.473242	0.638138	-0.720276	0.299247
ABCA3	-0.121409	0.473348	0.638196	-0.720103	0.299283
C5orf30	-0.189999	0.4737	0.638581	-0.719529	0.299461
CUL2	0.0681116	0.473758	0.638581	0.719434	0.299461
NAA35	0.0546468	0.473883	0.638666	0.719229	0.299501
METTL1	0.107046	0.4741	0.638875	0.718875	0.299586
SFXN1	0.0766995	0.474546	0.639391	0.718149	0.299824
KIAA1522	-0.13646	0.474638	0.639431	-0.717998	0.299844
SLC25A14	-0.0691778	0.474783	0.639542	-0.717763	0.299887
C16orf87	-0.110769	0.47485	0.639548	-0.717653	0.299896
CUL5	-0.117459	0.475485	0.640319	-0.716619	0.300256
GTF2A1	-0.109074	0.475904	0.640798	-0.715938	0.300464
TST	-0.112246	0.476021	0.640872	-0.715747	0.30051
SDCBP	-0.0904148	0.476413	0.641242	-0.715109	0.300675
FBP1	-0.129227	0.476427	0.641242	-0.715086	0.300675
WIPF1	-0.0583881	0.476484	0.641242	-0.714994	0.300675
PPIL3	-0.135063	0.476605	0.641313	-0.714796	0.300702
GID8	-0.054375	0.476662	0.641313	-0.714705	0.300702
GNB1L	0.0819943	0.477191	0.641941	0.713843	0.300985
KDM7A	-0.0928668	0.477569	0.642274	-0.713229	0.301165
FBXO34	-0.0975651	0.477603	0.642274	-0.713175	0.301165
PTGDS	-0.245029	0.477627	0.642274	-0.713135	0.301165
ZNF267	-0.19801	0.477824	0.642303	-0.712815	0.301183
ARL15	-0.0599881	0.477903	0.642303	-0.712687	0.301183
SLC2A8	-0.114986	0.477941	0.642303	-0.712626	0.301183
AES	-0.0814938	0.477956	0.642303	-0.712601	0.301183
POP7	0.084949	0.477962	0.642303	0.712592	0.301183
ANKRD13A	0.0589009	0.478301	0.642625	0.712042	0.301318
WRB	-0.0974107	0.478366	0.642625	-0.711935	0.301318
ADRBK1	0.0613696	0.478437	0.642625	0.711821	0.301318
TARBP2	0.0581527	0.478479	0.642625	0.711752	0.301318
PGGT1B	-0.105933	0.478516	0.642625	-0.711693	0.301318
AIMP1	0.102077	0.478927	0.643093	0.711025	0.301545
MED12	-0.0738951	0.479009	0.643119	-0.710892	0.301551
IFNGR1	-0.108429	0.479508	0.643704	-0.710084	0.301848
ECT2	0.150061	0.479735	0.643925	0.709716	0.301951
LRRFIP1	0.0733389	0.480306	0.644607	0.708791	0.302251
CAB39	-0.11932	0.480398	0.644645	-0.708642	0.302267
CHCHD10	0.0899936	0.480583	0.644809	0.708342	0.302337
ZNF844	-0.0924142	0.480901	0.645092	-0.707828	0.30248
MBOAT2	0.10887	0.48092	0.645092	0.707797	0.30248
TTC16	-0.191883	0.48115	0.645315	-0.707425	0.302562
FRYL	0.0767727	0.481212	0.645315	0.707325	0.302563
PDLIM1	0.139087	0.481431	0.645524	0.706971	0.302654
SLC19A1	-0.0977559	0.48156	0.64555	-0.706762	0.302666
COQ10B	0.0814601	0.481577	0.64555	0.706735	0.302666
MFAP3	0.10594	0.481933	0.645916	0.70616	0.30284
POMZP3	0.146862	0.481976	0.645916	0.70609	0.30284
LIN52	0.0767722	0.482089	0.645983	0.705907	0.302863
NUDCD1	-0.156936	0.482495	0.646378	-0.705251	0.303039
RSRC1	0.0718555	0.482622	0.646378	0.705046	0.303039
FBRS	-0.0739538	0.482665	0.646378	-0.704977	0.303039
RASSF1	-0.0689057	0.482687	0.646378	-0.704941	0.303039
UBAP2L	-0.0487525	0.4827	0.646378	-0.704921	0.303039
DARS2	0.0646497	0.482862	0.646511	0.704658	0.303099
DYRK4	0.0830798	0.483254	0.646951	0.704026	0.303297
SNX16	-0.178586	0.483561	0.647277	-0.703531	0.303438
ANKRD17	0.0406823	0.48373	0.64738	0.703259	0.303488
ATP5D	0.101202	0.483764	0.64738	0.703203	0.303488
DEAF1	-0.0543164	0.48391	0.647491	-0.702967	0.303525
ELP6	0.0586539	0.484065	0.647543	0.702718	0.303544
TRIP12	0.0713175	0.484076	0.647543	0.7027	0.303544
ZNF319	0.0823939	0.484148	0.647556	0.702583	0.30355
EFR3A	-0.132108	0.484306	0.647681	-0.70233	0.303622
SLC37A4	0.0586526	0.484522	0.647883	0.701981	0.30372
SERPINB8	0.0583933	0.484583	0.647883	0.701883	0.303722
RBMXL1	-0.0577381	0.48494	0.648225	-0.701307	0.303891
TSFM	0.0592719	0.484965	0.648225	0.701267	0.303891
ZNF836	-0.0698615	0.485335	0.648573	-0.700672	0.304027
MARK3	0.104759	0.48538	0.648573	0.7006	0.304027
RAB7A	0.0605476	0.485416	0.648573	0.700541	0.304027
HNRNPM	0.0757826	0.485525	0.648634	0.700366	0.304056
SECISBP2L	-0.123358	0.485686	0.648765	-0.700106	0.304125
XRCC1	0.0842776	0.485798	0.648808	0.699927	0.304138
PIWIL4	0.162883	0.48587	0.648808	0.699811	0.304138
MPP1	-0.171966	0.485909	0.648808	-0.699748	0.304138
UGGT1	0.0514596	0.48608	0.64895	0.699472	0.304186
KIF3C	0.108327	0.486142	0.64895	0.699374	0.304186
RELT	-0.0654407	0.486679	0.649582	-0.69851	0.304457
ARFGAP2	0.0631241	0.486833	0.649652	0.698262	0.304491
CCDC154	0.128585	0.486858	0.649652	0.698222	0.304491
BTD	-0.0558234	0.486977	0.649725	-0.698031	0.30452
ZBTB7A	0.0810293	0.4873	0.650032	0.697511	0.304672
FAM173A	0.079049	0.487333	0.650032	0.697459	0.304672
ZNF668	0.0747747	0.487752	0.650505	0.696786	0.304884
ITPA	-0.0667061	0.488004	0.650757	-0.696381	0.305016
AP3S1	0.0991514	0.488391	0.651107	0.695761	0.305179
BCDIN3D	-0.0602041	0.488394	0.651107	-0.695756	0.305179
NDOR1	0.0711794	0.488533	0.651208	0.695533	0.305235
NOP58	0.101673	0.488632	0.651255	0.695374	0.305257
NTPCR	0.0686215	0.488709	0.651273	0.69525	0.305264
METTL23	-0.0534745	0.488811	0.651324	-0.695087	0.305288
NARS2	-0.080133	0.489186	0.651738	-0.694486	0.30548
ALG6	0.0764405	0.489699	0.652337	0.693664	0.30575
DCTN6	0.111913	0.490256	0.652994	0.692772	0.306027
ICAM2	0.100079	0.490333	0.653012	0.692648	0.306034
PHKB	0.0494572	0.490744	0.653474	0.691991	0.306224
CCNT1	-0.0746438	0.490919	0.653622	-0.69171	0.306292
DDX1	0.06839	0.491042	0.653701	0.691514	0.306321
TMA7	0.187168	0.49167	0.654452	0.69051	0.306685
KRT10	0.0605937	0.491768	0.654497	0.690354	0.306704
ABHD17A	0.0744812	0.492099	0.654852	0.689825	0.306872
GEMIN5	-0.0712281	0.492251	0.65497	-0.689581	0.306923
TSEN54	-0.1029	0.49243	0.655033	-0.689295	0.306933
TOPBP1	-0.0706829	0.492498	0.655033	-0.689187	0.306933
MCTP1	0.0955974	0.492519	0.655033	0.689153	0.306933
KCTD13	0.0501153	0.492555	0.655033	0.689096	0.306933
HNRNPAB	0.0705714	0.492855	0.655347	0.688617	0.307097
NFX1	-0.0388165	0.493167	0.655677	-0.688119	0.307241
MAP3K5	0.0591514	0.49348	0.656008	0.687619	0.307387
ZNF557	-0.0476126	0.493623	0.656113	-0.687391	0.307431
KBTBD2	-0.0884177	0.493801	0.656162	-0.687107	0.307456
STRN3	-0.136613	0.493825	0.656162	-0.687069	0.307456
ADD1	-0.0788003	0.493852	0.656162	-0.687026	0.307456
RPS26	0.143456	0.494075	0.656373	0.68667	0.307544
SF3B4	0.091606	0.494224	0.656432	0.686434	0.307568
GET4	0.0653595	0.494285	0.656432	0.686335	0.307568
PPT1	0.0920545	0.494312	0.656432	0.686293	0.307568
CEBPG	-0.0653417	0.49454	0.65665	-0.685929	0.307662
PARVB	-0.1303	0.494639	0.656696	-0.685772	0.307684
BROX	-0.105233	0.494806	0.656832	-0.685507	0.307723
IL1B	0.123074	0.49487	0.656832	0.685404	0.307723
MKKS	-0.0911791	0.495582	0.657654	-0.68427	0.308102
TMEM223	0.0551679	0.495618	0.657654	0.684213	0.308102
MPZL2	-0.13751	0.49598	0.65805	-0.683636	0.308247
RP2	-0.150744	0.496188	0.658195	-0.683306	0.308308
NECAP1	-0.105094	0.496231	0.658195	-0.683237	0.308308
FAM117A	-0.153318	0.496282	0.658195	-0.683156	0.308308
ATP10A	-0.104273	0.496493	0.65832	-0.682821	0.308361
STAG2	-0.12072	0.496506	0.65832	-0.682801	0.308361
ARMC10	-0.0579754	0.496627	0.658356	-0.682608	0.308369
FAR1	-0.162577	0.496699	0.658356	-0.682493	0.308369
PCGF3	-0.0946552	0.496726	0.658356	-0.682451	0.308369
RPRD2	0.0593984	0.496825	0.658402	0.682293	0.308393
TMEM126B	0.151559	0.496892	0.658406	0.682187	0.3084
LCOR	0.0958524	0.497005	0.658471	0.682007	0.308429
COL17A1	0.297242	0.4971	0.658511	0.681856	0.308443
ZFAND3	-0.0680704	0.497413	0.658687	-0.681358	0.308504
CAPS	0.0683856	0.497434	0.658687	0.681326	0.308504
NTAN1	0.0994207	0.497447	0.658687	0.681305	0.308504
SEC11C	0.142961	0.49749	0.658687	0.681236	0.308504
EIF1AX	-0.102199	0.497649	0.658812	-0.680984	0.308553
P4HTM	-0.0504642	0.49788	0.659033	-0.680617	0.308637
MAP4K4	0.0696018	0.497971	0.659067	0.680473	0.308644
NUBP2	0.0653587	0.498154	0.659195	0.680182	0.308722
LRRC14	-0.0532908	0.498196	0.659195	-0.680116	0.308722
DYNC1H1	-0.0611535	0.498615	0.659665	-0.67945	0.308937
SLC1A5	-0.185151	0.49881	0.659837	-0.679141	0.30902
ATP5E	0.155937	0.498905	0.659878	0.67899	0.309038
ICAM3	-0.0892545	0.499449	0.660285	-0.678129	0.309197
SPATA13	0.114374	0.499494	0.660285	0.678057	0.309197
USP19	-0.054701	0.499514	0.660285	-0.678025	0.309197
HLA-C	0.268525	0.499517	0.660285	0.678021	0.309197
PTMS	0.173247	0.499536	0.660285	0.677991	0.309197
PMPCA	-0.0575566	0.499735	0.660397	-0.677676	0.309231
FAM129A	-0.0941919	0.499786	0.660397	-0.677595	0.309231
EIF3J	0.0694788	0.499814	0.660397	0.67755	0.309231
PLA2G6	0.074365	0.499891	0.660414	0.677428	0.309231
PEAR1	0.199023	0.500081	0.660579	0.677127	0.309307
PRDX3	-0.0796297	0.500226	0.660686	-0.676897	0.309362
RABL3	-0.0805069	0.500465	0.660916	-0.676519	0.309459
SRP9	-0.172299	0.50059	0.660996	-0.676321	0.309497
FEM1B	-0.116957	0.500712	0.661072	-0.676128	0.309532
MAP3K6	0.0871025	0.500813	0.66112	0.675968	0.309558
JDP2	0.0925366	0.501158	0.661454	0.675423	0.309692
SEC22B	0.0619244	0.501195	0.661454	0.675363	0.309692
INTS5	0.0814809	0.501329	0.661483	0.675153	0.309709
MINOS1	0.0548132	0.501407	0.661483	0.675028	0.309709
HCFC2	-0.107087	0.501411	0.661483	-0.675022	0.309709
FKBP11	0.118195	0.501664	0.661663	0.674622	0.309778
TLN1	0.117232	0.501765	0.661663	0.674463	0.309778
FCHSD1	0.0756063	0.50177	0.661663	0.674454	0.309778
BET1	-0.101777	0.501806	0.661663	-0.674397	0.309778
TNFRSF10C	-0.0953006	0.502323	0.662259	-0.673581	0.310039
LPIN2	-0.0918559	0.502677	0.662599	-0.673022	0.31019
GXYLT1	-0.0988508	0.502713	0.662599	-0.672965	0.31019
ARID4A	0.0702263	0.502775	0.662599	0.672866	0.31019
LRRC41	0.065968	0.502895	0.662671	0.672678	0.31022
GALC	0.105584	0.503026	0.662759	0.67247	0.310266
ZNF512	-0.0483669	0.503549	0.663363	-0.671644	0.310547
SDR39U1	-0.0477166	0.50364	0.663398	-0.671501	0.310557
CLEC4A	0.118337	0.503889	0.66345	0.671109	0.310582
NT5DC2	-0.146745	0.503907	0.66345	-0.67108	0.310582
VCPIP1	0.132046	0.503925	0.66345	0.671052	0.310582
ARID3B	0.0617974	0.503965	0.66345	0.670988	0.310582
SDHA	0.0825351	0.504004	0.66345	0.670927	0.310582
COG1	-0.0542232	0.504072	0.663453	-0.670821	0.310585
NIF3L1	0.0612416	0.504576	0.664032	0.670025	0.310828
SAMD1	-0.0702288	0.5049	0.664373	-0.669514	0.310984
MBD3	0.077442	0.50527	0.664717	0.668932	0.311144
ALG5	0.0829414	0.505292	0.664717	0.668897	0.311144
FAM21A	0.0902355	0.505559	0.664984	0.668476	0.311267
ACOT2	-0.0825832	0.505674	0.66505	-0.668295	0.311304
TBXA2R	0.168106	0.505768	0.665071	0.668148	0.311308
FLII	-0.0724821	0.505821	0.665071	-0.668065	0.311308
FKBP3	0.10135	0.505953	0.66516	0.667857	0.311349
HECTD3	0.0801816	0.506599	0.665924	0.666839	0.311705
DR1	-0.066204	0.506811	0.666075	-0.666507	0.31176
DRAXIN	0.13046	0.506844	0.666075	0.666454	0.31176
CDC42EP2	0.132216	0.506966	0.66615	0.666262	0.311808
RNPEP	-0.0941385	0.507115	0.66626	-0.666028	0.311865
MAN1A1	-0.131793	0.508083	0.667446	-0.664507	0.312373
NVL	-0.0446085	0.508324	0.667676	-0.66413	0.312468
TMEM170A	-0.0527758	0.509149	0.668675	-0.662834	0.312921
MTG1	-0.066094	0.509281	0.668762	-0.662627	0.312966
SLC17A9	-0.104436	0.509595	0.669089	-0.662135	0.313117
CWF19L2	0.0830753	0.509904	0.669409	0.66165	0.313265
VTA1	0.0884077	0.510079	0.669552	0.661376	0.313327
TLR1	0.088667	0.510178	0.669597	0.661221	0.313346
RPS21	0.127395	0.510481	0.669908	0.660747	0.313484
HLTF	0.11302	0.511226	0.670799	0.65958	0.313898
VPS28	0.0965188	0.51133	0.670847	0.659418	0.313906
GSS	0.0658667	0.511393	0.670847	0.659318	0.313906
DUSP1	-0.123491	0.511505	0.670907	-0.659144	0.313942
SCPEP1	0.0651234	0.511637	0.670995	0.658937	0.313985
NAPG	0.0912736	0.511821	0.67115	0.658649	0.314063
PYCRL	-0.0954921	0.512551	0.672021	-0.657508	0.314461
TRAM2	-0.108199	0.512972	0.672487	-0.65685	0.314678
RHPN1	-0.0931907	0.513332	0.672873	-0.656288	0.314839
PCM1	-0.0692495	0.513784	0.673272	-0.655582	0.315016
MDM2	-0.0882157	0.513826	0.673272	-0.655516	0.315016
C19orf68	0.0802417	0.513834	0.673272	0.655504	0.315016
ATP6V0A2	-0.0504614	0.513967	0.673361	-0.655296	0.315046
AP2M1	-0.11326	0.514083	0.673426	-0.655115	0.315073
OCIAD1	-0.0519829	0.514149	0.673427	-0.655011	0.315073
TBC1D23	-0.122039	0.514402	0.673672	-0.654616	0.31519
GANC	-0.0444756	0.514595	0.673807	-0.654317	0.315259
PAAF1	0.0778319	0.514666	0.673807	0.654205	0.315259
FBXO8	0.0825366	0.514757	0.673807	0.654064	0.315259
UBAP2	0.0588783	0.514768	0.673807	0.654045	0.315259
PPP1R18	0.0832188	0.514901	0.673894	0.65384	0.315297
CNPY3	0.0837258	0.514998	0.673899	0.653687	0.315297
C12orf4	0.107021	0.515037	0.673899	0.653627	0.315297
LONRF3	0.113923	0.515325	0.67419	0.653178	0.315434
ZRSR2	0.0571847	0.515987	0.67497	0.652146	0.315791
ATAD1	-0.131455	0.517025	0.676241	-0.650531	0.316354
NCBP1	-0.0587849	0.517182	0.676361	-0.650286	0.316415
CSNK2A2	-0.0302236	0.517872	0.677176	-0.649213	0.316754
MON1A	0.076765	0.518019	0.677231	0.648984	0.316779
SERPINB10	0.280509	0.518066	0.677231	0.648912	0.316779
CTNNA1	0.0760242	0.518112	0.677231	0.64884	0.316779
PIP5K1A	-0.0561494	0.518299	0.677339	-0.64855	0.316823
MMP24	-0.0731688	0.518327	0.677339	-0.648506	0.316823
SEC23A	-0.103025	0.518464	0.677432	-0.648293	0.316868
PEX6	0.0866624	0.518817	0.677806	0.647745	0.317042
ZNF552	-0.0610965	0.518954	0.677806	-0.647532	0.317045
MESDC2	0.0438638	0.518958	0.677806	0.647526	0.317045
BBIP1	-0.0997968	0.519015	0.677806	-0.647437	0.317045
HCAR3	-0.112121	0.519563	0.678435	-0.646586	0.317319
ZNHIT3	-0.0777934	0.519682	0.678504	-0.646401	0.31735
H6PD	0.066378	0.51999	0.678818	0.645925	0.317478
NUP62	-0.0571194	0.520129	0.678913	-0.645709	0.317507
LCORL	-0.110276	0.520798	0.679614	-0.644671	0.317827
RAP2C	-0.143532	0.520798	0.679614	-0.644671	0.317827
ZNF324	0.0599742	0.521186	0.679962	0.64407	0.317997
LRCH4	-0.0771227	0.521198	0.679962	-0.644051	0.317997
C12orf75	0.10056	0.521264	0.679962	0.643949	0.317997
DOT1L	0.0542557	0.521615	0.680333	0.643405	0.318149
TBX21	-0.161898	0.521739	0.680376	-0.643214	0.318165
MGEA5	-0.0847137	0.521781	0.680376	-0.643148	0.318165
DUT	0.0857869	0.522033	0.680617	0.642759	0.31827
GPATCH2L	-0.0672235	0.522238	0.680798	-0.642442	0.318359
RPL27	0.133557	0.522324	0.680823	0.642308	0.318372
EIF3K	0.0683833	0.522614	0.681115	0.641859	0.318494
GPX4	0.110786	0.523073	0.681583	0.641149	0.318718
NKIRAS2	0.0476617	0.523152	0.681583	0.641027	0.318718
RNPEPL1	0.0811413	0.523173	0.681583	0.640995	0.318718
HDAC11	0.0705533	0.523247	0.681593	0.64088	0.318732
DSTN	-0.0421777	0.523441	0.681699	-0.640581	0.31877
RNF6	-0.121702	0.523501	0.681699	-0.640487	0.31877
ZDHHC17	-0.16541	0.523528	0.681699	-0.640445	0.31877
MRPS10	0.0489807	0.523846	0.681982	0.639954	0.31888
UBN1	-0.0728148	0.523879	0.681982	-0.639904	0.31888
FOXN2	-0.14751	0.524083	0.68216	-0.639588	0.318981
TRPS1	0.0713872	0.524179	0.682199	0.63944	0.318994
TSPYL2	-0.0841792	0.52441	0.682348	-0.639083	0.319056
SLC35E3	-0.0574405	0.524427	0.682348	-0.639057	0.319056
COX10	-0.0490906	0.524563	0.682439	-0.638846	0.319106
STOML2	0.0747843	0.52463	0.682439	0.638744	0.319109
TEX2	-0.0835814	0.524848	0.682636	-0.638406	0.319211
MAD2L1	0.14874	0.525094	0.68287	0.638026	0.31932
TLDC2	0.0968612	0.525782	0.683478	0.636966	0.319584
STK17A	0.049628	0.525798	0.683478	0.636941	0.319584
UIMC1	-0.0546113	0.525799	0.683478	-0.636938	0.319584
MAP1S	0.101866	0.52583	0.683478	0.636892	0.319584
ZNF445	-0.0627531	0.525965	0.683567	-0.636684	0.319624
BIRC6	-0.0632087	0.526155	0.683642	-0.636391	0.319664
GCC2	-0.0925549	0.526156	0.683642	-0.636389	0.319664
DGKQ	-0.0943179	0.526665	0.684163	-0.635604	0.319915
SCAMP3	0.0737377	0.526691	0.684163	0.635564	0.319915
ECD	-0.0416931	0.526757	0.684163	-0.635462	0.319917
RASGRP2	0.0543062	0.526845	0.68419	0.635326	0.319927
C1RL	0.0676076	0.527016	0.68427	0.635063	0.319938
SLFN5	0.130486	0.527201	0.68427	0.634778	0.319938
ANAPC16	-0.0403935	0.527216	0.68427	-0.634755	0.319938
RPS13	-0.0773554	0.527289	0.68427	-0.634642	0.319938
LAPTM4A	0.0502433	0.527291	0.68427	0.63464	0.319938
ALAD	-0.0707629	0.527336	0.68427	-0.63457	0.319938
TRMT61A	-0.0637059	0.527374	0.68427	-0.634511	0.319938
ZNF174	-0.0491299	0.527513	0.684308	-0.634297	0.319971
RITA1	-0.0647837	0.527537	0.684308	-0.634261	0.319971
ITGB2	0.079512	0.527638	0.684351	0.634106	0.319983
CENPJ	0.0909304	0.52789	0.684592	0.633717	0.320097
SAMD14	0.226847	0.528055	0.684671	0.633463	0.320137
NCAPG2	0.103435	0.528085	0.684671	0.633417	0.320137
ZNF480	-0.0996921	0.528567	0.685209	-0.632676	0.320354
SUPV3L1	-0.051994	0.52908	0.685746	-0.631887	0.320627
LMF1	-0.0761289	0.529115	0.685746	-0.631833	0.320627
ASAH1	-0.0787284	0.529495	0.686057	-0.631249	0.320788
PHF7	-0.0705629	0.529594	0.686057	-0.631098	0.320788
ORMDL3	-0.0849211	0.52964	0.686057	-0.631026	0.320788
BAG6	-0.122698	0.529689	0.686057	-0.630951	0.320788
SPATA20	-0.155845	0.52969	0.686057	-0.63095	0.320788
TNKS2	-0.0859345	0.530163	0.686583	-0.630222	0.321032
BRAF	-0.0590975	0.530277	0.686643	-0.630048	0.321057
TMEM167A	-0.106006	0.530407	0.686725	-0.629848	0.321091
OTUD7B	0.0851991	0.530559	0.686835	0.629615	0.321138
CIZ1	-0.0877927	0.530858	0.687101	-0.629156	0.32125
TUBGCP4	0.0382502	0.530964	0.687101	0.628993	0.32125
TATDN2	0.0443388	0.530966	0.687101	0.628991	0.32125
NTSR1	-0.154641	0.532046	0.688361	-0.627334	0.321806
TPRA1	0.0674556	0.532075	0.688361	0.62729	0.321806
MTMR3	0.0593406	0.532266	0.688441	0.626996	0.321844
RPL27A	0.0893252	0.532271	0.688441	0.626989	0.321844
PSAP	-0.0861951	0.532636	0.688826	-0.62643	0.322023
RIMKLB	0.0920616	0.532753	0.688843	0.62625	0.322037
RPL7	-0.187374	0.532783	0.688843	-0.626204	0.322037
DLAT	-0.069968	0.532921	0.688934	-0.625993	0.322072
RILPL2	0.0643782	0.533028	0.688986	0.625829	0.322092
PPBP	0.192742	0.533496	0.689421	0.625114	0.322283
R3HDM4	-0.136341	0.533546	0.689421	-0.625036	0.322283
SETMAR	0.0579544	0.533567	0.689421	0.625004	0.322283
UBE2M	0.0906951	0.533885	0.689649	0.624517	0.322376
KCTD11	-0.0595228	0.533914	0.689649	-0.624473	0.322376
P2RY11	-0.0820389	0.533946	0.689649	-0.624425	0.322376
SEC24A	0.0971338	0.53418	0.689865	0.624066	0.322481
IKBKE	0.069129	0.534356	0.68995	0.623798	0.32251
FAM76A	-0.0473923	0.534461	0.68995	-0.623637	0.32251
EVI2A	-0.172027	0.534511	0.68995	-0.62356	0.32251
NCL	-0.0847852	0.534516	0.68995	-0.623553	0.32251
TRA2B	0.0573421	0.534729	0.690138	0.623227	0.322592
ALS2	-0.0817769	0.53484	0.690195	-0.623057	0.322618
2022-09-07	-0.0755923	0.534964	0.690268	-0.622867	0.322654
SNAI3	0.0843657	0.535113	0.690373	0.622639	0.322701
YTHDF2	-0.0327142	0.535207	0.690407	-0.622495	0.322725
ABHD4	0.0785023	0.535351	0.690505	0.622276	0.32276
POMGNT1	-0.0557261	0.536035	0.691301	-0.621231	0.323116
NCDN	0.0689717	0.53629	0.691542	0.620842	0.323217
SPATA5L1	0.0493012	0.53641	0.69161	0.620659	0.323244
GMPR	-0.235757	0.536565	0.691723	-0.620422	0.3233
RIF1	-0.122971	0.536679	0.691756	-0.620249	0.323316
NPC1	0.0523066	0.536726	0.691756	0.620177	0.323316
TANGO2	-0.100117	0.537062	0.692103	-0.619663	0.323454
IRF5	-0.0590344	0.537418	0.692473	-0.619121	0.32363
CMIP	0.071865	0.53758	0.692595	0.618874	0.323689
GFI1B	0.185382	0.537728	0.692699	0.618648	0.323734
SLC6A9	-0.217392	0.537952	0.6929	-0.618306	0.323826
DPY19L3	-0.118688	0.538228	0.693168	-0.617886	0.323948
CD69	-0.201096	0.538439	0.693352	-0.617565	0.324027
SLC8B1	-0.0517962	0.538722	0.69363	-0.617133	0.324153
VAMP1	0.063312	0.538964	0.693832	0.616764	0.324233
KLF5	0.15566	0.539015	0.693832	0.616687	0.324233
TMEM33	0.0663999	0.539162	0.693878	0.616463	0.324248
UTP14C	-0.071228	0.539186	0.693878	-0.616427	0.324248
PAQR4	-0.0580807	0.539534	0.694239	-0.615896	0.324407
ADCK1	-0.0781739	0.539888	0.694606	-0.615359	0.324567
SAPCD2	0.127277	0.540015	0.694683	0.615165	0.324599
ASF1A	-0.0940952	0.540141	0.694757	-0.614974	0.32463
LTF	0.28675	0.540328	0.694911	0.614689	0.324688
HEXA	0.0446538	0.54055	0.695109	0.614352	0.324788
MARK2	0.0725462	0.540662	0.695166	0.614181	0.324813
NCOA3	-0.0525462	0.541022	0.695541	-0.613635	0.324997
KRCC1	-0.125223	0.541333	0.695854	-0.613162	0.32514
SFT2D2	-0.058712	0.541468	0.695941	-0.612955	0.325168
MLLT1	-0.0811511	0.541895	0.696316	-0.612307	0.325333
CHRNA10	0.0692533	0.541897	0.696316	0.612305	0.325333
ZNF585A	0.0892679	0.542085	0.69647	0.612019	0.325407
GLO1	-0.060307	0.542448	0.69685	-0.611467	0.325584
DDX50	0.063619	0.542516	0.69685	0.611364	0.325584
SCP2	-0.0638608	0.542876	0.697225	-0.610818	0.325773
TWSG1	-0.113664	0.543033	0.697227	-0.61058	0.325779
PSD4	-0.0640736	0.543078	0.697227	-0.610512	0.325779
ASPSCR1	0.073982	0.543082	0.697227	0.610506	0.325779
CYP4F12	-0.149045	0.543499	0.697618	-0.609873	0.325947
ZCWPW1	-0.0560536	0.543573	0.697618	-0.609761	0.325947
ZSWIM4	0.080641	0.543591	0.697618	0.609734	0.325947
RABEP1	-0.0739681	0.54412	0.69821	-0.608932	0.326227
BCAT2	0.0811296	0.544394	0.698316	0.608517	0.326269
COPS2	-0.146997	0.544398	0.698316	-0.608511	0.326269
SLC35A2	-0.0401638	0.544408	0.698316	-0.608495	0.326269
ARL8B	0.0757918	0.544749	0.698666	0.607979	0.326418
RGS10	-0.113923	0.545148	0.69909	-0.607375	0.326598
MAVS	-0.049414	0.545353	0.699265	-0.607064	0.326671
SLC38A7	-0.0680353	0.54545	0.699301	-0.606919	0.326689
ATP2C1	0.0642966	0.545909	0.699791	0.606224	0.326888
ELAC2	-0.0695258	0.545968	0.699791	-0.606134	0.326888
MZT2A	0.0885431	0.546138	0.699921	0.605877	0.326952
TRIM11	0.0519514	0.546262	0.699968	0.605689	0.326967
MCU	0.0691095	0.546348	0.699968	0.60556	0.326967
TATDN1	-0.132794	0.54638	0.699968	-0.605511	0.326967
HERC4	0.0628339	0.546627	0.70013	0.605138	0.327043
MOSPD2	-0.0834942	0.546643	0.70013	-0.605113	0.327043
RAB35	-0.0522117	0.547183	0.700733	-0.604298	0.327321
MKL1	0.058613	0.547286	0.700778	0.604142	0.327338
JADE2	-0.0845526	0.547449	0.700899	-0.603895	0.327388
RAB37	-0.0641645	0.5478	0.701261	-0.603365	0.327552
MED28	0.0478348	0.547951	0.701316	0.603136	0.327564
CDIPT	-0.0770598	0.54798	0.701316	-0.603093	0.327564
AKR1B1	-0.0744974	0.548108	0.701392	-0.6029	0.327597
WDR74	0.0615918	0.548276	0.701449	0.602646	0.327612
RAPGEF3	0.107533	0.548289	0.701449	0.602626	0.327612
AASDH	-0.0688188	0.548728	0.701922	-0.601964	0.32782
FAM185A	-0.0750188	0.548819	0.701951	-0.601826	0.327831
BMP8B	-0.103071	0.549337	0.702525	-0.601046	0.328095
UBE2D3	-0.0616705	0.549445	0.702576	-0.600882	0.328104
DDX56	0.0502034	0.549575	0.702637	0.600687	0.328132
CAD	0.0627477	0.549671	0.702637	0.600542	0.328132
ATP5B	0.0689641	0.549698	0.702637	0.6005	0.328132
PI4KB	-0.0354331	0.550156	0.703059	-0.59981	0.328306
XRCC6BP1	0.109775	0.550223	0.703059	0.59971	0.328306
BTNL8	-0.110889	0.550235	0.703059	-0.599691	0.328306
CCDC86	-0.0757136	0.550504	0.703287	-0.599287	0.328392
C4orf46	-0.0979306	0.550551	0.703287	-0.599216	0.328392
PRPF4	-0.039808	0.551035	0.703817	-0.598487	0.328631
XYLT2	0.0565511	0.551256	0.703983	0.598153	0.3287
HUWE1	-0.0551684	0.551302	0.703983	-0.598084	0.3287
PPP1CA	0.0719984	0.551378	0.703992	0.59797	0.3287
TP53INP2	-0.0718579	0.551896	0.70451	-0.59719	0.32894
CAPN12	0.173982	0.551921	0.70451	0.597152	0.32894
SPON2	-0.163298	0.552032	0.704563	-0.596987	0.328967
AP4E1	-0.0741137	0.552129	0.704599	-0.59684	0.328967
TECPR2	-0.0862121	0.552294	0.704723	-0.596591	0.329033
MYH3	-0.0666451	0.552866	0.705364	-0.595732	0.329325
ITPR2	-0.0640365	0.552939	0.70537	-0.595621	0.329327
EVA1B	0.108094	0.553085	0.705467	0.595403	0.329364
PROK2	-0.139385	0.553238	0.705575	-0.595173	0.329403
SIKE1	-0.088421	0.553366	0.70565	-0.594981	0.329434
GUK1	-0.168538	0.554021	0.706281	-0.593997	0.329707
TECR	0.0878366	0.55403	0.706281	0.593983	0.329707
ARSA	0.0710297	0.554119	0.706281	0.593849	0.329707
HNRNPF	-0.0485364	0.554136	0.706281	-0.593823	0.329707
TMED5	-0.104993	0.554206	0.706281	-0.593718	0.329712
HDAC3	0.0365779	0.554304	0.706319	0.593571	0.329724
TSSK4	-0.0689968	0.555009	0.707128	-0.592514	0.33009
KANSL1L	-0.0885447	0.55542	0.707564	-0.591897	0.330276
TOMM70A	-0.0653325	0.555596	0.7077	-0.591633	0.33035
CDC42	0.042414	0.555869	0.70796	0.591223	0.330475
GNB2	0.076012	0.556144	0.708057	0.59081	0.330515
UBFD1	0.0574407	0.556147	0.708057	0.590806	0.330515
ZMYND19	-0.0480661	0.556152	0.708057	-0.590798	0.330515
TMEM135	-0.11106	0.556241	0.708062	-0.590666	0.330515
NPLOC4	0.0425537	0.556295	0.708062	0.590585	0.330515
MS4A6A	0.0725476	0.556379	0.708081	0.590459	0.330526
DROSHA	-0.0433675	0.556916	0.708676	-0.589654	0.33079
NLRX1	0.0769141	0.557122	0.708764	0.589346	0.330835
MED1	-0.0400342	0.557124	0.708764	-0.589343	0.330835
GAB3	-0.05274	0.557257	0.708795	-0.589144	0.330835
CMKLR1	-0.128799	0.557343	0.708795	-0.589015	0.330835
UBXN4	0.0783122	0.557355	0.708795	0.588996	0.330835
WIZ	-0.0445522	0.557569	0.708884	-0.588677	0.330889
TAF9	0.102727	0.557589	0.708884	0.588647	0.330889
MYO19	0.0402659	0.557633	0.708884	0.58858	0.330889
TCF3	-0.088698	0.558785	0.71026	-0.586857	0.331554
GCLC	-0.125788	0.558894	0.71031	-0.586694	0.331573
GATA1	0.200955	0.559097	0.710461	0.58639	0.331631
SEMA4F	-0.0707639	0.559151	0.710461	-0.586309	0.331631
CAND1	-0.0650262	0.559295	0.710555	-0.586095	0.331674
PSMG2	0.0344165	0.559531	0.710767	0.585742	0.33177
FBXW4	0.0683316	0.559898	0.711085	0.585194	0.331938
SPPL3	-0.0494782	0.559921	0.711085	-0.58516	0.331938
MED13	-0.0976907	0.560033	0.7111	-0.584991	0.33194
MED21	-0.100994	0.560071	0.7111	-0.584935	0.33194
DBNL	0.0544762	0.560143	0.711104	0.584827	0.33194
CYP20A1	-0.04513	0.560583	0.711574	-0.58417	0.33215
WLS	-0.114613	0.560701	0.711635	-0.583994	0.332187
ABHD3	-0.0989852	0.560846	0.71173	-0.583778	0.332218
CCDC78	-0.103258	0.561277	0.712176	-0.583134	0.332406
NOC2L	-0.0755356	0.561336	0.712176	-0.583046	0.332406
RPAP2	-0.0580719	0.561573	0.712305	-0.582693	0.332455
CDK5RAP1	0.0386715	0.561577	0.712305	0.582687	0.332455
NIFK	-0.0830255	0.561709	0.712384	-0.58249	0.332478
TMEM131	0.0448313	0.562244	0.712974	0.581693	0.332719
VPS13B	-0.0612263	0.562612	0.713353	-0.581144	0.332885
BLOC1S2	0.125574	0.562858	0.713577	0.580777	0.332979
USP1	-0.130135	0.563065	0.713751	-0.580468	0.333069
DOLPP1	0.0461255	0.564013	0.714863	0.579057	0.33356
PI4K2B	0.103499	0.564331	0.715177	0.578584	0.333701
C15orf57	0.0490163	0.56486	0.715632	0.577797	0.33391
CYB5R1	-0.0646419	0.564943	0.715632	-0.577674	0.33391
THAP7	-0.0560006	0.56503	0.715632	-0.577543	0.33391
CNN2	0.0774589	0.565052	0.715632	0.577511	0.33391
TMC6	-0.0504717	0.5651	0.715632	-0.57744	0.33391
NIP7	-0.0526997	0.565116	0.715632	-0.577415	0.33391
YY1AP1	-0.0790279	0.565194	0.715632	-0.5773	0.33391
COX19	0.0405076	0.565248	0.715632	0.577219	0.33391
PTGES3	-0.0535616	0.565782	0.716091	-0.576426	0.334093
RPL18	-0.0643679	0.565794	0.716091	-0.576409	0.334093
AHCY	-0.0661059	0.565871	0.716091	-0.576294	0.334093
TAL1	0.184719	0.565971	0.716091	0.576145	0.334093
UBALD1	0.101867	0.566021	0.716091	0.57607	0.334093
LXN	0.0945624	0.566031	0.716091	0.576056	0.334093
NCLN	0.0698712	0.566185	0.716197	0.575827	0.33414
ST3GAL5	-0.0633718	0.566374	0.716348	-0.575546	0.334212
TMEM181	-0.093431	0.566562	0.716497	-0.575267	0.334283
ZNF800	0.0515753	0.567119	0.717113	0.57444	0.334575
GAK	0.0556146	0.567275	0.717221	0.574209	0.334628
GSTP1	-0.0840594	0.567534	0.717461	-0.573823	0.334748
ATP5A1	0.0588756	0.567632	0.717468	0.573678	0.334748
NDUFV3	-0.054422	0.567728	0.717468	-0.573536	0.334748
SURF2	0.0677546	0.56775	0.717468	0.573503	0.334748
SLC22A23	-0.0998073	0.568239	0.717997	-0.572778	0.334986
SOWAHD	-0.0644188	0.568562	0.718317	-0.572299	0.335125
PCOLCE	0.0793942	0.568819	0.718553	0.571918	0.335215
ARRDC5	0.0931512	0.569513	0.719341	0.570889	0.335593
SMARCE1	-0.0465911	0.569836	0.71966	-0.570411	0.335763
RSRC2	-0.0477767	0.570133	0.719903	-0.569971	0.335883
NAE1	0.0760721	0.57017	0.719903	0.569917	0.335883
CNOT3	-0.0566718	0.570597	0.720276	-0.569283	0.336043
NDUFA10	-0.0332415	0.570605	0.720276	-0.569272	0.336043
MTURN	-0.0994115	0.570709	0.720317	-0.569119	0.336055
OSBPL2	-0.0472092	0.570956	0.720541	-0.568752	0.336156
NHLRC2	-0.0928335	0.571082	0.720611	-0.568566	0.336198
CPSF3L	0.0506116	0.571567	0.721134	0.567848	0.336441
DPP7	-0.0593129	0.571717	0.721177	-0.567627	0.336457
CXCL16	-0.0958416	0.571742	0.721177	-0.56759	0.336457
RABEP2	-0.0644882	0.571986	0.721396	-0.567229	0.336564
UVRAG	-0.0542932	0.572211	0.721582	-0.566897	0.33667
TBC1D25	-0.0653283	0.572274	0.721582	-0.566803	0.33667
MTMR6	-0.0990789	0.572598	0.721901	-0.566324	0.336822
RAB34	-0.0641122	0.572948	0.722253	-0.565808	0.336974
MAP2K5	0.04355	0.573375	0.722703	0.565176	0.33719
ERCC3	-0.0275633	0.573826	0.723056	-0.564511	0.33733
THAP4	0.0632522	0.573943	0.723056	0.564338	0.33733
DHX33	-0.0559987	0.574035	0.723056	-0.564203	0.33733
DCTN1	0.0777277	0.574112	0.723056	0.564089	0.33733
FAM136A	-0.0573377	0.574128	0.723056	-0.564066	0.33733
DEFA4	0.288841	0.574132	0.723056	0.564059	0.33733
TSEN15	-0.0679773	0.57415	0.723056	-0.564033	0.33733
MRPL32	0.111052	0.574301	0.72308	0.563811	0.337336
PSD	0.0648703	0.57433	0.72308	0.563766	0.337336
FAM110A	-0.0842851	0.574385	0.72308	-0.563686	0.337336
USP8	0.0393274	0.574455	0.72308	0.563583	0.337336
PRKAG2	-0.0721839	0.574555	0.72308	-0.563435	0.337337
KCMF1	0.0402886	0.574593	0.72308	0.563379	0.337337
SMG1	-0.0943593	0.574734	0.723139	-0.563172	0.337372
VAPB	-0.0350915	0.574785	0.723139	-0.563096	0.337372
PTGS1	0.128622	0.574851	0.723139	0.562998	0.337377
ZNF451	-0.0922736	0.574984	0.723217	-0.562802	0.337407
OAT	0.0861015	0.575121	0.7233	0.5626	0.33745
RARS2	-0.0659514	0.575711	0.723935	-0.56173	0.337728
SAFB2	0.0554824	0.575767	0.723935	0.561648	0.337728
TSPAN17	0.0766918	0.575874	0.72398	0.561491	0.337747
PEMT	-0.0693037	0.576042	0.724102	-0.561243	0.337798
FAXDC2	-0.168574	0.576208	0.724222	-0.560998	0.33787
PRRC2A	-0.0611888	0.576443	0.724406	-0.560651	0.337956
RPTOR	-0.0764704	0.576636	0.724406	-0.560368	0.337956
OAZ1	-0.109655	0.576663	0.724406	-0.560328	0.337956
C2orf69	-0.123841	0.576692	0.724406	-0.560285	0.337956
RRP12	0.0965155	0.576708	0.724406	0.560262	0.337956
LITAF	0.0862508	0.576899	0.724556	0.559981	0.338024
FAM193A	-0.0418713	0.576985	0.724576	-0.559854	0.338036
GATAD1	0.0390091	0.577195	0.724647	0.559545	0.338062
CCDC47	-0.0502866	0.577213	0.724647	-0.559518	0.338062
ZNF775	0.0541825	0.577368	0.724647	0.55929	0.338062
FBXL18	0.0584199	0.577385	0.724647	0.559266	0.338062
REXO2	0.10453	0.577396	0.724647	0.55925	0.338062
FUK	-0.0434375	0.577699	0.724939	-0.558803	0.338189
C19orf60	0.0609293	0.577885	0.725084	0.558529	0.338266
TTLL12	0.0545641	0.578045	0.725195	0.558294	0.338323
ZNF148	-0.0658446	0.578245	0.725357	-0.558	0.338388
STAM2	0.0674497	0.57891	0.72589	0.557022	0.338636
HMGCR	-0.0773356	0.578919	0.72589	-0.557008	0.338636
TRAPPC6B	-0.105089	0.578971	0.72589	-0.556933	0.338636
SFPQ	-0.0307856	0.579005	0.72589	-0.556882	0.338636
PIGT	0.0524953	0.579024	0.72589	0.556854	0.338636
GAS7	0.0844871	0.579394	0.726264	0.556311	0.338801
DAG1	0.0438209	0.579503	0.726305	0.556151	0.338833
EMC10	-0.0550014	0.579568	0.726305	-0.556055	0.338833
POLR3A	0.0369263	0.579754	0.72645	0.555781	0.338897
RNPC3	-0.0603887	0.579891	0.726482	-0.555581	0.338903
USP32	0.0627702	0.579922	0.726482	0.555535	0.338903
VWA8	-0.0830409	0.580006	0.726498	-0.555411	0.338909
REST	0.0417099	0.580544	0.727082	0.554623	0.33918
GPATCH4	0.0607758	0.580709	0.727152	0.554379	0.339213
WDTC1	0.0742795	0.580741	0.727152	0.554332	0.339213
BSG	-0.148933	0.581025	0.727341	-0.553915	0.339289
SIRPB1	-0.091046	0.581035	0.727341	-0.553902	0.339289
CCDC25	-0.0666149	0.58194	0.728386	-0.552574	0.339785
NOP2	0.0617554	0.582428	0.728907	0.551859	0.340006
DNMT1	-0.0516328	0.582674	0.729121	-0.551498	0.340101
IPP	-0.0417235	0.582759	0.729121	-0.551373	0.340101
RHD	0.255229	0.582812	0.729121	0.551295	0.340101
TANK	-0.102126	0.58308	0.729282	-0.550903	0.34017
DPAGT1	0.0628062	0.583084	0.729282	0.550897	0.34017
HAPLN3	-0.094703	0.583283	0.729443	-0.550605	0.340243
GAPVD1	0.0476266	0.584118	0.730398	0.549383	0.340698
ZSWIM8	-0.0477384	0.58422	0.730436	-0.549233	0.340714
IGSF8	-0.0775442	0.584368	0.730531	-0.549018	0.340758
CHSY1	0.0806453	0.584573	0.730698	0.548718	0.340836
POGZ	-0.0390161	0.584737	0.73078	-0.548477	0.340868
TPRG1L	-0.0643781	0.584819	0.73078	-0.548358	0.340868
COTL1	-0.0737654	0.584854	0.73078	-0.548307	0.340868
ST7	0.065341	0.584937	0.73078	0.548185	0.340868
SNX10	-0.12316	0.584999	0.73078	-0.548094	0.340868
RRP1	0.0683875	0.585116	0.73078	0.547922	0.34087
UBXN2B	-0.0650141	0.585138	0.73078	-0.547891	0.34087
HSD17B11	-0.0558033	0.585427	0.731024	-0.547469	0.340994
CCDC91	-0.0808591	0.585476	0.731024	-0.547396	0.340994
IRAK3	0.0994579	0.585879	0.731437	0.546808	0.34118
SEC31A	-0.0570529	0.586066	0.731581	-0.546535	0.341236
DNPEP	0.0644537	0.586313	0.731801	0.546173	0.341322
NIT2	0.0657421	0.586501	0.731947	0.545898	0.34138
CEP104	0.0329145	0.586721	0.732132	0.545577	0.341454
UBA5	-0.0739624	0.586866	0.732223	-0.545366	0.34151
CTBS	-0.0687469	0.587078	0.732399	-0.545055	0.341596
MLYCD	-0.0412238	0.587229	0.732497	-0.544836	0.341641
C1orf216	0.0546521	0.587736	0.733041	0.544095	0.341886
CCL5	-0.147586	0.587864	0.733111	-0.543909	0.341919
ZGPAT	0.0498573	0.587987	0.733176	0.543729	0.341957
CRIP1	-0.0764647	0.588219	0.7333	-0.54339	0.342007
CYFIP2	0.0470716	0.588231	0.7333	0.543374	0.342007
KLHL15	-0.115405	0.588537	0.733593	-0.542927	0.342134
DDX59	-0.0657827	0.588958	0.734029	-0.542312	0.34233
ETS2	-0.0897203	0.589187	0.734225	-0.541978	0.342418
HIGD2A	-0.0540151	0.589367	0.73436	-0.541716	0.342482
LRWD1	0.0786797	0.589521	0.734423	0.541493	0.342505
MLXIP	-0.0658934	0.589562	0.734423	-0.541433	0.342505
SLC38A9	0.0438773	0.589871	0.734603	0.540983	0.342583
SFSWAP	0.0386186	0.589881	0.734603	0.540967	0.342583
PDGFRB	0.160886	0.589921	0.734603	0.540909	0.342583
ATHL1	0.0994706	0.590192	0.734763	0.540515	0.342658
C21orf59	0.041926	0.590194	0.734763	0.540512	0.342658
UBASH3B	0.0605293	0.590435	0.734928	0.54016	0.342712
HIPK2	0.065998	0.590497	0.734928	0.54007	0.342712
C10orf76	-0.0301403	0.590643	0.734928	-0.539857	0.342712
FAM206A	-0.0620457	0.590653	0.734928	-0.539843	0.342712
PPP1R3B	0.0842028	0.590784	0.734928	0.539653	0.342712
LIPT1	0.0665936	0.590794	0.734928	0.539637	0.342712
MED4	-0.0564638	0.590877	0.734928	-0.539517	0.342712
CRIP3	-0.0882775	0.590901	0.734928	-0.539482	0.342712
AGPS	-0.081882	0.590995	0.734956	-0.539345	0.342719
NAB1	-0.10289	0.591104	0.734993	-0.539187	0.342741
ADPGK	-0.0454971	0.591168	0.734993	-0.539094	0.342741
XPOT	-0.0638638	0.591389	0.735179	-0.538771	0.342826
GPX7	-0.0613936	0.591926	0.735691	-0.53799	0.343032
VIM	0.0657437	0.591952	0.735691	0.537953	0.343032
DCAF7	-0.0394437	0.592035	0.735691	-0.537832	0.343032
COLGALT1	0.0439506	0.592089	0.735691	0.537754	0.343032
IZUMO4	-0.0738357	0.59232	0.735835	-0.537417	0.343091
CTNNB1	0.045145	0.592365	0.735835	0.537352	0.343091
ADARB1	0.0543826	0.592491	0.735835	0.537169	0.343091
FAM98A	0.0594059	0.592562	0.735835	0.537065	0.343091
TM9SF2	0.0483076	0.592564	0.735835	0.537062	0.343091
TRIP11	0.0434836	0.592998	0.736147	0.536432	0.343243
SEC16A	-0.0418451	0.593065	0.736147	-0.536335	0.343243
LARP4	-0.0919393	0.593079	0.736147	-0.536314	0.343243
GPS2	0.0645161	0.593103	0.736147	0.536279	0.343243
LILRB2	0.0647984	0.593565	0.736549	0.535609	0.343412
MDC1	-0.0609439	0.593571	0.736549	-0.535599	0.343412
SZT2	-0.0398816	0.593759	0.736693	-0.535326	0.343488
CTTN	0.163594	0.594194	0.737143	0.534695	0.343688
USP16	-0.0945057	0.594525	0.737444	-0.534214	0.343831
DDX23	0.0377145	0.59458	0.737444	0.534134	0.343831
MCM3	0.0742284	0.594737	0.737549	0.533907	0.343891
TREML1	0.195767	0.595079	0.737884	0.53341	0.344052
MZT1	-0.12882	0.595261	0.73802	-0.533146	0.34413
DNM2	0.0433136	0.595668	0.738435	0.532555	0.344314
ANXA2	0.0768604	0.595824	0.738496	0.532329	0.344341
TRAPPC13	-0.101772	0.595862	0.738496	-0.532275	0.344341
NEDD4L	0.143305	0.596269	0.738911	0.531684	0.344531
HPS1	0.117238	0.596717	0.739377	0.531035	0.34475
CHID1	0.0809516	0.596843	0.739444	0.530852	0.344791
C4orf33	0.10702	0.597011	0.739562	0.530609	0.344833
SOS1	-0.0684894	0.597212	0.739722	-0.530317	0.344917
SELK	0.10716	0.597528	0.739963	0.529859	0.345023
DUSP8	-0.104719	0.597551	0.739963	-0.529827	0.345023
PAICS	0.0694401	0.598269	0.740763	0.528787	0.345392
NMRAL1	0.0742275	0.598463	0.740913	0.528506	0.345459
SAR1B	0.0724946	0.598571	0.740956	0.528351	0.345481
LPCAT2	0.0951771	0.598748	0.741086	0.528095	0.345536
IRGQ	0.0370963	0.59935	0.741742	0.527223	0.345834
OLA1	-0.0522575	0.600359	0.742678	-0.525765	0.346225
C2orf49	-0.0761714	0.60037	0.742678	-0.525748	0.346225
BRIX1	0.0646983	0.600371	0.742678	0.525748	0.346225
TMEM156	-0.0617067	0.600502	0.742678	-0.525557	0.346225
CEP89	0.0364671	0.600512	0.742678	0.525544	0.346225
SRSF11	0.0507576	0.600542	0.742678	0.5255	0.346225
PPM1B	-0.0914032	0.600819	0.742931	-0.5251	0.346325
CCR5	-0.122903	0.600992	0.743056	-0.52485	0.346369
COL9A2	-0.161802	0.601175	0.743174	-0.524586	0.346418
CD36	-0.10144	0.601233	0.743174	-0.524502	0.346418
PDCD1	-0.120017	0.601358	0.743238	-0.524322	0.346451
TOP3B	0.0430953	0.601487	0.743308	0.524135	0.346489
CDCA4	0.0529462	0.601824	0.743555	0.523648	0.346585
TMEM158	0.144929	0.601874	0.743555	0.523577	0.346585
EPM2AIP1	-0.0714426	0.601915	0.743555	-0.523518	0.346585
TMEM254	-0.0415756	0.601978	0.743555	-0.523427	0.346585
UHRF1	0.0493844	0.602126	0.743649	0.523213	0.346621
TIMM13	0.0531912	0.602646	0.744201	0.522463	0.346878
SAMD4B	0.0481754	0.603259	0.744868	0.521579	0.347187
NF2	-0.0472596	0.603348	0.744889	-0.52145	0.347197
RPL21	-0.148596	0.603571	0.745069	-0.521129	0.347299
DNASE2	-0.0796454	0.60364	0.745069	-0.52103	0.347302
ANP32E	0.0985747	0.604219	0.745626	0.520195	0.347574
TMEM41B	0.0746409	0.604237	0.745626	0.520169	0.347574
ANAPC5	0.0363378	0.604403	0.745741	0.51993	0.347622
CDC25B	-0.0662858	0.604729	0.746053	-0.519461	0.347759
PGM2	0.0538507	0.604945	0.74623	0.519149	0.347829
PTAFR	-0.0683901	0.605191	0.746394	-0.518795	0.347903
USP4	-0.0415751	0.605224	0.746394	-0.518748	0.347903
CUEDC1	-0.0726303	0.606129	0.747338	-0.517444	0.348308
GPR180	0.11056	0.606135	0.747338	0.517436	0.348308
OSGIN1	-0.098878	0.606344	0.747455	-0.517136	0.348369
ZNF862	-0.0428678	0.606377	0.747455	-0.517089	0.348369
EFNA4	-0.0535871	0.606553	0.747583	-0.516835	0.348416
GTPBP4	0.0449554	0.606771	0.747723	0.516521	0.348475
IFIT1B	-0.254826	0.606813	0.747723	-0.516461	0.348475
ATIC	-0.0684728	0.607291	0.74817	-0.515773	0.348666
CHAMP1	-0.0459022	0.607322	0.74817	-0.515729	0.348666
ABHD16B	0.0427941	0.607557	0.74837	0.515391	0.348762
LTB	0.079905	0.60805	0.748887	0.514683	0.348988
CHPT1	-0.104389	0.608286	0.749087	-0.514344	0.349093
ASCL2	0.0947324	0.608513	0.749277	0.514018	0.349192
FHOD1	-0.0479404	0.608841	0.749591	-0.513547	0.349345
PYHIN1	-0.10761	0.609118	0.749842	-0.513149	0.34946
TP53I13	-0.0506512	0.609541	0.750151	-0.512542	0.34962
TWISTNB	0.059374	0.609597	0.750151	0.512461	0.34962
MRPL34	0.0352756	0.609648	0.750151	0.512389	0.34962
SOD2	0.0680421	0.609668	0.750151	0.512359	0.34962
LONRF1	-0.0948256	0.609748	0.750151	-0.512246	0.349621
C11orf80	0.0703202	0.60989	0.750151	0.512041	0.349621
EIF1AY	-0.206917	0.609945	0.750151	-0.511962	0.349621
TLR4	-0.0783706	0.609956	0.750151	-0.511947	0.349621
TMEM176B	-0.30698	0.610055	0.750184	-0.511804	0.349641
UBE2B	-0.0606914	0.610564	0.750718	-0.511075	0.349904
CCDC127	0.0335042	0.610653	0.750738	0.510947	0.34992
C10orf88	-0.0833569	0.610784	0.750763	-0.510758	0.349933
TNRC6B	0.0463243	0.610873	0.750763	0.510632	0.349933
ZFP36L1	-0.0664927	0.610893	0.750763	-0.510603	0.349933
PHAX	-0.0449257	0.611046	0.750815	-0.510384	0.349948
CDK9	0.0392824	0.611083	0.750815	0.510331	0.349948
ATP2A3	0.0515073	0.61146	0.751189	0.50979	0.350127
HPS6	-0.0491929	0.611632	0.75131	-0.509543	0.350182
EP400NL	0.0603694	0.611752	0.75131	0.509371	0.350182
HIRA	0.0388288	0.611779	0.75131	0.509333	0.350182
PXN	0.0588171	0.611882	0.751346	0.509186	0.350205
TMX3	-0.1324	0.612096	0.75152	-0.508878	0.350283
VAMP4	-0.0938819	0.612257	0.751626	-0.508649	0.350332
GZMH	0.165008	0.612477	0.751807	0.508333	0.350421
SHOC2	-0.0825132	0.612716	0.751981	-0.507991	0.350496
KIAA1715	0.0770432	0.612822	0.751981	0.507839	0.350496
PITHD1	-0.0978245	0.612839	0.751981	-0.507814	0.350496
PIGB	-0.0554172	0.613025	0.752119	-0.507548	0.350567
AP5S1	0.0542436	0.613136	0.752164	0.50739	0.350586
GPR55	-0.0937424	0.613343	0.752329	-0.507093	0.350661
HIST3H2A	0.104274	0.614542	0.753709	0.505378	0.351278
SRM	0.0837809	0.614717	0.753833	0.505128	0.351336
CLEC12B	-0.16415	0.61492	0.753931	-0.504839	0.351378
TSC22D1	-0.0992448	0.614944	0.753931	-0.504804	0.351378
KLRD1	-0.132609	0.615344	0.754331	-0.504232	0.351553
LIAS	0.0338471	0.615535	0.754452	0.50396	0.351607
TM7SF2	0.0743844	0.61559	0.754452	0.50388	0.351607
METTL14	-0.0655958	0.616089	0.754972	-0.503168	0.351847
RNF115	-0.0297306	0.61678	0.755671	-0.502182	0.352149
BRD2	0.0309624	0.616807	0.755671	0.502143	0.352149
TOR3A	0.042907	0.616969	0.75569	0.501911	0.352149
DNAJC30	-0.0475764	0.616969	0.75569	-0.501911	0.352149
TRMT10B	-0.0319355	0.61799	0.756848	-0.500454	0.352668
ELOVL7	0.138001	0.618063	0.756848	0.50035	0.352668
COMMD9	0.0450676	0.618431	0.757208	0.499826	0.352833
GTF3C1	0.0482214	0.61873	0.757484	0.499399	0.352968
ANKRD39	0.0404193	0.619158	0.757917	0.49879	0.353185
CCDC64B	-0.187526	0.61947	0.758208	-0.498345	0.353306
PPP1R12C	-0.0395116	0.619816	0.75854	-0.497852	0.353441
IL6ST	0.0977593	0.620072	0.758732	0.497487	0.353535
HEXIM1	0.0424214	0.620121	0.758732	0.497418	0.353535
CDC27	0.0598657	0.620645	0.759283	0.496671	0.353793
TMEM30A	-0.0911409	0.621604	0.760365	-0.495307	0.354296
BAZ1B	0.0368	0.621758	0.760462	0.495088	0.354337
WDR54	-0.0721401	0.622355	0.761102	-0.494239	0.354624
ELP3	-0.0485743	0.622546	0.761245	-0.493966	0.354689
TTC21B	-0.0597317	0.62288	0.761563	-0.493492	0.354844
DBT	-0.0436228	0.622973	0.761585	-0.49336	0.354863
CHMP3	0.043856	0.623107	0.761658	0.493169	0.3549
RRAGD	0.066102	0.623305	0.761809	0.492888	0.354973
AP1M1	0.0531666	0.623474	0.761924	0.492649	0.355017
MRPL53	0.0461861	0.624076	0.762569	0.491793	0.355305
SCOC	-0.167364	0.624188	0.762615	-0.491634	0.355321
ERLEC1	-0.070937	0.624916	0.763326	-0.4906	0.35564
PWWP2B	-0.0658597	0.624919	0.763326	-0.490596	0.35564
CYBB	0.0670081	0.625527	0.763978	0.489733	0.355941
CEP350	-0.0609554	0.625854	0.764286	-0.489269	0.3561
WDR46	0.061994	0.626056	0.764331	0.488984	0.356122
SNX14	0.0737016	0.626086	0.764331	0.48894	0.356122
SLC6A12	-0.149935	0.626116	0.764331	-0.488899	0.356122
TERF1	-0.0411723	0.626195	0.764337	-0.488787	0.356122
LIG1	0.0564156	0.626351	0.764436	0.488565	0.356166
CBX5	-0.0490946	0.626441	0.764456	-0.488437	0.356183
SIMC1	-0.0398021	0.626654	0.76458	-0.488135	0.356239
BORA	-0.0673111	0.626693	0.76458	-0.488081	0.356239
ASNA1	0.0641222	0.626945	0.764716	0.487722	0.356301
PPP6R2	0.0335309	0.626954	0.764716	0.48771	0.356301
SMARCB1	0.0603006	0.627277	0.76502	0.487252	0.356448
GPR153	-0.140488	0.627391	0.76506	-0.487091	0.356467
RSPH3	-0.0446699	0.627459	0.76506	-0.486994	0.356467
GALNT10	0.0405922	0.627568	0.7651	0.486841	0.356489
GTPBP8	-0.0479023	0.627726	0.765202	-0.486617	0.35653
PRRG4	0.0885217	0.627882	0.765301	0.486395	0.356574
RBM14	0.0465607	0.627989	0.76534	0.486245	0.356602
XRCC6	0.0657721	0.628361	0.765703	0.485717	0.356776
TDRD3	-0.0436059	0.628497	0.765755	-0.485524	0.3568
C7orf43	-0.0506747	0.628554	0.765755	-0.485444	0.3568
MCM5	0.0684749	0.628786	0.765897	0.485115	0.356868
CBR4	-0.0609917	0.628819	0.765897	-0.485068	0.356868
EXT2	0.0419972	0.629063	0.76594	0.484724	0.35688
JUND	-0.0710117	0.629072	0.76594	-0.48471	0.35688
RUNDC1	0.0397319	0.629147	0.76594	0.484604	0.35688
FEZ2	-0.0485544	0.629154	0.76594	-0.484594	0.35688
TOLLIP	-0.0551539	0.629525	0.766301	-0.484069	0.357052
SRC	0.0837361	0.62965	0.766361	0.483894	0.357088
KAT7	-0.0352758	0.630313	0.767077	-0.482955	0.357421
USP7	0.0417429	0.630619	0.767309	0.482522	0.357519
ARHGAP18	-0.0586531	0.630654	0.767309	-0.482474	0.357519
CUL4B	-0.0538685	0.630875	0.767452	-0.482161	0.35758
B3GAT1	-0.168815	0.630921	0.767452	-0.482096	0.35758
RIT1	0.0631539	0.631269	0.767784	0.481604	0.357734
H3F3A	0.0566113	0.632042	0.768633	0.480512	0.358125
GMDS	0.0602799	0.632224	0.768763	0.480254	0.358185
RWDD4	0.0589264	0.632381	0.768863	0.480033	0.358218
C1D	-0.0795303	0.632506	0.768923	-0.479857	0.35825
SPNS3	-0.111697	0.633006	0.76944	-0.479151	0.358501
CERS4	-0.073425	0.633168	0.769544	-0.478923	0.358546
GLI1	-0.111902	0.633292	0.769604	-0.478747	0.358569
RPS20	0.0831537	0.633392	0.769635	0.478606	0.35858
DCLRE1A	-0.0918209	0.634425	0.77079	-0.477149	0.35911
NCR3	0.100461	0.634563	0.77079	0.476955	0.35911
HAUS2	-0.0457997	0.63461	0.77079	-0.476889	0.35911
SKAP2	0.054572	0.634644	0.77079	0.476841	0.35911
STAMBP	0.0234123	0.635055	0.771198	0.476261	0.359288
SEC22C	0.0360014	0.635644	0.771821	0.475431	0.359585
TTBK2	0.0480724	0.635922	0.771892	0.47504	0.359621
LGMN	0.0679503	0.63596	0.771892	0.474986	0.359621
HK2	0.0733877	0.63597	0.771892	0.474972	0.359621
PRPS1	-0.0412576	0.636004	0.771892	-0.474924	0.359621
FAM58A	0.033633	0.636282	0.772138	0.474533	0.359748
COA1	0.0437108	0.636445	0.772244	0.474304	0.359803
SERPINH1	-0.0543305	0.63662	0.772364	-0.474057	0.359865
TMEM187	0.0463673	0.636988	0.77272	0.473539	0.36001
2022-03-07	-0.0800722	0.637154	0.77283	-0.473305	0.360065
YIPF6	0.067006	0.637292	0.772905	0.473112	0.3601
RGCC	-0.110696	0.637373	0.772912	-0.472997	0.360111
SRD5A1	0.0400373	0.637538	0.772979	0.472765	0.360137
HADHA	-0.0462345	0.637629	0.772979	-0.472636	0.360137
TOR2A	-0.0409432	0.637709	0.772979	-0.472524	0.360137
TMEM104	0.0501126	0.637731	0.772979	0.472494	0.360137
SF3A3	0.0367941	0.638002	0.773217	0.472112	0.360241
REEP5	0.0403634	0.638107	0.773251	0.471964	0.360252
DDHD1	-0.0687146	0.638205	0.773251	-0.471826	0.360255
RQCD1	-0.0310791	0.638257	0.773251	-0.471753	0.360255
TMCO1	0.0919465	0.638864	0.773894	0.4709	0.360541
SCRIB	-0.0571367	0.639095	0.77393	-0.470575	0.360549
RBM4	-0.0314419	0.639114	0.77393	-0.470548	0.360549
RPS14	-0.0760146	0.639242	0.77393	-0.470368	0.360549
FUNDC2	-0.0983715	0.639305	0.77393	-0.47028	0.360549
PRKCSH	0.0603387	0.639342	0.77393	0.470228	0.360549
ARHGAP26	-0.0497873	0.639423	0.77393	-0.470114	0.360549
TEX261	-0.024645	0.639432	0.77393	-0.470101	0.360549
DSC2	-0.150293	0.639497	0.77393	-0.47001	0.360549
GABARAPL2	-0.0774768	0.639755	0.774149	-0.469648	0.360643
LMBRD2	-0.112141	0.639965	0.774268	-0.469352	0.360694
LRRC25	-0.0620655	0.640005	0.774268	-0.469297	0.360694
SNX9	-0.0586656	0.640095	0.774268	-0.46917	0.360694
ITGAE	-0.0484019	0.640156	0.774268	-0.469085	0.360694
SCML4	-0.0750556	0.640651	0.774639	-0.468389	0.360877
UBA6	0.0873447	0.640677	0.774639	0.468353	0.360877
TMEM150B	0.0994085	0.640713	0.774639	0.468302	0.360877
USP9X	-0.0389458	0.640765	0.774639	-0.46823	0.360877
RASGRP3	0.0764646	0.641365	0.775274	0.467386	0.361177
IQGAP1	-0.0489491	0.641699	0.775379	-0.466918	0.36122
MAZ	-0.0454771	0.641703	0.775379	-0.466913	0.36122
HNRNPD	-0.0354869	0.641744	0.775379	-0.466855	0.36122
TMEM216	0.0471349	0.641756	0.775379	0.466839	0.36122
GMIP	0.05211	0.641838	0.775386	0.466724	0.361223
SCLT1	-0.0662424	0.641966	0.77545	-0.466544	0.36124
MAP3K1	-0.0885632	0.642131	0.775506	-0.466312	0.361266
DENND3	0.0520207	0.642164	0.775506	0.466266	0.361266
SLC38A10	0.0614337	0.642343	0.775631	0.466015	0.36132
TBC1D2	0.0601892	0.642424	0.775638	0.465901	0.36132
QTRT1	-0.0510779	0.642676	0.775835	-0.465549	0.361406
LANCL2	-0.0477629	0.642781	0.775835	-0.4654	0.361406
OSTC	-0.0677883	0.642877	0.775835	-0.465267	0.361406
MIF4GD	0.0400466	0.642932	0.775835	0.465189	0.361406
ASUN	-0.0547921	0.642967	0.775835	-0.46514	0.361406
EEF1D	0.0434939	0.643047	0.77584	0.465028	0.361406
MRPL50	-0.106333	0.643162	0.775888	-0.464866	0.361436
SKIV2L	0.0423468	0.643323	0.77599	0.464641	0.361479
MAP4K2	-0.048391	0.643705	0.776241	-0.464106	0.361558
RPS16	-0.0505313	0.64385	0.776241	-0.463902	0.361558
ZNF789	-0.0357958	0.643893	0.776241	-0.463841	0.361558
BCAS2	0.0383712	0.643908	0.776241	0.463821	0.361558
RPS4Y1	-0.131179	0.643945	0.776241	-0.463769	0.361558
ZNF574	-0.0608544	0.64405	0.776241	-0.463623	0.361558
FURIN	0.0662875	0.644062	0.776241	0.463606	0.361558
CENPT	0.0490415	0.644189	0.776303	0.463427	0.361588
EIF4EBP1	-0.0621835	0.644837	0.776953	-0.46252	0.361895
CBS	-0.113776	0.64488	0.776953	-0.46246	0.361895
COL7A1	0.083658	0.645248	0.777215	0.461944	0.36201
DNM1L	-0.0470126	0.64525	0.777215	-0.461942	0.36201
COQ7	0.0413546	0.645326	0.777215	0.461836	0.36201
RNF19A	-0.0870668	0.645743	0.777627	-0.461251	0.362183
ARL6IP1	0.060268	0.646165	0.778036	0.460661	0.362356
SOX6	0.141437	0.646235	0.778036	0.460563	0.362356
AP2A2	0.0367838	0.646426	0.778045	0.460297	0.362356
DENND1B	0.10176	0.646459	0.778045	0.460249	0.362356
CDK11B	0.0417595	0.64655	0.778045	0.460123	0.362356
RING1	0.0453977	0.646606	0.778045	0.460044	0.362356
ANKRA2	-0.074845	0.646622	0.778045	-0.460022	0.362356
C6orf136	-0.0419693	0.64723	0.778684	-0.459172	0.362649
NDEL1	-0.0454427	0.647532	0.778956	-0.45875	0.362784
AGPAT1	-0.0719793	0.647938	0.779353	-0.458182	0.362961
PRPF31	0.0527622	0.648368	0.779778	0.457582	0.363148
PHC3	-0.0665565	0.648555	0.779893	-0.45732	0.3632
HSD17B4	-0.0389803	0.648616	0.779893	-0.457235	0.3632
WDR4	0.0564514	0.648728	0.779937	0.457078	0.363214
HSPA9	-0.0390606	0.648834	0.779973	-0.45693	0.363232
APIP	0.0825901	0.64905	0.780137	0.456628	0.3633
SEC23B	0.0491692	0.649148	0.780137	0.456492	0.3633
CD38	0.0855644	0.6492	0.780137	0.45642	0.3633
FAM120AOS	-0.032794	0.649285	0.780148	-0.456301	0.363307
NDUFAF5	0.072701	0.649678	0.780529	0.455752	0.363481
GOLM1	-0.0530255	0.649811	0.780534	-0.455567	0.363481
CTSG	0.23697	0.649835	0.780534	0.455533	0.363481
MRPL4	0.0504608	0.650184	0.78082	0.455045	0.363604
EMID1	-0.144951	0.650226	0.78082	-0.454988	0.363604
CHKB	0.0614786	0.650476	0.781029	0.454638	0.363687
ARRDC1	0.0441886	0.650559	0.781038	0.454522	0.363703
SHISA4	-0.141509	0.651034	0.781502	-0.45386	0.363911
GOSR1	0.0239125	0.651099	0.781502	0.453769	0.363911
AMIGO2	0.0715579	0.651445	0.781826	0.453287	0.364051
ENKD1	-0.045131	0.65163	0.781949	-0.453029	0.364102
GBA2	-0.0310684	0.65172	0.781949	-0.452903	0.364102
LSS	-0.0533078	0.651777	0.781949	-0.452824	0.364102
ZMYM5	-0.0585077	0.651898	0.782003	-0.452655	0.364125
GLT1D1	0.0598331	0.65218	0.782061	0.452262	0.364155
ACOX1	-0.042506	0.652224	0.782061	-0.452202	0.364155
PILRB	0.0777751	0.652244	0.782061	0.452173	0.364155
SLC9A9	0.0418239	0.652252	0.782061	0.452161	0.364155
IFNGR2	0.0459838	0.653567	0.783545	0.450331	0.364813
CLPTM1L	-0.0461516	0.653724	0.783642	-0.450112	0.364857
POLR2E	-0.0522495	0.653885	0.783744	-0.449887	0.364896
LRRC59	0.0611417	0.654154	0.783865	0.449513	0.364934
RNF2	-0.0641159	0.654235	0.783865	-0.449401	0.364934
GP1BA	0.0976971	0.654336	0.783865	0.449259	0.364934
ARF3	-0.0467194	0.654401	0.783865	-0.44917	0.364934
DCAF6	-0.0674667	0.654418	0.783865	-0.449146	0.364934
SSR3	-0.0515847	0.654446	0.783865	-0.449107	0.364934
CAMLG	-0.03663	0.654602	0.783956	-0.448889	0.364985
LRRC45	0.0528511	0.654792	0.783956	0.448625	0.364985
XRCC4	0.109097	0.654825	0.783956	0.448579	0.364985
RPL17	-0.0605352	0.654829	0.783956	-0.448574	0.364985
ZNF264	-0.0411815	0.655817	0.784994	-0.447199	0.365469
THRAP3	0.0277407	0.655898	0.784994	0.447087	0.365469
ZNF354A	-0.102038	0.655971	0.784994	-0.446985	0.365469
NIPBL	-0.0384091	0.656002	0.784994	-0.446943	0.365469
METTL13	0.0429672	0.656131	0.784996	0.446763	0.365469
MPV17	0.0347968	0.656157	0.784996	0.446727	0.365469
C1orf35	0.0347386	0.65674	0.785532	0.445917	0.365727
SMCHD1	-0.0853949	0.656759	0.785532	-0.44589	0.365727
TTC22	-0.0648501	0.656912	0.785623	-0.445678	0.365767
SCYL2	-0.080497	0.657399	0.786068	-0.445002	0.365956
LMTK3	0.0632568	0.657506	0.786068	0.444852	0.365956
ACSF3	0.0360116	0.657623	0.786068	0.44469	0.365956
TCHP	-0.0272335	0.65763	0.786068	-0.44468	0.365956
KLHDC8A	0.147578	0.657668	0.786068	0.444628	0.365956
SMAP1	0.030362	0.657765	0.786092	0.444494	0.365969
SLC20A1	-0.0425595	0.658122	0.786427	-0.443998	0.366117
ECHDC2	0.0590201	0.658638	0.786952	0.443281	0.36637
RPS7	0.134553	0.658722	0.786956	0.443165	0.36637
SLC16A5	-0.0495456	0.658795	0.786956	-0.443063	0.36637
RPL37	0.0717678	0.658892	0.786956	0.442929	0.36637
NSUN7	0.0887695	0.659055	0.786956	0.442703	0.36637
AP5M1	-0.070422	0.659074	0.786956	-0.442675	0.36637
C17orf75	0.0476056	0.65915	0.786956	0.442571	0.36637
S1PR5	-0.133191	0.659179	0.786956	-0.44253	0.36637
PPP1R37	0.0420782	0.659272	0.786964	0.4424	0.36637
RTN4IP1	0.0376252	0.65934	0.786964	0.442307	0.36637
KNOP1	0.059933	0.659614	0.78716	0.441927	0.366461
NEDD1	-0.0856007	0.659658	0.78716	-0.441866	0.366461
CAPN10	-0.0317739	0.659815	0.787246	-0.441647	0.366493
ATP1A1	-0.0386859	0.659884	0.787246	-0.441552	0.366493
ARID2	-0.0424138	0.660245	0.787537	-0.441051	0.366638
CHORDC1	0.0834629	0.660281	0.787537	0.441001	0.366638
RPS8	-0.0654846	0.661081	0.788399	-0.439892	0.367054
NUBP1	-0.0447843	0.661229	0.788483	-0.439688	0.367098
TBRG1	0.0313792	0.66165	0.78875	0.439103	0.367211
AMT	0.0489205	0.661673	0.78875	0.439073	0.367211
PEAK1	0.0651899	0.661684	0.78875	0.439057	0.367211
TGFBR1	0.0851456	0.661778	0.78877	0.438926	0.367217
SP1	0.0337445	0.661855	0.78877	0.43882	0.367217
CCNK	0.0363266	0.661958	0.788801	0.438678	0.367228
ASCC3	-0.0533055	0.662258	0.789067	-0.438261	0.367339
EXOSC10	0.0426084	0.662658	0.789452	0.437707	0.367516
KCNJ2	0.0810896	0.663085	0.789792	0.437117	0.36768
SMPD2	0.0424661	0.663173	0.789792	0.436995	0.36768
TMEM185A	-0.0507581	0.663175	0.789792	-0.436993	0.36768
VPS8	-0.0386938	0.663283	0.789828	-0.436843	0.367684
CRELD1	0.0455694	0.663624	0.790088	0.43637	0.367806
GNB1	0.031118	0.663655	0.790088	0.436328	0.367806
RPUSD2	-0.0529319	0.663789	0.790155	-0.436143	0.367842
FHL3	-0.080613	0.663921	0.79022	-0.435961	0.367879
GYPB	-0.207312	0.664037	0.790267	-0.435799	0.367908
EHD4	-0.0483924	0.664143	0.790268	-0.435653	0.367909
MMD	-0.0915036	0.664193	0.790268	-0.435584	0.367909
MIER1	-0.0817047	0.664553	0.790592	-0.435086	0.36806
DOCK4	0.0846984	0.664619	0.790592	0.434994	0.36806
SMPD3	-0.0969236	0.665204	0.791196	-0.434185	0.368349
ERICH1	0.0524873	0.665545	0.791509	0.433715	0.368486
CBFA2T2	-0.0336906	0.665699	0.7916	-0.433502	0.368535
GIMAP4	-0.0535198	0.665965	0.791824	-0.433135	0.36864
MTL5	-0.0631171	0.666254	0.792076	-0.432735	0.368753
FANCD2	-0.0491603	0.666334	0.79208	-0.432624	0.368755
GK5	-0.0847795	0.666449	0.792124	-0.432465	0.36877
PTPRN2	0.0786787	0.666908	0.792578	0.431831	0.368976
NXT2	-0.0929491	0.667099	0.792712	-0.431568	0.36903
TPRN	-0.055874	0.667517	0.793117	-0.430991	0.369206
RERE	-0.0459213	0.667805	0.793321	-0.430594	0.369302
MRPL3	-0.0696757	0.667895	0.793321	-0.430469	0.369302
CDC40	0.0548431	0.667963	0.793321	0.430374	0.369302
SLC25A12	-0.0388168	0.667998	0.793321	-0.430326	0.369302
MAN1A2	-0.0953502	0.668255	0.793534	-0.429972	0.369393
GUCY1B3	0.104589	0.66847	0.793696	0.429676	0.36947
MICB	0.058749	0.668713	0.793893	0.429341	0.369554
FAM219A	0.0336331	0.669084	0.794168	0.428829	0.369687
ATXN2L	-0.0322856	0.6691	0.794168	-0.428806	0.369687
SLC35A5	-0.0645264	0.669254	0.794259	-0.428594	0.369733
PXK	-0.0460642	0.669714	0.794562	-0.427959	0.369879
HK1	-0.0861864	0.669717	0.794562	-0.427956	0.369879
ELMOD2	-0.0938794	0.669742	0.794562	-0.42792	0.369879
COPA	0.0419484	0.669823	0.794566	0.427809	0.369879
NUFIP2	-0.0751353	0.670053	0.794747	-0.427492	0.369967
KLF16	0.0503689	0.670141	0.794759	0.427371	0.369967
RNGTT	-0.057655	0.670681	0.795307	-0.426626	0.370193
ZNF428	-0.0499272	0.670984	0.795555	-0.426209	0.370315
CATSPER1	0.0675025	0.671046	0.795555	0.426125	0.370315
CSNK1A1	-0.0318563	0.671466	0.795961	-0.425546	0.370502
MYLK	0.106438	0.671832	0.796303	0.425041	0.370645
USP21	0.0290621	0.671963	0.796338	0.424861	0.370655
JKAMP	-0.0621882	0.672017	0.796338	-0.424786	0.370655
MARCKS	-0.0806264	0.672622	0.796724	-0.423954	0.370847
TRIB1	0.0489059	0.672635	0.796724	0.423937	0.370847
SUN2	0.0332665	0.672639	0.796724	0.42393	0.370847
PDCD6	-0.0243455	0.672654	0.796724	-0.423909	0.370847
HM13	0.0569401	0.672736	0.796729	0.423797	0.370847
WDR33	-0.0229802	0.67285	0.796772	-0.42364	0.370864
POLR2K	0.12908	0.673021	0.796882	0.423405	0.370921
NSD1	-0.0306855	0.673276	0.797037	-0.423054	0.370978
SMC3	-0.0556538	0.67334	0.797037	-0.422966	0.370978
SSX2IP	0.0778934	0.673497	0.797037	0.42275	0.370978
EAF2	0.132605	0.673598	0.797037	0.422611	0.370978
MAPK13	-0.0457464	0.673634	0.797037	-0.422562	0.370978
LETM2	-0.0727946	0.673667	0.797037	-0.422516	0.370978
GDPD5	0.0803806	0.673697	0.797037	0.422475	0.370978
ZDHHC6	0.0348485	0.674118	0.797443	0.421896	0.371147
BTBD10	0.0514046	0.674506	0.79781	0.421362	0.371317
ALKBH3	-0.0350068	0.674757	0.798014	-0.421018	0.371415
TMEM176A	-0.237792	0.675148	0.798384	-0.42048	0.371575
DLG1	-0.0409213	0.675546	0.798659	-0.419933	0.371705
PIGK	0.0786235	0.675577	0.798659	0.419891	0.371705
STARD3NL	0.0589148	0.675741	0.798659	0.419666	0.371705
TOR1AIP1	0.0433968	0.675749	0.798659	0.419654	0.371705
RSU1	0.05834	0.675845	0.798659	0.419522	0.371705
MFSD12	0.0471048	0.675858	0.798659	0.419505	0.371705
SETBP1	0.0590356	0.675927	0.798659	0.41941	0.371707
CEACAM8	0.182303	0.676048	0.79871	0.419244	0.371725
MRPL42	-0.0812292	0.676373	0.799002	-0.418797	0.371866
ATPAF1	-0.0259459	0.676524	0.799066	-0.41859	0.371895
UBE2D1	-0.0735989	0.676583	0.799066	-0.418509	0.371895
BLOC1S3	-0.0320261	0.676867	0.799309	-0.418118	0.371994
FLNA	0.067151	0.676947	0.799311	0.418009	0.371994
SMARCA5	-0.0595972	0.677082	0.799379	-0.417823	0.372024
DHPS	0.0381006	0.677625	0.799927	0.417079	0.372278
ACACA	0.0339072	0.677801	0.800042	0.416837	0.372328
C10orf11	0.0594443	0.678081	0.800281	0.416453	0.372434
MORC3	0.0629695	0.678219	0.800351	0.416264	0.372481
GMPS	0.0357071	0.678433	0.800512	0.415969	0.37255
STAU2	0.0436818	0.678691	0.800704	0.415617	0.372643
MSTO1	0.0417402	0.678752	0.800704	0.415532	0.372643
RAB6B	-0.108776	0.678832	0.800706	-0.415423	0.372645
CISD2	0.100179	0.678972	0.800778	0.415231	0.372665
TRAF6	0.0297492	0.679112	0.800851	0.415039	0.372693
HMCES	-0.036662	0.67927	0.800921	-0.414822	0.372714
LASP1	0.0427368	0.679394	0.800921	0.414652	0.372714
PIGQ	0.0687823	0.679405	0.800921	0.414636	0.372714
BBS4	-0.0359254	0.67963	0.801093	-0.414329	0.372786
GPSM2	-0.0590384	0.679857	0.801268	-0.414018	0.372864
HMHA1	0.0451077	0.679995	0.801338	0.413829	0.3729
DOCK2	-0.0336987	0.680603	0.801962	-0.412996	0.373171
MAGT1	-0.0436322	0.680795	0.802007	-0.412733	0.37319
ARMC8	0.0372176	0.680797	0.802007	0.41273	0.37319
CLEC18A	-0.147597	0.680959	0.802095	-0.412507	0.373226
SNX17	0.0419482	0.681029	0.802095	0.412412	0.373226
HYLS1	0.0393915	0.68124	0.802234	0.412123	0.37327
PAIP1	0.0530265	0.681303	0.802234	0.412037	0.37327
HBQ1	-0.154865	0.681586	0.802422	-0.411649	0.373351
SERAC1	0.0420988	0.681619	0.802422	0.411603	0.373351
TNFAIP3	0.0726984	0.681794	0.802535	0.411364	0.373401
EFTUD1	0.0384878	0.681981	0.802662	0.411109	0.373458
RPL19	0.0462471	0.68258	0.803275	0.410289	0.373744
PUS10	-0.0580502	0.683104	0.803799	-0.409572	0.373993
FAM83G	0.053074	0.683313	0.803812	0.409286	0.373995
SIGMAR1	-0.0312595	0.683358	0.803812	-0.409225	0.373995
CGRRF1	-0.0750717	0.683361	0.803812	-0.40922	0.373995
ACAD10	0.0327398	0.683433	0.803812	0.409122	0.373999
PHACTR4	0.0309966	0.683556	0.803812	0.408954	0.373999
ZNF763	-0.06137	0.683586	0.803812	-0.408912	0.373999
CEBPB	0.0559787	0.683959	0.804158	0.408402	0.374152
RAB2A	0.0337791	0.68414	0.804279	0.408154	0.374212
SLC40A1	-0.0675762	0.684757	0.804912	-0.407311	0.374514
RAB14	-0.0432879	0.684966	0.805065	-0.407026	0.374581
SLC25A53	0.0438691	0.685098	0.805101	0.406845	0.374593
PTPN23	-0.044935	0.685153	0.805101	-0.40677	0.374593
AGL	-0.0984198	0.685479	0.80539	-0.406325	0.374735
PLCD4	-0.0389543	0.685821	0.805602	-0.405858	0.374849
DUS2	-0.0504456	0.685893	0.805602	-0.405759	0.374849
SUPT6H	0.0448058	0.685895	0.805602	0.405757	0.374849
PAQR6	0.0821945	0.686115	0.805765	0.405456	0.374929
ELP5	0.0258956	0.686191	0.805765	0.405352	0.37493
ACTR3	0.0424845	0.686656	0.806211	0.404717	0.375108
FUBP1	0.0327937	0.686826	0.806211	0.404486	0.375108
PAFAH1B2	0.0242527	0.686942	0.806211	0.404328	0.375108
USP24	-0.0343318	0.686973	0.806211	-0.404285	0.375108
EAF1	-0.0406614	0.687019	0.806211	-0.404222	0.375108
ORAI2	0.0563006	0.687044	0.806211	0.404188	0.375108
ATP8B4	0.113833	0.687294	0.806413	0.403846	0.375196
CCDC142	0.0382936	0.687377	0.806417	0.403733	0.375196
SLC7A1	0.0541969	0.687605	0.806574	0.403423	0.37525
RBM47	-0.062051	0.687668	0.806574	-0.403336	0.37525
KREMEN1	0.0787134	0.687756	0.806578	0.403216	0.37525
SNAPC2	0.0466912	0.687829	0.806578	0.403116	0.375252
TIAL1	-0.0306313	0.68809	0.80676	-0.40276	0.375327
NUDT9	-0.0418579	0.688142	0.80676	-0.402689	0.375327
VDR	-0.0484007	0.688516	0.807033	-0.402179	0.375447
MRPL49	0.0262432	0.688532	0.807033	0.402157	0.375447
PPP6C	0.0206461	0.68887	0.807249	0.401697	0.375525
GBF1	0.0367897	0.688875	0.807249	0.40169	0.375525
RHEB	0.0415958	0.689266	0.807543	0.401156	0.375653
PNRC2	-0.174627	0.689283	0.807543	-0.401133	0.375653
GALT	-0.0387515	0.6897	0.807924	-0.400565	0.375821
GATC	0.0247011	0.689767	0.807924	0.400474	0.375821
BNIP1	0.0370174	0.690177	0.808312	0.399915	0.375978
GPR171	0.0801311	0.690435	0.808522	0.399564	0.376084
YIPF5	-0.0289399	0.690536	0.808548	-0.399426	0.376093
PHF13	-0.0319007	0.690706	0.808655	-0.399194	0.376138
UTP18	0.0309832	0.690848	0.808728	0.399001	0.376169
SDHAF1	0.0306364	0.690946	0.808751	0.398867	0.37618
S100A10	-0.0543537	0.691064	0.808796	-0.398707	0.376194
NAA20	-0.0425203	0.691622	0.809357	-0.397947	0.376443
MTCH1	0.0265553	0.69306	0.810848	0.39599	0.37718
EMC3	0.0810405	0.693073	0.810848	0.395972	0.37718
ZNF292	-0.092598	0.693134	0.810848	-0.395889	0.37718
RB1CC1	-0.083536	0.693925	0.811681	-0.394813	0.377584
SNTB2	0.0405781	0.694076	0.811705	0.394608	0.3776
REEP4	0.0434821	0.694105	0.811705	0.394569	0.3776
XRRA1	-0.071095	0.69428	0.81181	-0.394331	0.377641
CBX3	0.072799	0.694353	0.81181	0.394231	0.377641
CSF2RA	-0.0437599	0.694661	0.812077	-0.393813	0.377768
CDK11A	0.0484187	0.694742	0.812079	0.393703	0.377774
TSC2	-0.0449412	0.695028	0.812275	-0.393314	0.377864
ABI3	-0.07896	0.695068	0.812275	-0.393259	0.377864
LRIF1	0.0595311	0.695223	0.812364	0.393049	0.37791
RLIM	0.0539995	0.695322	0.812386	0.392914	0.377916
MXD1	-0.0586319	0.696093	0.813194	-0.391867	0.378297
TALDO1	0.0628346	0.696278	0.813223	0.391616	0.378298
ECSIT	-0.0810844	0.696346	0.813223	-0.391524	0.378298
C9orf40	-0.0626622	0.696356	0.813223	-0.39151	0.378298
TXNDC15	-0.0324295	0.697064	0.81389	-0.390548	0.37858
USP15	-0.0685948	0.697124	0.81389	-0.390466	0.37858
BACE2	-0.08257	0.697224	0.81389	-0.390332	0.37858
RPS11	0.0537628	0.697283	0.81389	0.390251	0.37858
JOSD1	0.0212867	0.697325	0.81389	0.390194	0.37858
TMEM189	0.0258792	0.697805	0.814358	0.389543	0.378782
AQP1	-0.137946	0.698216	0.814664	-0.388985	0.378931
SRSF7	-0.0444771	0.698226	0.814664	-0.388971	0.378931
SUPT16H	-0.0282077	0.698546	0.814943	-0.388538	0.379073
HELZ	0.0352068	0.698661	0.814985	0.388382	0.379096
CNTRL	0.0387937	0.698853	0.814997	0.388121	0.379104
RAD54L2	-0.0318405	0.698911	0.814997	-0.388042	0.379104
IMPDH2	-0.0424994	0.698929	0.814997	-0.388018	0.379104
GRWD1	-0.0478413	0.69899	0.814997	-0.387936	0.379104
HNRNPK	-0.026339	0.699211	0.815162	-0.387636	0.37919
MCEE	-0.0569708	0.699583	0.815454	-0.387131	0.379322
GABBR1	-0.051979	0.699621	0.815454	-0.38708	0.379322
EPOR	-0.053525	0.699763	0.815527	-0.386887	0.37935
ITGB5	0.120479	0.70015	0.815886	0.386362	0.379504
PPCS	0.0344637	0.700321	0.815991	0.386131	0.379565
MANSC1	-0.0619105	0.700511	0.81612	-0.385873	0.379624
CSNK1E	0.0330869	0.700725	0.81621	0.385584	0.379656
METTL15	0.0506828	0.700748	0.81621	0.385553	0.379656
MRTO4	0.0378402	0.701362	0.816832	0.384721	0.379922
DPH5	-0.0596158	0.701733	0.817106	-0.384219	0.380027
FUT11	0.0398026	0.701757	0.817106	0.384186	0.380027
DIABLO	0.0266953	0.702083	0.817311	0.383744	0.380102
NPEPL1	0.0463594	0.702163	0.817311	0.383636	0.380102
PDHB	-0.0265819	0.702172	0.817311	-0.383623	0.380102
NFKBIE	0.0408818	0.702362	0.817439	0.383366	0.380146
CTDSPL	0.0963512	0.702456	0.817455	0.38324	0.380152
C5orf15	-0.0592544	0.703389	0.818448	-0.381977	0.380595
GTF3A	-0.0367489	0.703714	0.818733	-0.381537	0.380731
PEX11B	0.026832	0.703928	0.818828	0.381248	0.380769
CCDC124	0.0645581	0.703956	0.818828	0.38121	0.380769
TBC1D15	-0.0636166	0.704531	0.819404	-0.380432	0.38101
CTSB	-0.0560416	0.704687	0.819492	-0.380221	0.381047
RPS5	-0.0483826	0.704939	0.8196	-0.379881	0.381104
LATS2	-0.050202	0.70494	0.8196	-0.379879	0.381104
BABAM1	-0.0609746	0.705841	0.820555	-0.378661	0.381519
SEMA4B	-0.0394077	0.70599	0.820635	-0.37846	0.381559
EIF2AK1	-0.0803767	0.706273	0.820871	-0.378077	0.381663
TKT	-0.0523619	0.706466	0.821003	-0.377816	0.381729
RSL24D1	-0.122852	0.70677	0.821262	-0.377406	0.381856
ST20	-0.0528504	0.707305	0.821791	-0.376683	0.382096
UHMK1	-0.0684591	0.70765	0.822098	-0.376217	0.382254
MEF2A	-0.0671577	0.707732	0.8221	-0.376107	0.382256
HEXB	-0.0305015	0.707932	0.822239	-0.375838	0.382324
BNIP2	-0.0726206	0.70825	0.822515	-0.375407	0.382466
TOMM40	0.0447019	0.708571	0.822768	0.374975	0.382594
FAM104B	-0.0649018	0.708629	0.822768	-0.374897	0.382594
ZFP36	-0.046802	0.708763	0.82283	-0.374716	0.382629
CDH23	0.0589058	0.708882	0.822875	0.374556	0.382654
PSME4	-0.0557075	0.709049	0.822976	-0.37433	0.382704
FRA10AC1	-0.063484	0.709561	0.823477	-0.373639	0.382926
WASF2	-0.0526049	0.709866	0.823579	-0.373228	0.382985
RCC1	0.0352126	0.7099	0.823579	0.373182	0.382985
RPL31	0.135763	0.709926	0.823579	0.373148	0.382985
FAM160B2	-0.0440026	0.710039	0.823579	-0.372995	0.382985
RASGEF1B	-0.0487731	0.710051	0.823579	-0.372978	0.382985
COL8A2	-0.0673373	0.710472	0.823973	-0.372411	0.38316
KBTBD6	0.0762377	0.710682	0.824123	0.372128	0.383228
OMA1	0.0440019	0.710798	0.824165	0.371971	0.383247
HARS	0.0318433	0.711009	0.824317	0.371686	0.383324
PAK1	-0.0394843	0.711351	0.824619	-0.371226	0.383465
C5orf22	0.0369294	0.711535	0.824739	0.370979	0.38352
MAT2B	-0.0414553	0.71185	0.825011	-0.370553	0.383638
ASAP1	0.0398809	0.712234	0.825363	0.370037	0.383791
KIAA1109	0.0751002	0.712334	0.825385	0.369902	0.383797
NLRP12	-0.0496537	0.713142	0.826228	-0.368814	0.384199
SNX1	0.0250251	0.713618	0.826685	0.368174	0.384404
GALNS	0.0320709	0.713797	0.826708	0.367933	0.384416
TFDP1	-0.0659969	0.713817	0.826708	-0.367906	0.384416
DOCK8	-0.0340917	0.713951	0.826708	-0.367726	0.384416
PEX13	0.0388039	0.71396	0.826708	0.367713	0.384416
MBD5	-0.0381987	0.714089	0.826764	-0.367539	0.384441
PRPF40A	0.0486546	0.714244	0.826849	0.367331	0.384482
DUSP12	-0.0391288	0.714327	0.826851	-0.36722	0.384482
PARL	-0.0316977	0.714429	0.826876	-0.367082	0.384499
DCAF15	-0.0290452	0.714547	0.82692	-0.366923	0.384529
RNF219	-0.0895365	0.71481	0.827131	-0.366569	0.384627
SLC12A9	-0.0413566	0.715119	0.827353	-0.366154	0.38475
NCOA1	0.0362464	0.715164	0.827353	0.366093	0.38475
TBC1D2B	-0.0346642	0.715437	0.827576	-0.365726	0.384849
NSL1	-0.0404927	0.715873	0.827935	-0.365141	0.384995
BOD1L1	-0.0334278	0.71591	0.827935	-0.36509	0.384995
CHIT1	0.143367	0.716011	0.827958	0.364955	0.385003
RAB3IL1	0.130265	0.716302	0.828202	0.364563	0.385112
SIPA1L1	0.0435191	0.716812	0.828698	0.363877	0.38534
WBP2	0.0597877	0.716924	0.828733	0.363728	0.385348
HYAL1	0.0543592	0.717225	0.828987	0.363323	0.385465
IRF2BPL	-0.0694228	0.717363	0.829018	-0.363138	0.385475
SHMT2	0.0481991	0.717413	0.829018	0.36307	0.385475
DCAF8	-0.0309631	0.717551	0.829083	-0.362885	0.385504
CXorf23	-0.0479526	0.717902	0.829396	-0.362413	0.385639
MTF2	0.0483316	0.718012	0.829429	0.362266	0.385659
TTC27	-0.0363459	0.718132	0.829474	-0.362105	0.385685
SKP1	-0.0441467	0.718256	0.829484	-0.361938	0.385696
ADORA3	0.0992201	0.718303	0.829484	0.361875	0.385696
ST6GALNAC6	-0.0483993	0.718466	0.829489	-0.361656	0.385696
PRDM1	-0.0404382	0.718469	0.829489	-0.361652	0.385696
TUBA1A	0.0596232	0.718584	0.829528	0.361498	0.385715
THUMPD1	-0.0446344	0.718747	0.829623	-0.361279	0.385758
TAOK2	0.0296777	0.718895	0.829663	0.361081	0.385771
FAM175B	-0.0299846	0.71897	0.829663	-0.360979	0.385771
2022-09-15	-0.0375679	0.719025	0.829663	-0.360905	0.385771
RBP7	-0.0558113	0.719123	0.829682	-0.360774	0.385777
FASTKD3	-0.0477717	0.719282	0.829772	-0.360561	0.385821
PIK3CB	0.0341746	0.71942	0.829791	0.360375	0.38583
APRT	-0.0426566	0.71946	0.829791	-0.360321	0.38583
ZNF580	0.0436372	0.719848	0.830145	0.359801	0.385986
RPL26	0.131919	0.719964	0.830185	0.359646	0.386004
RBBP7	0.0316864	0.720184	0.830345	0.359351	0.386071
OARD1	0.0359394	0.720405	0.830506	0.359054	0.386144
PLIN4	-0.0661149	0.720493	0.830514	-0.358936	0.386145
RPL35A	0.071126	0.720723	0.830686	0.358628	0.386215
CHI3L1	0.102996	0.72111	0.831038	0.358108	0.386366
TMC8	-0.0368116	0.721277	0.831137	-0.357885	0.386406
ACTR8	-0.0236833	0.721375	0.831156	-0.357753	0.386406
CETN2	0.0521635	0.721464	0.831166	0.357633	0.386413
MYO1D	-0.0825951	0.721589	0.831216	-0.357466	0.386423
OSBPL7	-0.053288	0.72187	0.831446	-0.357089	0.38653
ZNF326	-0.0451662	0.72217	0.831698	-0.356687	0.386641
CD9	0.0672832	0.722388	0.831797	0.356395	0.386691
ZMYND10	0.0510413	0.722436	0.831797	0.356331	0.386691
DDX21	0.0342511	0.722499	0.831797	0.356246	0.386691
GAS2L1	0.103971	0.722948	0.83222	0.355644	0.386899
LSP1	0.062346	0.723334	0.832434	0.355127	0.386993
CDKAL1	0.0264877	0.723339	0.832434	0.355121	0.386993
PRPF19	-0.0496581	0.723379	0.832434	-0.355068	0.386993
TUBG2	-0.0543468	0.723658	0.832663	-0.354693	0.387091
RIMS3	-0.0490911	0.723999	0.832961	-0.354237	0.387218
TMEM245	-0.045087	0.72439	0.833234	-0.353713	0.387341
VARS	-0.0578075	0.724463	0.833234	-0.353616	0.387341
MYL9	0.128447	0.724499	0.833234	0.353568	0.387341
PFKM	0.0356046	0.724566	0.833234	0.353478	0.387341
TERF2	-0.0276875	0.724644	0.833234	-0.353374	0.387341
RAB31	0.0414024	0.724921	0.83346	0.353002	0.387433
SCN1B	0.0872531	0.725771	0.834343	0.351865	0.38783
C12orf57	0.0460744	0.725988	0.834499	0.351575	0.387915
DERL3	-0.101893	0.726312	0.834739	-0.351141	0.388015
VPS37A	-0.0364567	0.726452	0.834739	-0.350953	0.388015
COPS7B	-0.0207086	0.726573	0.834739	-0.350792	0.388015
NLRP3	0.0548829	0.726585	0.834739	0.350777	0.388015
FAM162A	0.0322824	0.726605	0.834739	0.35075	0.388015
NME3	-0.0319619	0.7271	0.835215	-0.350087	0.388246
AKT2	-0.0323519	0.727351	0.835409	-0.349752	0.388323
C12orf65	-0.0231455	0.728251	0.836349	-0.348548	0.388733
LAMP2	-0.0322239	0.728407	0.836434	-0.348341	0.388761
ABCG1	-0.078708	0.728803	0.836598	-0.347811	0.388847
AVEN	0.0427146	0.728888	0.836598	0.347697	0.388847
APOBEC3C	0.0514952	0.728937	0.836598	0.347633	0.388847
F8A1	0.0673179	0.728965	0.836598	0.347594	0.388847
IL15	-0.0760768	0.72899	0.836598	-0.347561	0.388847
TMEM127	-0.0359473	0.729062	0.836598	-0.347465	0.388847
TACC1	0.0236219	0.729122	0.836598	0.347386	0.388847
TCEANC2	0.0207981	0.72968	0.837145	0.346639	0.389098
SAMM50	0.0420856	0.730183	0.837628	0.345967	0.389325
USP28	-0.0439441	0.730321	0.837693	-0.345783	0.389355
KTN1	0.0557402	0.730473	0.83775	0.345581	0.389375
NAGLU	-0.0298003	0.730535	0.83775	-0.345498	0.389375
ACCS	-0.0773728	0.730873	0.838044	-0.345046	0.389482
RGS9	0.095863	0.731236	0.838366	0.344563	0.38961
RETSAT	0.0344589	0.732123	0.839251	0.343378	0.390015
RNF40	0.0412042	0.732457	0.839251	0.342933	0.390015
PIK3CG	-0.0297676	0.732525	0.839251	-0.342843	0.390015
GCNT2	0.05235	0.732525	0.839251	0.342843	0.390015
HBM	0.138656	0.732573	0.839251	0.342778	0.390015
ACTN1	0.0466165	0.732577	0.839251	0.342773	0.390015
TAF6L	-0.0308249	0.732582	0.839251	-0.342767	0.390015
ACOX3	0.0330336	0.733316	0.839999	0.341787	0.390368
CD52	-0.0609861	0.733797	0.840454	-0.341147	0.390575
BEGAIN	-0.172447	0.734172	0.840706	-0.340647	0.390676
COA4	0.0214216	0.734191	0.840706	0.340622	0.390676
UNK	0.0248407	0.734262	0.840706	0.340526	0.390676
NUP107	-0.0377584	0.734531	0.840919	-0.340168	0.390757
TOE1	-0.0249826	0.73462	0.840927	-0.34005	0.390757
KMT2E	0.0262283	0.734767	0.841002	0.339853	0.390796
PCBP4	0.0517513	0.734866	0.841021	0.339722	0.390807
ABCA7	0.0540719	0.735004	0.841084	0.339538	0.390833
DSN1	-0.0308915	0.735097	0.841097	-0.339415	0.390834
KDM5C	0.0272848	0.735459	0.841417	0.338932	0.390988
RNF138	-0.0826677	0.736182	0.84215	-0.33797	0.391332
WDR61	0.0277462	0.736421	0.842329	0.337651	0.391415
POLK	-0.0695575	0.736772	0.842637	-0.337183	0.391554
SELT	-0.0553608	0.73761	0.843474	-0.336068	0.391953
LMTK2	-0.0486029	0.737765	0.843474	-0.335863	0.391953
SH2D3C	0.0431524	0.737765	0.843474	0.335862	0.391953
SFMBT1	0.037292	0.737834	0.843474	0.335771	0.391953
C16orf86	-0.0393112	0.73824	0.843845	-0.33523	0.392116
ERLIN2	-0.0308833	0.73835	0.843876	-0.335084	0.39213
FRAT1	-0.0432925	0.738512	0.843966	-0.334869	0.392174
DAGLB	-0.0305667	0.738786	0.84412	-0.334505	0.392259
HDAC8	-0.0241613	0.738811	0.84412	-0.33447	0.392259
YDJC	-0.0233653	0.739093	0.844307	-0.334096	0.392331
PCNP	-0.059445	0.73914	0.844307	-0.334033	0.392331
AKAP10	0.0275338	0.739388	0.844471	0.333703	0.392398
ID2	-0.0332893	0.739448	0.844471	-0.333623	0.392398
ZCCHC10	0.0791221	0.74001	0.844767	0.332877	0.392551
PCSK1N	-0.117948	0.740256	0.844767	-0.332549	0.392551
METTL17	-0.0248278	0.740363	0.844767	-0.332407	0.392551
FRMD4A	-0.0626246	0.740399	0.844767	-0.33236	0.392551
CPD	0.049715	0.740408	0.844767	0.332348	0.392551
FAM174B	0.0491564	0.740559	0.844767	0.332147	0.392551
CDK14	-0.0592283	0.740663	0.844767	-0.332009	0.392551
FAM188A	-0.0647167	0.740664	0.844767	-0.332008	0.392551
INCENP	-0.0461887	0.740664	0.844767	-0.332008	0.392551
SENP3	0.0229746	0.740686	0.844767	0.331978	0.392551
KDM4A	-0.0268119	0.740733	0.844767	-0.331916	0.392551
STAM	-0.0370853	0.740736	0.844767	-0.331911	0.392551
ABCC2	0.0511537	0.7408	0.844767	0.331827	0.392551
NOMO1	-0.0438055	0.740863	0.844767	-0.331743	0.392551
BCAP29	0.040549	0.740949	0.844772	0.331628	0.392551
FZR1	-0.0489262	0.741313	0.845092	-0.331145	0.392706
EFTUD2	-0.0431655	0.741425	0.845125	-0.330997	0.39271
NAT6	-0.0443741	0.741731	0.84538	-0.33059	0.392822
TMED10	-0.0262555	0.742016	0.84561	-0.330212	0.39292
ADAM8	-0.0374735	0.742472	0.846036	-0.329606	0.393099
UBA52	-0.0765613	0.743335	0.846926	-0.32846	0.393491
RB1	-0.0546303	0.744481	0.848137	-0.326939	0.394043
SH3D21	0.0506459	0.74492	0.848542	0.326358	0.39422
ALKBH1	0.0190173	0.745116	0.848671	0.326097	0.394283
MECR	0.0359023	0.745563	0.849085	0.325505	0.394466
PAM16	-0.0385197	0.746247	0.84977	-0.324598	0.394781
GPX3	0.0421068	0.746548	0.850018	0.324199	0.39489
CD99L2	0.0323737	0.746738	0.85014	0.323947	0.394952
RBM17	0.0168271	0.747103	0.850382	0.323464	0.395047
PCCB	0.0385474	0.74715	0.850382	0.323401	0.395047
INPP4A	-0.0257267	0.747199	0.850382	-0.323336	0.395047
DNAJA2	0.024881	0.747575	0.850715	0.322837	0.39519
GNLY	-0.100934	0.747814	0.850892	-0.322521	0.395276
ERP27	-0.0321136	0.748357	0.851415	-0.321802	0.395532
LRRC37B	0.0316577	0.748839	0.851868	0.321164	0.39574
SLC12A2	-0.0571113	0.748953	0.851904	-0.321012	0.395756
SUPT5H	0.0403778	0.74911	0.851988	0.320804	0.3958
PARVG	-0.0258287	0.749218	0.852016	-0.320662	0.395812
TSPAN2	0.066577	0.749605	0.852361	0.32015	0.395969
TTLL5	0.0252108	0.749995	0.852694	0.319633	0.396112
ADAP1	0.0423222	0.750064	0.852694	0.319542	0.396112
ECHS1	-0.0393652	0.750167	0.852695	-0.319407	0.396112
CRYZ	-0.068545	0.75029	0.852695	-0.319243	0.396112
HMBOX1	0.0290684	0.750315	0.852695	0.31921	0.396112
CLDND1	-0.0445986	0.75056	0.852879	-0.318886	0.39618
SLC38A2	-0.074009	0.750688	0.852929	-0.318717	0.396198
REEP3	-0.0484136	0.750959	0.853142	-0.318359	0.396302
RAB5C	0.0249073	0.751318	0.853456	0.317883	0.396444
CLCN3	-0.0413891	0.751422	0.853479	-0.317746	0.396444
CES1	0.101613	0.752147	0.854188	0.316786	0.396787
PPP4R2	0.07226	0.752213	0.854188	0.3167	0.396787
VCL	-0.0377527	0.752641	0.854579	-0.316134	0.396975
ACIN1	0.0188644	0.753024	0.854919	0.315628	0.397141
IQCG	-0.0311984	0.75347	0.855246	-0.315038	0.397281
NET1	-0.0521574	0.753478	0.855246	-0.315027	0.397281
INO80E	-0.0286316	0.753607	0.855297	-0.314857	0.397302
ZNHIT2	0.0372235	0.754129	0.855701	0.314168	0.397483
SPNS2	-0.0618261	0.75415	0.855701	-0.314139	0.397483
HYOU1	-0.0553088	0.754214	0.855701	-0.314055	0.397483
CAPNS1	0.0516441	0.75432	0.855726	0.313915	0.397498
ANAPC4	0.0429504	0.75453	0.85587	0.313638	0.39757
SQSTM1	-0.0407803	0.754624	0.855882	-0.313513	0.397573
ZNF865	0.0381778	0.755679	0.856804	0.312121	0.398007
SCRN3	-0.037462	0.75568	0.856804	-0.312119	0.398007
AGPAT3	-0.0305205	0.755706	0.856804	-0.312084	0.398007
CD300C	-0.0559697	0.755773	0.856804	-0.311997	0.398007
CCZ1B	0.050412	0.75609	0.85707	0.311577	0.398141
EPS15	0.028973	0.756496	0.857356	0.311042	0.398259
LRRK2	-0.0615881	0.756511	0.857356	-0.311022	0.398259
RMDN3	0.0356448	0.757173	0.858012	0.310148	0.39857
TMEM50B	-0.0319263	0.757735	0.858488	-0.309407	0.398784
TNFRSF1B	-0.0407634	0.757761	0.858488	-0.309373	0.398784
FBXO10	-0.0420906	0.757999	0.858663	-0.309058	0.398865
TLDC1	-0.0306164	0.758617	0.859268	-0.308243	0.399142
MTRNR2L12	0.0758215	0.759466	0.859999	0.307125	0.399494
TFB1M	-0.023637	0.759468	0.859999	-0.307122	0.399494
ALDH6A1	0.02761	0.759515	0.859999	0.30706	0.399494
C8orf59	0.0696894	0.759749	0.860086	0.306751	0.39953
TACC3	0.0386066	0.759759	0.860086	0.306738	0.39953
GABPB2	-0.0228518	0.760022	0.860102	-0.306392	0.399533
ZNF430	-0.0397445	0.760062	0.860102	-0.306339	0.399533
OGDH	0.0345567	0.760111	0.860102	0.306275	0.399533
PLA2G12A	-0.0385787	0.760163	0.860102	-0.306206	0.399533
C20orf96	0.039805	0.760194	0.860102	0.306165	0.399533
FBXO3	-0.046325	0.760418	0.860261	-0.305869	0.399597
G6PC3	-0.0390311	0.760885	0.860694	-0.305254	0.39978
RDH11	0.0248715	0.761144	0.860892	0.304913	0.399869
MCAT	0.0363368	0.761383	0.861067	0.304599	0.399951
ZNF467	-0.0462356	0.76163	0.861212	-0.304273	0.400012
RALBP1	-0.0429563	0.76168	0.861212	-0.304207	0.400012
TRAP1	0.0363211	0.76219	0.861603	0.303535	0.400189
MYCBP2	0.0240276	0.762194	0.861603	0.303531	0.400189
CDK12	0.0188792	0.762382	0.861721	0.303282	0.400237
CMAS	0.0492119	0.762512	0.861773	0.303111	0.40026
ANKDD1A	-0.0335812	0.762721	0.861914	-0.302836	0.400333
CCSER2	-0.0323387	0.762876	0.861986	-0.302632	0.400369
SPTY2D1	-0.0337109	0.762954	0.861986	-0.30253	0.400369
ZFYVE16	-0.0604496	0.763059	0.86201	-0.302392	0.400382
GOSR2	-0.0166774	0.763495	0.862408	-0.301817	0.400547
ABI1	-0.0343839	0.763919	0.86277	-0.301259	0.400699
MED10	0.0200571	0.76401	0.86277	0.301139	0.400699
GOLT1B	-0.0556251	0.764187	0.86277	-0.300907	0.400699
NECAB3	0.0337	0.764198	0.86277	0.300893	0.400699
ENDOD1	0.0597809	0.764238	0.86277	0.30084	0.400699
UBE2J1	0.0393005	0.764399	0.862857	0.300629	0.400727
UPK3B	-0.0804683	0.765136	0.86353	-0.299659	0.401016
USP47	0.0390878	0.765164	0.86353	0.299622	0.401016
MFN1	0.035973	0.765249	0.863531	0.29951	0.401016
RBM22	0.0170377	0.765467	0.863602	0.299224	0.401044
IQCE	0.0326784	0.765481	0.863602	0.299205	0.401044
ARHGAP11A	0.0577755	0.765603	0.863625	0.299045	0.401063
GPS1	0.0374101	0.76567	0.863625	0.298957	0.401063
IL32	-0.0622475	0.765783	0.863657	-0.298808	0.401071
CXCR4	-0.0286523	0.766246	0.864084	-0.298199	0.401254
SLC25A23	-0.0455712	0.766904	0.864731	-0.297335	0.401536
C3orf58	-0.0588614	0.767074	0.864828	-0.29711	0.401591
SLC44A1	0.0401243	0.767217	0.864893	0.296923	0.401617
SPRYD3	0.0306468	0.767458	0.86507	0.296607	0.401693
RPL14	0.0293714	0.767674	0.865218	0.296323	0.401767
CNOT1	0.0192649	0.767881	0.865356	0.296051	0.401823
CREG1	0.0507705	0.768174	0.865591	0.295666	0.401928
CUL9	0.0245064	0.768569	0.865941	0.295147	0.402084
ANKZF1	0.0257404	0.769029	0.866363	0.294543	0.402283
PRF1	0.0811532	0.769177	0.866414	0.294349	0.402302
PIGC	-0.0597084	0.769243	0.866414	-0.294261	0.402302
NCF2	0.033329	0.769377	0.86647	0.294086	0.402318
ACRC	0.0459715	0.769598	0.866623	0.293796	0.402383
TRAPPC12	-0.0230445	0.770127	0.867123	-0.293102	0.402603
DECR2	-0.03396	0.770432	0.867371	-0.292701	0.402723
CAPN15	-0.0347613	0.770739	0.8676	-0.292298	0.402829
HSF4	-0.04048	0.770804	0.8676	-0.292212	0.402829
GIPR	-0.0544702	0.771081	0.867815	-0.29185	0.402926
BLOC1S5	0.0358733	0.771264	0.867926	0.291609	0.402982
CHD2	-0.0252964	0.771666	0.868243	-0.291082	0.403115
HADH	-0.0267766	0.771715	0.868243	-0.291017	0.403115
BARD1	0.0554317	0.771933	0.868393	0.290732	0.403187
AP4M1	0.0243574	0.772041	0.868419	0.29059	0.403193
INSIG2	0.0611436	0.772342	0.868662	0.290195	0.403314
MGAM	0.0464957	0.77263	0.86889	0.289817	0.40338
VPS41	-0.0213663	0.773097	0.86932	-0.289205	0.403446
RNF10	0.0674958	0.773509	0.869563	0.288664	0.403511
GZMA	0.0739658	0.773516	0.869563	0.288655	0.403577
C12orf10	-0.0352103	0.773568	0.869563	-0.288588	0.403642
HERPUD2	0.0184045	0.773733	0.869653	0.288371	0.403708
RAD52	-0.0243313	0.774007	0.869866	-0.288012	0.403773
ZSCAN30	-0.0383316	0.774181	0.869966	-0.287784	0.403839
SNTB1	0.0334861	0.774325	0.870032	0.287595	0.403904
LPIN1	-0.0352637	0.774577	0.870131	-0.287265	0.403969
PBX1	0.0835004	0.77466	0.870131	0.287156	0.404035
C14orf159	0.0345262	0.774668	0.870131	0.287146	0.4041
CDC42EP4	-0.0331117	0.77523	0.870667	-0.286409	0.404166
COPRS	0.0273294	0.775348	0.870703	0.286255	0.404231
SPDL1	0.0503249	0.775526	0.870808	0.286021	0.404296
TMEM201	-0.0314382	0.775654	0.870814	-0.285854	0.404362
HELQ	0.0359124	0.775701	0.870814	0.285792	0.404427
SRRT	0.0260969	0.775966	0.871	0.285446	0.404492
MCRS1	-0.0252554	0.776037	0.871	-0.285352	0.404558
MMAA	0.0289165	0.776449	0.871367	0.284812	0.404623
CREBRF	-0.0461907	0.776584	0.871422	-0.284636	0.404688
AZU1	0.136289	0.777106	0.871913	0.283952	0.404753
TMEM248	-0.0122887	0.777302	0.872026	-0.283696	0.404819
ITGAX	-0.0395755	0.777378	0.872026	-0.283597	0.404884
USP20	0.0251406	0.777605	0.872186	0.283299	0.404949
ZNF701	-0.0334183	0.777907	0.872429	-0.282904	0.405014
NIN	0.0310694	0.77809	0.872487	0.282665	0.405079
GSTZ1	0.0346723	0.77813	0.872487	0.282613	0.405145
ATPAF2	-0.0276865	0.778358	0.872647	-0.282315	0.40521
RPL8	-0.0311887	0.778902	0.872936	-0.281603	0.405275
VAV3	-0.0410331	0.778945	0.872936	-0.281546	0.40534
KIF20B	0.0669394	0.77902	0.872936	0.281448	0.405405
MTMR14	0.0265614	0.779089	0.872936	0.281358	0.40547
PELP1	0.0400007	0.779101	0.872936	0.281342	0.405535
FCGR3A	-0.0431183	0.779378	0.872936	-0.280979	0.4056
ZNF493	-0.049829	0.779471	0.872936	-0.280858	0.405665
CRLS1	-0.0395221	0.779485	0.872936	-0.280839	0.40573
WDR44	0.0386852	0.779517	0.872936	0.280798	0.405796
RAB11FIP5	0.0496858	0.779541	0.872936	0.280766	0.405861
RCN1	0.0310731	0.779587	0.872936	0.280707	0.405926
SLC27A4	0.034457	0.779659	0.872936	0.280612	0.40599
PDCD6IP	-0.0212085	0.779724	0.872936	-0.280527	0.406055
FIS1	0.0638611	0.779894	0.873032	0.280304	0.40612
LYL1	-0.0746742	0.780072	0.873135	-0.280072	0.406185
CYB5D2	-0.0309354	0.780231	0.873217	-0.279864	0.40625
CYTH4	-0.0374927	0.780435	0.873273	-0.279597	0.406315
APEH	0.0268596	0.780672	0.873273	0.279288	0.40638
FAM208A	-0.0388524	0.780713	0.873273	-0.279233	0.406445
PLVAP	0.0948979	0.780722	0.873273	0.279222	0.40651
NR2F6	-0.03682	0.780792	0.873273	-0.279131	0.406575
BBS7	0.0480225	0.780933	0.873273	0.278947	0.40664
CRIPAK	-0.0360597	0.780972	0.873273	-0.278895	0.406704
GLMN	0.0357058	0.780977	0.873273	0.278888	0.406769
IL21R	-0.0380417	0.781049	0.873273	-0.278795	0.406834
FAM49B	-0.0273971	0.781244	0.87336	-0.27854	0.406899
MYO1F	-0.0388469	0.781354	0.87336	-0.278396	0.406964
TMEM242	-0.0276828	0.78141	0.87336	-0.278323	0.407028
SNX19	0.0218405	0.781513	0.87336	0.278189	0.407093
DCTN4	-0.0321614	0.781553	0.87336	-0.278136	0.407158
SPATA2	0.0255685	0.781763	0.873499	0.277862	0.407222
YBEY	0.0419957	0.782641	0.874385	0.276714	0.407287
RPL12	0.0360026	0.782908	0.874587	0.276366	0.407352
METAP2	0.0326976	0.78307	0.874673	0.276154	0.407417
PTOV1	-0.0345413	0.783337	0.874876	-0.275805	0.407481
RUSC1	0.0197612	0.783445	0.874901	0.275664	0.407546
DAP	0.0338739	0.783849	0.875216	0.275136	0.40761
NOTCH2NL	0.0379886	0.783931	0.875216	0.275029	0.407675
MAP2K3	-0.0467441	0.783984	0.875216	-0.27496	0.40774
ZNF579	0.0366057	0.784176	0.875317	0.27471	0.407804
CLIP1	-0.025151	0.784296	0.875317	-0.274553	0.407869
ANKRD36C	0.0541057	0.784331	0.875317	0.274507	0.407933
SIAH2	0.0753218	0.784575	0.875494	0.274188	0.407998
STARD4	0.0665989	0.785014	0.875877	0.273615	0.408062
SLC24A4	-0.0398088	0.785092	0.875877	-0.273514	0.408127
IREB2	-0.0310798	0.785254	0.875877	-0.273302	0.408191
ERCC5	0.0209738	0.785289	0.875877	0.273256	0.408256
TESK1	0.0287145	0.785404	0.875877	0.273106	0.40832
DDX19A	-0.0245767	0.785493	0.875877	-0.27299	0.408385
USP10	0.0327357	0.785561	0.875877	0.272902	0.408449
LPAR2	0.0391085	0.785702	0.875877	0.272718	0.408514
GIPC3	0.0748327	0.785751	0.875877	0.272653	0.408578
PLEKHG2	0.0304713	0.785773	0.875877	0.272624	0.408643
CLSTN3	0.035271	0.785941	0.875881	0.272406	0.408707
SRGN	0.0548936	0.785962	0.875881	0.272378	0.408771
SNRNP70	-0.0271188	0.786034	0.875881	-0.272285	0.408836
CRBN	0.0515078	0.786378	0.875984	0.271835	0.4089
POLR1D	-0.0558015	0.786394	0.875984	-0.271814	0.408964
DDX24	-0.0332863	0.786456	0.875984	-0.271733	0.409029
TMEM86B	-0.0664932	0.786469	0.875984	-0.271717	0.409093
SCAMP5	0.0602169	0.787087	0.876578	0.27091	0.409157
EIF1B	0.0373481	0.787216	0.876626	0.270742	0.409222
THEMIS2	-0.0268945	0.787386	0.87672	-0.27052	0.409286
ANKRD49	-0.0671589	0.787561	0.876819	-0.270293	0.40935
XPO7	-0.0481151	0.787851	0.876962	-0.269914	0.409414
MFSD2B	-0.0813509	0.78786	0.876962	-0.269902	0.409479
DHFRL1	0.0261524	0.788194	0.877237	0.269467	0.409543
STK17B	0.0344941	0.789149	0.878205	0.268222	0.409607
AKTIP	0.0310735	0.789238	0.878209	0.268106	0.409671
CSRNP2	-0.0208279	0.789476	0.878378	-0.267795	0.409735
TLE4	-0.023606	0.789653	0.878387	-0.267566	0.409799
NELFB	0.0242203	0.789656	0.878387	0.267561	0.409864
TAX1BP3	0.0411164	0.790047	0.878726	0.267052	0.409928
PCNXL3	0.0248408	0.790304	0.878833	0.266717	0.409992
POLR3D	0.0229931	0.790314	0.878833	0.266703	0.410056
CHST2	-0.046964	0.790654	0.879116	-0.26626	0.41012
RAB8B	-0.0435439	0.791452	0.879907	-0.265222	0.410184
HSPD1	0.031923	0.791742	0.880134	0.264843	0.410248
TTC32	-0.065691	0.791938	0.880255	-0.264589	0.410312
PDCL	0.0189924	0.792367	0.880637	0.26403	0.410376
LIN7A	0.0486942	0.792591	0.880721	0.263739	0.41044
PPP1R3F	-0.0242884	0.792691	0.880721	-0.263608	0.410504
PUS1	-0.0233633	0.792701	0.880721	-0.263596	0.410568
FOSL2	0.0342821	0.793135	0.881108	0.26303	0.410632
ATP11C	-0.0583335	0.793421	0.881331	-0.262658	0.410696
ACTR6	-0.0655515	0.793752	0.881386	-0.262227	0.41076
INO80B	-0.0273458	0.79377	0.881386	-0.262204	0.410824
BTBD2	-0.0291169	0.793818	0.881386	-0.262141	0.410888
LYRM5	0.038615	0.793882	0.881386	0.262058	0.410952
DHODH	-0.0200889	0.793902	0.881386	-0.262032	0.411016
RPL39	0.077317	0.794395	0.881732	0.261391	0.41108
CDC34	-0.078909	0.794456	0.881732	-0.261312	0.411143
DOHH	0.0460923	0.794472	0.881732	0.26129	0.411207
SKP2	-0.0292954	0.794881	0.881917	-0.260758	0.411271
CEPT1	-0.0379374	0.794902	0.881917	-0.260731	0.411335
NEK9	-0.0183806	0.79493	0.881917	-0.260694	0.411399
GPN3	-0.0285321	0.794983	0.881917	-0.260625	0.411463
SRPRB	0.0316632	0.795212	0.881942	0.260328	0.411526
MICU2	0.0368326	0.795238	0.881942	0.260294	0.41159
EPC1	-0.0192575	0.795265	0.881942	-0.26026	0.411654
STXBP3	-0.0402746	0.795446	0.882048	-0.260024	0.411718
SMG6	0.0214725	0.796351	0.882955	0.258846	0.411781
UBXN8	0.0335335	0.796437	0.882955	0.258735	0.411845
ANKRD12	-0.0454518	0.797074	0.883566	-0.257907	0.411909
PNPLA2	-0.0447971	0.797327	0.883751	-0.257578	0.411972
PNISR	0.028306	0.79749	0.883822	0.257366	0.412036
DFFA	-0.0266911	0.797564	0.883822	-0.257271	0.4121
STUB1	0.0271385	0.798085	0.884284	0.256593	0.412163
KIF3B	0.0177145	0.798154	0.884284	0.256504	0.412227
CMTM3	0.0248474	0.798334	0.884388	0.256269	0.412291
CFD	-0.0893865	0.798523	0.884491	-0.256023	0.412354
UCHL5	-0.0354585	0.7986	0.884491	-0.255924	0.412418
C1orf21	-0.0578548	0.799479	0.885369	-0.254782	0.412481
CIAPIN1	-0.0183691	0.799632	0.885443	-0.254583	0.412545
MIB2	0.0372022	0.799928	0.885674	0.2542	0.412608
MRPL38	-0.0276823	0.80003	0.885674	-0.254067	0.412672
DAZAP1	-0.0162784	0.800101	0.885674	-0.253975	0.412735
ANP32B	-0.0369704	0.800367	0.885797	-0.25363	0.412799
ANKRD36	0.0393961	0.8004	0.885797	0.253587	0.412862
CAMP	0.0967546	0.800471	0.885797	0.253494	0.412926
KPNA4	0.0244782	0.800693	0.885947	0.253205	0.412989
TAOK1	-0.0335777	0.800833	0.886006	-0.253024	0.413053
MARK4	0.0327456	0.801263	0.886356	0.252466	0.413116
TMPO	-0.0393773	0.801323	0.886356	-0.252388	0.41318
PPP2R3B	0.0336765	0.801794	0.886782	0.251776	0.413243
PTGES2	-0.0254239	0.801997	0.88691	-0.251513	0.413307
SURF4	0.0175199	0.802132	0.886964	0.251338	0.41337
MED26	0.0171654	0.802404	0.887097	0.250986	0.413433
CAPZA2	-0.0492537	0.802426	0.887097	-0.250957	0.413497
RHBDD1	0.0194011	0.802523	0.887108	0.250831	0.41356
ZFAT	-0.0330174	0.80263	0.887131	-0.250692	0.413623
MS4A4E	0.0475808	0.802841	0.887268	0.250418	0.413687
TAF6	0.023248	0.803015	0.887365	0.250193	0.41375
SEMA4D	0.0293601	0.803771	0.88804	0.249212	0.413813
KIDINS220	-0.0302364	0.8038	0.88804	-0.249175	0.413876
L3MBTL2	-0.0254877	0.803954	0.888115	-0.248975	0.41394
RPL34	0.100822	0.804269	0.888367	0.248566	0.414003
TNFRSF10D	-0.0269269	0.804469	0.888493	-0.248306	0.414066
USP14	0.0299785	0.804845	0.888811	0.24782	0.414129
RUNX3	0.0429744	0.805087	0.888981	0.247505	0.414193
LILRA2	-0.0355427	0.805295	0.888981	-0.247236	0.414256
CTIF	-0.0287347	0.805336	0.888981	-0.247183	0.414319
SLC22A15	0.0462783	0.805363	0.888981	0.247148	0.414382
SLC39A13	0.0194067	0.805492	0.888981	0.246981	0.414445
VNN3	0.0423228	0.805519	0.888981	0.246945	0.414508
MCOLN1	0.042375	0.805633	0.889	0.246797	0.414571
YRDC	-0.0192475	0.805711	0.889	-0.246697	0.414635
TOMM7	0.0700399	0.805933	0.889093	0.246409	0.414698
SMDT1	0.0251081	0.805969	0.889093	0.246363	0.414761
GLS	-0.0442212	0.80614	0.8891	-0.246141	0.414824
UBE2Q1	0.0150458	0.806149	0.8891	0.246129	0.414887
PYGM	0.0438315	0.806258	0.889105	0.245988	0.41495
PDIA6	0.0384591	0.806327	0.889105	0.245898	0.415013
SNX4	-0.0500138	0.806444	0.889138	-0.245747	0.415076
FUNDC1	0.0184424	0.80666	0.889274	0.245467	0.415139
PDIA4	-0.0492596	0.80674	0.889274	-0.245363	0.415202
TXNDC9	0.0471552	0.807374	0.889876	0.244542	0.415265
RUNDC3A	0.118823	0.807748	0.890192	0.244058	0.415328
SNX3	0.0395951	0.80795	0.890229	0.243796	0.415391
DPP8	0.0233049	0.807955	0.890229	0.243789	0.415454
RNF19B	-0.0327399	0.808258	0.890445	-0.243397	0.415517
LARP1B	-0.0443133	0.808325	0.890445	-0.24331	0.41558
ALKBH4	-0.0274845	0.808512	0.890555	-0.243068	0.415642
TAB3	-0.048022	0.808898	0.890884	-0.242569	0.415705
TTC17	-0.0138091	0.809238	0.891074	-0.242127	0.415768
HNRNPA3	0.0148036	0.809316	0.891074	0.242026	0.415831
C15orf61	0.023838	0.809331	0.891074	0.242008	0.415894
TMEM143	0.0196104	0.809821	0.891517	0.241373	0.415957
DHX37	-0.0262883	0.810437	0.892052	-0.240575	0.416019
EGLN2	-0.0202549	0.810481	0.892052	-0.240519	0.416082
TAX1BP1	-0.0459463	0.810787	0.892293	-0.240123	0.416145
HBS1L	0.0286942	0.810932	0.892357	0.239935	0.416208
ADTRP	0.0679009	0.81162	0.893018	0.239045	0.416271
ST6GALNAC2	-0.0367999	0.811996	0.893221	-0.238559	0.416333
ANK1	-0.0883006	0.812017	0.893221	-0.238532	0.416396
ZBTB42	-0.0224816	0.812067	0.893221	-0.238467	0.416459
GGCT	0.0306678	0.812205	0.893277	0.238289	0.416521
EPHB1	0.0487655	0.812507	0.893513	0.237898	0.416584
ARF6	-0.0160765	0.813002	0.893962	-0.237257	0.416647
EML3	-0.027929	0.813195	0.89399	-0.237009	0.416709
UBR2	-0.020238	0.813202	0.89399	-0.236999	0.416772
NBPF12	0.0228231	0.81352	0.894243	0.236588	0.416835
PDIA5	-0.0460816	0.81363	0.894268	-0.236446	0.416897
TNFRSF18	0.0500067	0.814172	0.894768	0.235745	0.41696
SCFD2	-0.0276442	0.81451	0.895042	-0.235309	0.417023
SDSL	0.0674873	0.814627	0.895076	0.235156	0.417085
MTMR9	-0.0232632	0.815338	0.895761	-0.234238	0.417148
2022-03-05	0.0253347	0.815464	0.895803	0.234075	0.41721
RPN1	-0.0249276	0.815777	0.89605	-0.233671	0.417273
CUL3	-0.0178902	0.815902	0.896091	-0.23351	0.417335
PTGDR2	-0.10236	0.816237	0.896363	-0.233077	0.417398
ALDH3B1	0.0312784	0.816351	0.896392	0.232929	0.41746
NPRL2	0.0214205	0.816708	0.896588	0.232468	0.417523
SUMO3	0.0140328	0.816774	0.896588	0.232383	0.417585
KDELC2	0.0393762	0.816809	0.896588	0.232338	0.417648
BAP1	0.0178428	0.816932	0.896588	0.232179	0.41771
DDX55	-0.0169329	0.816967	0.896588	-0.232134	0.417773
TUFM	0.0263368	0.817122	0.896662	0.231934	0.417835
PTP4A2	0.020113	0.817439	0.896914	0.231523	0.417897
CYB561	-0.040796	0.817568	0.896919	-0.231358	0.41796
RPS27	0.0582722	0.81782	0.896919	0.231032	0.418022
CNKSR1	0.049924	0.817849	0.896919	0.230995	0.418085
RPL18A	-0.0284085	0.817882	0.896919	-0.230951	0.418147
INPPL1	0.0217164	0.817883	0.896919	0.230951	0.418209
TRIM47	0.0374352	0.818165	0.897093	0.230587	0.418272
ALDH18A1	-0.0325899	0.818216	0.897093	-0.23052	0.418334
PLA2G16	-0.0426135	0.818463	0.897267	-0.230202	0.418396
STK11IP	-0.0203384	0.818688	0.897418	-0.229911	0.418458
ELP4	0.0210547	0.818939	0.897597	0.229587	0.418521
DNAJC2	0.0312141	0.819228	0.897791	0.229214	0.418583
GFOD2	-0.0336207	0.819371	0.897791	-0.22903	0.418645
RAB27B	0.0549856	0.819433	0.897791	0.22895	0.418707
USE1	0.0241139	0.819466	0.897791	0.228907	0.41877
ZDHHC13	0.0314366	0.819877	0.898112	0.228377	0.418832
NXPE3	-0.0220232	0.819936	0.898112	-0.228301	0.418894
TUBB2A	-0.135007	0.820579	0.898664	-0.227471	0.418956
PILRA	0.0342127	0.820615	0.898664	0.227425	0.419018
CADM4	0.0387179	0.820917	0.898899	0.227035	0.419081
VPS11	0.0198636	0.821081	0.898934	0.226823	0.419143
PABPC1L	-0.0230974	0.821173	0.898934	-0.226705	0.419205
NDUFAF4	0.0302331	0.821213	0.898934	0.226653	0.419267
HSP90B1	-0.044753	0.821808	0.899489	-0.225886	0.419329
LBR	-0.0402881	0.822054	0.899663	-0.225569	0.419391
KLC3	0.0971204	0.822173	0.899697	0.225415	0.419453
MFGE8	-0.0560489	0.822466	0.899873	-0.225037	0.419515
PLA2G4A	0.0315808	0.822575	0.899873	0.224897	0.419577
SLC25A4	0.0395165	0.822598	0.899873	0.224867	0.419639
PROCA1	-0.0257652	0.823	0.900089	-0.224349	0.419701
ARL5B	0.0470672	0.823055	0.900089	0.224277	0.419763
CYB5R3	-0.0333227	0.823236	0.900089	-0.224044	0.419825
MBD1	0.0114506	0.823304	0.900089	0.223956	0.419887
C14orf142	0.0407747	0.823346	0.900089	0.223903	0.419949
GIN1	0.0500951	0.823398	0.900089	0.223836	0.420011
HOMER3	0.0347095	0.823503	0.900089	0.223701	0.420073
RPP25	-0.0257359	0.823525	0.900089	-0.223672	0.420135
AMDHD2	0.0237525	0.823586	0.900089	0.223593	0.420197
TNFRSF12A	-0.0276929	0.823733	0.900152	-0.223404	0.420259
2022-03-02	0.049678	0.824027	0.900378	0.223024	0.420321
SPTBN1	-0.0278718	0.824256	0.900532	-0.22273	0.420383
EZH1	-0.0188643	0.824536	0.900692	-0.222369	0.420445
LTV1	-0.0259518	0.824652	0.900692	-0.22222	0.420506
FPGT	-0.0477364	0.824667	0.900692	-0.2222	0.420568
SHMT1	0.0248622	0.825168	0.901064	0.221554	0.42063
FARS2	0.0245395	0.825204	0.901064	0.221508	0.420692
DHX30	0.0182385	0.825282	0.901064	0.221407	0.420754
NSUN6	-0.0320156	0.825359	0.901064	-0.221308	0.420815
NPHP3	-0.029296	0.825751	0.901395	-0.220804	0.420877
POLR3F	-0.0281067	0.825986	0.901556	-0.2205	0.420939
METTL18	0.0484581	0.826548	0.901985	0.219777	0.421001
YOD1	-0.0749275	0.826555	0.901985	-0.219768	0.421062
NSA2	-0.0308544	0.827178	0.902562	-0.218965	0.421124
CSAD	-0.030118	0.827282	0.902562	-0.218832	0.421186
PSMD10	0.0298324	0.827388	0.902562	0.218695	0.421247
THAP2	0.0385394	0.827437	0.902562	0.218633	0.421309
ZNF619	-0.022579	0.827636	0.902683	-0.218376	0.421371
INTS8	0.0165744	0.827916	0.902758	0.218016	0.421432
TMEM214	0.0295641	0.827986	0.902758	0.217926	0.421494
CLIC4	-0.0355878	0.828103	0.902758	-0.217774	0.421556
ARHGAP11B	0.0280391	0.828112	0.902758	0.217763	0.421617
C22orf46	-0.0168048	0.828145	0.902758	-0.21772	0.421679
CEBPD	0.0320597	0.828443	0.902823	0.217338	0.421741
ZNF7	0.0129517	0.828499	0.902823	0.217265	0.421802
AIF1	-0.0384075	0.828502	0.902823	-0.217262	0.421864
NDUFB5	-0.0187793	0.828558	0.902823	-0.217189	0.421925
VPS54	-0.0396624	0.828775	0.902963	-0.21691	0.421987
KMT2A	-0.0194071	0.82942	0.903505	-0.21608	0.422048
LARS	-0.016357	0.829476	0.903505	-0.216008	0.42211
SNAP47	0.0184417	0.829537	0.903505	0.215929	0.422171
ZNF638	-0.0276201	0.829694	0.90358	-0.215727	0.422233
GGNBP2	-0.0124516	0.829917	0.903727	-0.21544	0.422294
MAST4	0.0312507	0.830184	0.903905	0.215097	0.422356
C2CD2	0.0244803	0.830257	0.903905	0.215003	0.422417
CEP78	0.026905	0.83114	0.90477	0.213866	0.422478
GDI2	-0.0152961	0.831278	0.904823	-0.21369	0.42254
ZNF506	-0.0191286	0.831648	0.905022	-0.213213	0.422601
WBSCR16	-0.0213423	0.831714	0.905022	-0.213129	0.422663
C2orf42	0.0177256	0.831822	0.905022	0.21299	0.422724
IMPA1	-0.0487284	0.831911	0.905022	-0.212875	0.422785
DUSP5	0.0360837	0.831933	0.905022	0.212846	0.422847
EMC1	0.016055	0.831991	0.905022	0.212772	0.422908
OLR1	0.102759	0.832153	0.905041	0.212563	0.422969
ATG12	-0.0268913	0.832185	0.905041	-0.212522	0.423031
ARID1A	-0.0180818	0.832336	0.90508	-0.212328	0.423092
DUSP28	-0.017784	0.832422	0.90508	-0.212218	0.423153
SLCO4C1	-0.0487998	0.832486	0.90508	-0.212136	0.423215
SPTAN1	-0.028375	0.832791	0.90521	-0.211744	0.423276
KLHL26	0.0202509	0.832852	0.90521	0.211665	0.423337
PPP1R2	-0.015051	0.832976	0.90521	-0.211505	0.423398
TRAPPC9	0.0320241	0.833041	0.90521	0.211423	0.42346
POLR1C	-0.0187806	0.833048	0.90521	-0.211414	0.423521
GTF2IRD2	-0.0247452	0.833143	0.905217	-0.211291	0.423582
FAM129B	-0.0368147	0.833278	0.905268	-0.211117	0.423643
STK11	0.0314138	0.834125	0.906071	0.210029	0.423704
FUZ	-0.0291288	0.834232	0.906071	-0.209892	0.423765
SEC24C	0.0127401	0.834289	0.906071	0.209819	0.423827
ARHGEF2	-0.0172592	0.834411	0.906071	-0.209662	0.423888
ERV3-1	0.0347677	0.83446	0.906071	0.209599	0.423949
MLST8	0.0216769	0.834743	0.906282	0.209235	0.42401
YPEL3	-0.0366796	0.835203	0.906686	-0.208643	0.424071
SIGLEC10	-0.0417854	0.835796	0.907233	-0.207881	0.424132
ATP6V0C	-0.0349666	0.835887	0.907236	-0.207765	0.424193
CASC4	-0.0292688	0.836309	0.907598	-0.207222	0.424254
PDE12	-0.0202533	0.836571	0.907724	-0.206886	0.424315
BTBD7	-0.0191572	0.836603	0.907724	-0.206846	0.424376
WDR18	0.0291054	0.837009	0.908024	0.206324	0.424437
C9orf3	0.0177159	0.837057	0.908024	0.206263	0.424498
SRSF4	-0.0166147	0.837428	0.90833	-0.205786	0.424559
TAF7	0.0360674	0.837758	0.908592	0.205363	0.42462
LAPTM5	0.0222828	0.838056	0.908819	0.204979	0.424681
RBBP8	-0.0383364	0.838353	0.909025	-0.204598	0.424742
COQ9	-0.00923182	0.838424	0.909025	-0.204508	0.424803
FTSJ1	-0.0193938	0.838686	0.909123	-0.204171	0.424864
LRRC27	0.0249209	0.838692	0.909123	0.204163	0.424925
CD40	-0.0339036	0.839044	0.909382	-0.203711	0.424986
TIAF1	-0.0229649	0.839108	0.909382	-0.203629	0.425047
KNTC1	-0.0289278	0.83922	0.909407	-0.203485	0.425107
PDS5B	-0.0241823	0.839366	0.909444	-0.203298	0.425168
TJAP1	-0.0114191	0.839438	0.909444	-0.203205	0.425229
ABHD11	0.0254181	0.839521	0.909444	0.203099	0.42529
RPL6	-0.0307446	0.839905	0.909699	-0.202607	0.425351
CNPPD1	-0.0462684	0.839934	0.909699	-0.20257	0.425412
METTL4	0.0322132	0.840187	0.909808	0.202245	0.425472
IGLL5	-0.0762709	0.840212	0.909808	-0.202212	0.425533
CD99	-0.0283295	0.840348	0.909858	-0.202038	0.425594
MRPS2	0.0233246	0.840455	0.909878	0.201901	0.425655
ZMPSTE24	0.022437	0.84089	0.910253	0.201343	0.425715
TWF1	-0.0525673	0.841046	0.910325	-0.201143	0.425776
RAD51D	0.0174415	0.841271	0.910472	0.200854	0.425837
NISCH	-0.0173403	0.842198	0.911379	-0.199665	0.425898
DCAF13	0.0329371	0.842352	0.91145	0.199467	0.425958
ARHGEF12	-0.0554678	0.842569	0.911484	-0.19919	0.426019
SLC38A5	-0.0508124	0.842659	0.911484	-0.199074	0.42608
TES	0.0167988	0.842719	0.911484	0.198996	0.42614
MYO1G	0.0249627	0.842739	0.911484	0.198971	0.426201
BRD9	-0.0121538	0.843025	0.911696	-0.198604	0.426261
NR2C2AP	-0.0157878	0.843203	0.911792	-0.198376	0.426322
FBXO5	0.0383809	0.843548	0.912069	0.197934	0.426383
MRPS26	-0.014995	0.844427	0.912832	-0.196807	0.426443
NPIPA1	0.0282483	0.844488	0.912832	0.196729	0.426504
NRGN	-0.0634224	0.844521	0.912832	-0.196687	0.426564
WDFY3	0.0306726	0.844879	0.913122	0.196228	0.426625
HMOX2	-0.0245599	0.845357	0.913437	-0.195615	0.426686
DDI2	-0.0230284	0.845434	0.913437	-0.195517	0.426746
UNG	-0.0235617	0.845438	0.913437	-0.195512	0.426807
RPH3AL	-0.0335023	0.845969	0.913861	-0.194831	0.426867
RPS24	0.0715649	0.846008	0.913861	0.194781	0.426928
AGO3	-0.0158683	0.846375	0.91416	-0.194311	0.426988
AQR	-0.0142423	0.846542	0.914215	-0.194097	0.427048
CYSLTR1	0.0314112	0.846615	0.914215	0.194003	0.427109
TENM1	0.0630166	0.846694	0.914215	0.193903	0.427169
AGPAT4	-0.0291908	0.84701	0.914437	-0.193497	0.42723
UBE2R2	0.0238572	0.847079	0.914437	0.19341	0.42729
GNL3	-0.0347502	0.847199	0.914471	-0.193256	0.427351
RASGRP4	-0.0232048	0.847443	0.914638	-0.192943	0.427411
NUP155	0.0163014	0.847543	0.914649	0.192815	0.427471
VPS26A	0.0176614	0.847927	0.914967	0.192323	0.427532
TBCC	0.0148375	0.848101	0.915046	0.192101	0.427592
TRNT1	-0.0259588	0.848178	0.915046	-0.192002	0.427652
ARHGAP24	0.0337889	0.848487	0.915089	0.191607	0.427713
RALA	-0.0202421	0.848524	0.915089	-0.191559	0.427773
KLC2	0.0231221	0.848554	0.915089	0.19152	0.427833
SSH1	-0.025144	0.848624	0.915089	-0.191431	0.427893
GNAI2	0.0237443	0.848732	0.915089	0.191293	0.427954
GATS	-0.0183887	0.848754	0.915089	-0.191264	0.428014
ZNF18	0.0174014	0.849143	0.915411	0.190767	0.428074
C6orf25	0.0592045	0.849414	0.915607	0.190419	0.428134
LPCAT3	0.0190232	0.849567	0.915676	0.190223	0.428195
SIGIRR	-0.0313355	0.85001	0.916056	-0.189656	0.428255
ZER1	-0.0395354	0.85025	0.916219	-0.189349	0.428315
SPARC	-0.0589914	0.85084	0.916666	-0.188594	0.428375
PRICKLE3	0.0191843	0.850844	0.916666	0.188589	0.428435
PARG	-0.0156941	0.851784	0.917506	-0.187386	0.428496
HSP90AB1	0.0282659	0.851803	0.917506	0.187362	0.428556
STT3A	0.0248906	0.851975	0.917594	0.187143	0.428616
IFRD1	-0.0315559	0.852398	0.917953	-0.186601	0.428676
PMPCB	-0.0124543	0.852546	0.918016	-0.186411	0.428736
BIRC2	0.0416771	0.853327	0.918714	0.185412	0.428796
CEBPZ	-0.0315106	0.853373	0.918714	-0.185354	0.428856
CCDC18	0.0349085	0.854055	0.91935	0.184483	0.428916
RNF126	-0.0152429	0.854301	0.919519	-0.184167	0.428976
MOGS	0.016535	0.854509	0.919646	0.183902	0.429036
ZNF526	0.0172346	0.855262	0.92036	0.182939	0.429096
RPS27A	0.03438	0.855471	0.920488	0.182672	0.429156
MLC1	-0.0379756	0.855601	0.920527	-0.182505	0.429216
PAK4	0.0173689	0.855856	0.920527	0.18218	0.429276
B4GALNT3	-0.0696445	0.855942	0.920527	-0.18207	0.429336
RC3H2	0.0204964	0.856052	0.920527	0.181928	0.429396
STRIP1	-0.0100096	0.856131	0.920527	-0.181829	0.429456
AFF4	-0.022833	0.856135	0.920527	-0.181823	0.429516
TSNAX	0.0373851	0.856474	0.920527	0.18139	0.429576
TFR2	0.0476085	0.856479	0.920527	0.181383	0.429636
ZNF81	-0.0244351	0.856502	0.920527	-0.181353	0.429696
NT5M	-0.0487105	0.856609	0.920527	-0.181217	0.429756
KMO	0.0273405	0.85665	0.920527	0.181165	0.429816
BPNT1	-0.0179713	0.856699	0.920527	-0.181103	0.429876
MRPL35	0.0226613	0.856747	0.920527	0.181041	0.429935
CALML4	0.0161019	0.856942	0.920527	0.180792	0.429995
POT1	-0.031378	0.857195	0.920527	-0.180468	0.430055
NDUFA5	0.048873	0.85727	0.920527	0.180373	0.430115
URM1	0.0150428	0.857287	0.920527	0.180351	0.430175
MSH3	-0.0188915	0.857392	0.920527	-0.180217	0.430235
MCOLN2	-0.0376479	0.857428	0.920527	-0.180171	0.430294
PTPN12	-0.0276179	0.857455	0.920527	-0.180136	0.430354
IARS	-0.0208568	0.857536	0.920527	-0.180033	0.430414
PUSL1	-0.0163104	0.857549	0.920527	-0.180017	0.430474
FTH1	0.0348323	0.857575	0.920527	0.179983	0.430533
TAF13	0.0264454	0.857878	0.920754	0.179596	0.430593
SLC25A17	-0.0123554	0.858164	0.920811	-0.17923	0.430653
CSNK1G1	0.0124778	0.858219	0.920811	0.17916	0.430712
VCP	0.0228955	0.858232	0.920811	0.179144	0.430772
TXNDC11	0.0277415	0.858344	0.920811	0.179001	0.430832
C16orf72	-0.0218646	0.858413	0.920811	-0.178913	0.430891
FOXP1	-0.0160394	0.85847	0.920811	-0.17884	0.430951
AP3D1	-0.0161493	0.858879	0.921032	-0.178318	0.431011
SCAMP4	-0.0170563	0.858941	0.921032	-0.178238	0.43107
LARP4B	-0.0127724	0.858946	0.921032	-0.178231	0.43113
GPN2	0.0116024	0.859174	0.921135	0.17794	0.431189
SPATS2	0.030786	0.859352	0.921135	0.177714	0.431249
C1orf52	-0.0232626	0.859364	0.921135	-0.177698	0.431309
GTF2H3	-0.0199746	0.859402	0.921135	-0.177649	0.431368
LMBR1	-0.0201317	0.85995	0.92162	-0.176949	0.431428
SLC39A4	0.0263108	0.860153	0.92162	0.176691	0.431487
TM7SF3	-0.0141484	0.860207	0.92162	-0.176622	0.431547
PAK1IP1	0.0185358	0.860215	0.92162	0.176611	0.431606
ELOF1	0.0365738	0.860724	0.922069	0.175961	0.431666
MAN1B1	0.017014	0.860829	0.922085	0.175827	0.431725
CHPF2	-0.0125818	0.861106	0.922285	-0.175474	0.431785
CD3D	0.0337364	0.861229	0.922321	0.175316	0.431844
TRIM27	0.0177128	0.861434	0.922443	0.175055	0.431903
DGCR2	-0.0167852	0.861918	0.92276	-0.174437	0.431963
YIPF3	-0.0210555	0.861968	0.92276	-0.174373	0.432022
RPP38	-0.0110152	0.862	0.92276	-0.174333	0.432082
SLA2	0.0284746	0.862127	0.922799	0.174171	0.432141
AK1	-0.0349541	0.863156	0.923799	-0.172858	0.4322
CLUH	-0.0226347	0.863241	0.923799	-0.172749	0.43226
TMEM138	0.0103067	0.863408	0.923881	0.172536	0.432319
LARS2	-0.0175974	0.863765	0.924166	-0.17208	0.432378
RNF170	0.0155168	0.864059	0.924346	0.171705	0.432438
FASTKD2	-0.0166637	0.864113	0.924346	-0.171636	0.432497
STK24	-0.011657	0.86422	0.924363	-0.1715	0.432556
RIOK2	-0.0267744	0.8649	0.924993	-0.170633	0.432616
C11orf58	-0.0208618	0.865003	0.925008	-0.170501	0.432675
MIDN	-0.0191292	0.86541	0.92529	-0.169981	0.432734
PTPN18	0.0201448	0.865448	0.92529	0.169933	0.432794
SDF4	-0.0138819	0.865554	0.925307	-0.169798	0.432853
P2RY13	-0.0201368	0.866391	0.926105	-0.168731	0.432912
PNKP	0.0174847	0.866539	0.926166	0.168543	0.432971
GABARAPL1	-0.0192527	0.86673	0.926273	-0.168299	0.43303
ACYP2	-0.0127595	0.867081	0.926301	-0.167851	0.43309
PWP1	0.0135575	0.867098	0.926301	0.167829	0.433149
MS4A3	0.0844513	0.867164	0.926301	0.167745	0.433208
PCID2	-0.0156462	0.867266	0.926301	-0.167616	0.433267
NUDT16L1	0.0134953	0.867286	0.926301	0.16759	0.433326
PAPD5	0.0193327	0.867299	0.926301	0.167574	0.433385
REM2	-0.0295199	0.867467	0.926326	-0.167359	0.433444
TRAF3IP2	-0.0174696	0.867503	0.926326	-0.167313	0.433504
KLHL12	0.01449	0.867902	0.926623	0.166805	0.433563
PGM5	-0.0690047	0.867962	0.926623	-0.166728	0.433622
RBM45	0.0165996	0.868317	0.926797	0.166275	0.433681
SH3BP1	0.0247707	0.86832	0.926797	0.166272	0.43374
MGST2	-0.0184647	0.868397	0.926797	-0.166174	0.433799
SMAGP	-0.0175054	0.86861	0.926928	-0.165902	0.433858
MYCBP	-0.0203781	0.868799	0.927033	-0.165662	0.433917
TM9SF4	-0.014287	0.868919	0.927064	-0.165508	0.433976
HCAR2	-0.0262148	0.869053	0.927085	-0.165338	0.434035
U2SURP	0.0224451	0.86912	0.927085	0.165253	0.434094
ZCCHC9	0.0160929	0.869465	0.927311	0.164813	0.434153
FUT4	0.028161	0.869513	0.927311	0.164752	0.434212
HHEX	-0.0231729	0.870314	0.928069	-0.163731	0.434271
C3orf38	0.0239307	0.870841	0.928534	0.16306	0.43433
NSMCE4A	-0.0192008	0.87103	0.928639	-0.162819	0.434389
STAT5A	0.0157481	0.872096	0.929627	0.161461	0.434448
ITGB3BP	0.0368094	0.872138	0.929627	0.161408	0.434506
OPTN	0.041831	0.872526	0.929906	0.160914	0.434565
RHOA	-0.012546	0.872582	0.929906	-0.160842	0.434624
PLEKHM1	0.0216179	0.872828	0.930071	0.16053	0.434683
NCBP2-AS2	-0.0112508	0.873038	0.930155	-0.160262	0.434742
VBP1	0.0324254	0.873088	0.930155	0.160198	0.434801
SLC9A3R1	0.0224568	0.87338	0.930369	0.159827	0.43486
PWP2	-0.0135287	0.873732	0.930619	-0.159378	0.434918
MOB3A	-0.0244732	0.873796	0.930619	-0.159296	0.434977
TSPAN16	-0.029605	0.874148	0.930897	-0.158849	0.435036
STAT4	0.022093	0.874336	0.931	0.158609	0.435095
YEATS4	-0.0310922	0.875145	0.931765	-0.157579	0.435153
WDSUB1	-0.0146459	0.875345	0.93177	-0.157325	0.435212
CHD4	0.016495	0.875391	0.93177	0.157266	0.435271
KDELR2	0.0124746	0.875423	0.93177	0.157225	0.43533
ABHD14A	-0.0203026	0.875816	0.931995	-0.156725	0.435388
MDH2	0.0159619	0.875851	0.931995	0.156682	0.435447
GPR137B	-0.0235203	0.875907	0.931995	-0.156609	0.435506
ZNF37A	0.0144749	0.87601	0.932007	0.156478	0.435564
ORM2	0.0282221	0.876147	0.932056	0.156304	0.435623
RAB15	0.0215392	0.876426	0.932256	0.155949	0.435682
RCHY1	0.024133	0.876624	0.932369	0.155698	0.43574
ZNF628	0.0223679	0.876969	0.932483	0.155258	0.435799
COMMD8	-0.0442189	0.877004	0.932483	-0.155213	0.435858
KBTBD7	0.0283768	0.877087	0.932483	0.155108	0.435916
SH3BP5L	-0.0146292	0.877096	0.932483	-0.155097	0.435975
ANKRD26	-0.0269936	0.877257	0.932558	-0.154892	0.436033
DNAJC9	0.017874	0.877388	0.9326	0.154726	0.436092
NXF1	-0.0115549	0.877538	0.932663	-0.154535	0.43615
SNX8	-0.0201811	0.877973	0.933029	-0.153981	0.436209
ARHGEF11	-0.0195451	0.878193	0.933096	-0.153702	0.436268
ARPC5	0.0178569	0.878219	0.933096	0.153669	0.436326
KCNK7	0.0282433	0.879106	0.933835	0.152541	0.436385
LRFN4	0.0171241	0.879154	0.933835	0.152479	0.436443
DDX27	0.0139598	0.879254	0.933835	0.152352	0.436502
KLHL7	0.0178542	0.879279	0.933835	0.15232	0.43656
MACROD1	-0.0211097	0.879836	0.934329	-0.151612	0.436618
ABCC4	0.0294802	0.880275	0.934698	0.151054	0.436677
ZFC3H1	0.0196097	0.880403	0.934738	0.150891	0.436735
LAS1L	-0.0194014	0.880729	0.934839	-0.150476	0.436794
NUGGC	-0.033675	0.880831	0.934839	-0.150347	0.436852
NUP88	0.0147521	0.880906	0.934839	0.150252	0.436911
MYO9A	-0.0130761	0.880929	0.934839	-0.150222	0.436969
FBXO30	0.0314846	0.880955	0.934839	0.150189	0.437027
YIPF2	0.0210453	0.881354	0.935166	0.149682	0.437086
U2AF1L4	0.0155793	0.881609	0.935339	0.149358	0.437144
CWC22	-0.0176202	0.882259	0.93586	-0.148532	0.437202
NAA38	0.0284445	0.882283	0.93586	0.148501	0.437261
SEMA6A	0.0182109	0.882763	0.936272	0.147892	0.437319
BTBD19	-0.0288276	0.882949	0.936372	-0.147655	0.437377
RBM8A	-0.00858231	0.883091	0.936387	-0.147475	0.437436
EIF5	-0.0179466	0.883164	0.936387	-0.147381	0.437494
NPDC1	-0.0289642	0.883382	0.936387	-0.147105	0.437552
FGL2	-0.0261917	0.883413	0.936387	-0.147065	0.43761
ASMTL	-0.0197226	0.883421	0.936387	-0.147056	0.437669
IFNAR1	-0.0152318	0.883563	0.936389	-0.146874	0.437727
CCBL2	0.0147218	0.883677	0.936389	0.14673	0.437785
CAMK2G	-0.0147643	0.883737	0.936389	-0.146654	0.437843
KAT6A	0.0142289	0.883788	0.936389	0.146589	0.437901
NMNAT1	0.0107061	0.883902	0.936403	0.146443	0.43796
MLX	0.00920346	0.884045	0.936403	0.146263	0.438018
CDC37L1	-0.0235155	0.884076	0.936403	-0.146223	0.438076
UBA3	-0.0237087	0.884469	0.936701	-0.145724	0.438134
NCAPD3	-0.0164985	0.884613	0.936701	-0.145541	0.438192
MPP7	-0.0217248	0.88465	0.936701	-0.145494	0.43825
USP35	-0.014046	0.884827	0.936701	-0.145268	0.438308
MFSD3	-0.0163429	0.884871	0.936701	-0.145212	0.438366
UMPS	0.013811	0.884906	0.936701	0.145169	0.438425
LRRC28	0.0122635	0.885511	0.937148	0.1444	0.438483
HDAC6	0.0104293	0.885567	0.937148	0.144328	0.438541
ABCF2	0.0151073	0.885603	0.937148	0.144283	0.438599
TADA2B	0.0110893	0.886127	0.937597	0.143617	0.438657
AK2	0.00968328	0.88621	0.937597	0.143512	0.438715
ATP2B4	-0.0173182	0.886734	0.938054	-0.142847	0.438773
CORO7	-0.0196954	0.886985	0.938222	-0.142529	0.438831
PTEN	0.0182308	0.887263	0.938419	0.142175	0.438889
UBQLN1	-0.0157757	0.887505	0.938578	-0.141868	0.438947
PATL2	0.0263567	0.887604	0.938586	0.141742	0.439005
PLCL2	-0.0172892	0.887929	0.93874	-0.14133	0.439063
PRR5	0.0268277	0.888096	0.93874	0.141117	0.439121
MYL5	-0.0159968	0.888106	0.93874	-0.141105	0.439178
ANKRD11	-0.0127516	0.888116	0.93874	-0.141092	0.439236
RPS25	0.0258548	0.888263	0.938798	0.140905	0.439294
ABCA13	0.0575558	0.888379	0.938824	0.140758	0.439352
MYNN	-0.0271311	0.888664	0.939028	-0.140396	0.43941
B4GALT3	-0.0226085	0.888959	0.9392	-0.140022	0.439468
PPP2R5E	0.0153561	0.88901	0.9392	0.139957	0.439526
MFSD2A	0.0162733	0.889239	0.939345	0.139666	0.439584
CDKL1	-0.0191161	0.889482	0.939425	-0.139358	0.439641
DUSP11	-0.00926804	0.889507	0.939425	-0.139326	0.439699
CCNDBP1	0.0224754	0.889676	0.939425	0.139112	0.439757
CEP63	0.0149092	0.889721	0.939425	0.139054	0.439815
CEP164	-0.0122984	0.889774	0.939425	-0.138987	0.439873
MTRR	-0.021008	0.890403	0.939969	-0.138189	0.43993
GDPD3	0.0222072	0.890494	0.939969	0.138074	0.439988
PQLC2	0.014086	0.890572	0.939969	0.137974	0.440046
PRPF18	0.021207	0.890738	0.939969	0.137765	0.440104
TSHZ2	-0.0266263	0.890824	0.939969	-0.137655	0.440161
TCEAL8	-0.0166628	0.89084	0.939969	-0.137635	0.440219
DRG2	0.0126125	0.891041	0.940084	0.13738	0.440277
CDC7	0.023779	0.891235	0.940191	0.137134	0.440334
SLC30A1	-0.0281681	0.89139	0.940258	-0.136937	0.440392
CSPP1	0.0137517	0.891494	0.940271	0.136805	0.44045
WDYHV1	0.0140088	0.891592	0.940278	0.13668	0.440507
HDDC2	-0.0182478	0.891861	0.940464	-0.136339	0.440565
ASRGL1	-0.0177582	0.892015	0.94053	-0.136143	0.440623
MED7	-0.0240314	0.892425	0.940865	-0.135624	0.44068
UBAC2	-0.00748097	0.892546	0.940897	-0.13547	0.440738
CD47	-0.0172832	0.893533	0.941795	-0.134218	0.440795
INPP5K	-0.01973	0.893659	0.941795	-0.134058	0.440853
LSM4	-0.0112526	0.893675	0.941795	-0.134038	0.440911
GBGT1	-0.018325	0.8939	0.941935	-0.133753	0.440968
RPA2	0.00700794	0.894274	0.942233	0.133278	0.441026
TNFRSF1A	0.0174818	0.89492	0.942816	0.13246	0.441083
RTN4	0.0132878	0.895381	0.943191	0.131874	0.441141
SMARCA4	-0.0175166	0.895512	0.943191	-0.131708	0.441198
PRPF6	0.0172484	0.895576	0.943191	0.131627	0.441256
TXLNA	0.0085963	0.895645	0.943191	0.13154	0.441313
TTF2	0.0143818	0.896457	0.94388	0.13051	0.441371
C1QB	-0.0525038	0.896588	0.94388	-0.130344	0.441428
ATN1	0.0183767	0.896726	0.94388	0.130169	0.441486
SERF2	0.0241292	0.896752	0.94388	0.130136	0.441543
PCGF5	-0.031506	0.89676	0.94388	-0.130126	0.441601
TNPO1	0.0191754	0.897304	0.944356	0.129436	0.441658
PROSC	-0.00755084	0.897461	0.944424	-0.129237	0.441715
CPSF4	0.0074681	0.897667	0.944544	0.128977	0.441773
PYCR2	-0.00826649	0.897948	0.944742	-0.128621	0.44183
CD7	-0.0229764	0.898242	0.944955	-0.128248	0.441887
CCL4	0.0262929	0.898573	0.945205	0.127829	0.441945
SLC25A51	-0.00908331	0.898886	0.945353	-0.127431	0.442002
CCDC93	0.0150355	0.898898	0.945353	0.127416	0.442059
GATAD2A	-0.0134426	0.899121	0.945491	-0.127134	0.442117
ABLIM3	0.0378105	0.899216	0.945493	0.127014	0.442174
NAF1	-0.0122747	0.899441	0.945633	-0.126728	0.442231
MLEC	-0.0120019	0.900347	0.946486	-0.12558	0.442289
UBL4A	0.0114407	0.900438	0.946486	0.125466	0.442346
TRMT10C	0.0156641	0.900617	0.946508	0.125238	0.442403
CLMN	0.0217113	0.900643	0.946508	0.125205	0.44246
SSRP1	-0.0155759	0.900809	0.946572	-0.124996	0.442518
EXOC2	0.0100081	0.90089	0.946572	0.124893	0.442575
FAM96A	0.0209275	0.901039	0.946632	0.124705	0.442632
ZNF768	-0.0129977	0.901444	0.94696	-0.124192	0.442689
DAPP1	-0.0234599	0.901551	0.946976	-0.124055	0.442747
WEE1	0.0203834	0.901765	0.947103	0.123784	0.442804
UBE3B	0.00713539	0.902583	0.947865	0.122748	0.442861
GSAP	-0.0193934	0.902759	0.947921	-0.122525	0.442918
RASA2	-0.0231157	0.902822	0.947921	-0.122446	0.442975
RDX	-0.0163636	0.902986	0.947997	-0.122238	0.443032
ITM2B	0.0125596	0.903248	0.948174	0.121906	0.443089
ABHD5	0.0142283	0.904232	0.94886	0.12066	0.443147
C18orf32	0.0161738	0.904262	0.94886	0.120623	0.443204
CEACAM6	0.0547067	0.904268	0.94886	0.120615	0.443261
ABCF1	-0.0166431	0.904272	0.94886	-0.12061	0.443318
FAM200B	0.0152004	0.904465	0.948965	0.120365	0.443375
APPBP2	-0.0128819	0.904591	0.949	-0.120206	0.443432
KAT2A	0.0127812	0.904716	0.949034	0.120047	0.443489
RFWD2	0.0112588	0.905268	0.949516	0.119348	0.443546
QPRT	-0.0173882	0.905533	0.949697	-0.119013	0.443603
ITPRIPL1	0.0209959	0.905629	0.949699	0.118892	0.44366
MYO18A	0.0127489	0.905724	0.949702	0.118772	0.443717
FMR1	-0.0245347	0.905864	0.949752	-0.118594	0.443774
ARL6IP6	-0.0189621	0.905984	0.949757	-0.118442	0.443831
RPL37A	0.0120734	0.906078	0.949757	0.118324	0.443888
ZNF93	-0.0160039	0.90623	0.949757	-0.118132	0.443945
DDX19B	0.0100381	0.906316	0.949757	0.118022	0.444002
GHRL	0.0191911	0.906333	0.949757	0.118	0.444059
ELL2	-0.0230545	0.906432	0.949763	-0.117875	0.444116
ACP5	0.0313942	0.906938	0.95013	0.117235	0.444172
ARL3	-0.0108307	0.906967	0.95013	-0.117198	0.444229
COG8	-0.00860621	0.90773	0.950831	-0.116233	0.444286
GANAB	0.011039	0.907891	0.950903	0.116029	0.444343
NT5DC3	0.0180663	0.908028	0.950949	0.115856	0.4444
GPR107	-0.00869544	0.908242	0.951075	-0.115585	0.444457
EIF2B5	0.00726305	0.908346	0.951087	0.115453	0.444514
PSMG4	-0.012918	0.908463	0.951112	-0.115305	0.44457
ZNF653	-0.0217938	0.908578	0.951136	-0.115159	0.444627
EPT1	0.0178235	0.909754	0.952269	0.113672	0.444684
ANKRD52	-0.00931037	0.910178	0.952616	-0.113136	0.444741
GFPT1	-0.012069	0.910664	0.953027	-0.112521	0.444798
HSD17B8	-0.0170083	0.91099	0.953239	-0.112109	0.444854
C1orf131	0.0106159	0.911053	0.953239	0.112029	0.444911
ATXN2	-0.00710999	0.911218	0.953314	-0.11182	0.444968
MAPKAPK3	-0.0100468	0.911395	0.953402	-0.111595	0.445025
C1orf198	0.0241085	0.911502	0.953416	0.111461	0.445081
DBF4	-0.0165529	0.911636	0.95346	-0.111291	0.445138
ATXN3	-0.00971552	0.911946	0.953686	-0.110899	0.445195
TRIAP1	-0.0173126	0.912182	0.953759	-0.110601	0.445251
TGM2	0.0356724	0.912268	0.953759	0.110492	0.445308
GOT2	-0.0141969	0.912296	0.953759	-0.110457	0.445365
IMPDH1	0.0134505	0.913103	0.954487	0.109436	0.445421
CTDNEP1	0.0127205	0.913178	0.954487	0.109341	0.445478
RPL38	0.0125829	0.91336	0.95458	0.109111	0.445535
FASTKD1	-0.0178186	0.913504	0.954632	-0.108929	0.445591
RIN1	-0.02151	0.914004	0.954888	-0.108297	0.445648
GNA11	-0.0140528	0.914044	0.954888	-0.108246	0.445704
ACADM	0.0194474	0.914157	0.954888	0.108103	0.445761
DEPDC5	0.00673397	0.914208	0.954888	0.108039	0.445817
NUDT16	-0.0127245	0.914215	0.954888	-0.108031	0.445874
EIF4E	0.0140193	0.91445	0.955036	0.107733	0.445931
CDC42EP1	-0.0422602	0.914725	0.955123	-0.107386	0.445987
HCLS1	0.0145936	0.914759	0.955123	0.107343	0.446044
FKBP9	0.0143567	0.914813	0.955123	0.107274	0.4461
FOCAD	-0.01066	0.914955	0.955128	-0.107094	0.446157
RPL29	-0.0115247	0.915005	0.955128	-0.107032	0.446213
GPBP1L1	0.00865837	0.915125	0.955156	0.10688	0.44627
HPS5	-0.00954329	0.915631	0.955524	-0.10624	0.446326
AVL9	0.0103061	0.915664	0.955524	0.106198	0.446382
TMEM41A	0.0069898	0.915798	0.955567	0.106029	0.446439
GTF3C3	-0.0136164	0.916064	0.955747	-0.105693	0.446495
RPL11	0.0252848	0.916287	0.955881	0.105411	0.446552
SCMH1	-0.00944567	0.916752	0.956269	-0.104824	0.446608
CCAR2	0.00946425	0.917058	0.95632	0.104436	0.446664
CYB5A	0.0141843	0.917063	0.95632	0.10443	0.446721
ERGIC3	-0.00990902	0.917081	0.95632	-0.104408	0.446777
ICAM1	0.0147259	0.917412	0.956455	0.103989	0.446834
EXOSC8	0.0126347	0.917491	0.956455	0.103889	0.44689
NDST1	-0.0137274	0.917551	0.956455	-0.103813	0.446946
B3GNT2	0.0228819	0.917584	0.956455	0.103772	0.447003
ZNF581	0.0117244	0.918222	0.957023	0.102965	0.447059
CPNE5	-0.0201374	0.918364	0.957074	-0.102786	0.447115
CTNNAL1	0.0261982	0.918545	0.957165	0.102557	0.447171
UBTF	-0.00721831	0.918712	0.957241	-0.102347	0.447228
ATP13A2	-0.0115504	0.91911	0.957492	-0.101844	0.447284
TMEM14B	-0.0140285	0.91914	0.957492	-0.101806	0.44734
TVP23B	-0.0214051	0.9193	0.957561	-0.101604	0.447396
EIF4E2	0.00565068	0.919425	0.957594	0.101445	0.447453
CGGBP1	-0.0158291	0.919628	0.957626	-0.101188	0.447509
SRP68	0.0119959	0.919643	0.957626	0.10117	0.447565
TBCD	0.0106107	0.91975	0.95764	0.101035	0.447621
RMI1	0.0176521	0.920027	0.957698	0.100685	0.447677
CWC25	0.00734726	0.920062	0.957698	0.100641	0.447734
PPP1R14A	-0.0237594	0.920086	0.957698	-0.10061	0.44779
OLFM4	0.0581731	0.920377	0.957808	0.100243	0.447846
PLEC	-0.0125222	0.920379	0.957808	-0.10024	0.447902
PPP1R3D	-0.0150653	0.920576	0.95782	-0.0999907	0.447958
SETX	0.00916216	0.920577	0.95782	0.0999898	0.448014
UTY	-0.0214718	0.920828	0.957983	-0.0996732	0.44807
C9orf114	-0.0085588	0.920922	0.957984	-0.0995543	0.448127
TMCO6	-0.00724355	0.921044	0.958013	-0.0993998	0.448183
AP1B1	-0.012524	0.921154	0.95803	-0.0992616	0.448239
H2AFY	-0.00722538	0.921483	0.958167	-0.0988453	0.448295
CLEC16A	0.006855	0.921529	0.958167	0.0987881	0.448351
FNDC3A	-0.0200185	0.92162	0.958167	-0.0986724	0.448407
MZB1	-0.0334273	0.92166	0.958167	-0.0986222	0.448463
NEK8	0.011074	0.921805	0.958221	0.0984385	0.448519
PLOD3	0.0111349	0.922085	0.958414	0.098086	0.448575
H2AFY2	-0.0142042	0.922204	0.95844	-0.0979355	0.448631
TMEM173	0.00988035	0.922451	0.958546	0.097623	0.448687
ITSN2	0.010272	0.922493	0.958546	0.0975704	0.448743
NBPF20	-0.0116723	0.922656	0.958619	-0.0973639	0.448799
ADA	0.015757	0.923164	0.959049	0.0967225	0.448855
PSMC6	0.0219401	0.923361	0.959156	0.0964736	0.448911
KLF1	-0.0415502	0.923694	0.95925	-0.0960535	0.448967
USP48	0.00672114	0.923731	0.95925	0.0960062	0.449022
RAB21	-0.0108927	0.923732	0.95925	-0.0960053	0.449078
MORF4L1	0.00595172	0.923966	0.959319	0.0957095	0.449134
TCEA2	-0.012029	0.923987	0.959319	-0.0956839	0.44919
UBE3A	-0.0110591	0.924188	0.959431	-0.0954297	0.449246
HSDL1	0.0115883	0.9245	0.959585	0.0950353	0.449302
HENMT1	0.0105203	0.924524	0.959585	0.095005	0.449358
FAM63A	-0.0125147	0.924668	0.959637	-0.094824	0.449413
MIOS	0.0112847	0.924874	0.959676	0.0945639	0.449469
RBM15	-0.00924212	0.924923	0.959676	-0.0945019	0.449525
HMGCS1	0.0131387	0.924987	0.959676	0.0944209	0.449581
UBE2V2	0.0141014	0.925211	0.959716	0.0941382	0.449637
CTPS2	0.00842204	0.925213	0.959716	0.0941354	0.449692
LAT2	0.0101628	0.925368	0.95978	0.0939402	0.449748
PGAM1	0.00814336	0.925566	0.959834	0.0936895	0.449804
LIPE	-0.0110758	0.925621	0.959834	-0.0936202	0.44986
CD81	-0.0127075	0.925701	0.959834	-0.0935193	0.449915
ZWILCH	0.0176091	0.925972	0.959967	0.0931771	0.449971
TMEM106A	0.0130871	0.926017	0.959967	0.0931206	0.450027
MRPL19	-0.00912086	0.926418	0.960285	-0.0926149	0.450083
FIZ1	-0.0074761	0.927538	0.961349	-0.0912008	0.450138
FRAT2	0.0116552	0.927794	0.961517	0.0908775	0.450194
OXCT1	0.0126397	0.9282	0.96177	0.0903658	0.45025
AP2S1	0.0140946	0.928267	0.96177	0.0902812	0.450305
CLDN9	0.0164974	0.92832	0.96177	0.0902133	0.450361
NME4	0.0198355	0.928575	0.961883	0.0898916	0.450416
CCDC65	-0.011336	0.928725	0.961883	-0.0897022	0.450472
ZNF766	-0.00725589	0.928795	0.961883	-0.0896142	0.450528
TSTA3	0.0240502	0.928805	0.961883	0.0896018	0.450583
PPIL1	-0.0106041	0.929272	0.962094	-0.089013	0.450639
HNRNPH3	0.00775464	0.929285	0.962094	0.0889954	0.450694
SRSF9	-0.0042361	0.929291	0.962094	-0.0889884	0.45075
RNF185	-0.00738767	0.929538	0.962194	-0.0886771	0.450806
CUX1	0.0104193	0.929576	0.962194	0.0886288	0.450861
COQ2	0.0103611	0.92982	0.96235	0.0883206	0.450917
UROS	-0.0114685	0.930073	0.962514	-0.0880022	0.450972
TAF5	-0.00920711	0.930322	0.962557	-0.0876877	0.451028
ANKS1A	0.00830978	0.930373	0.962557	0.0876226	0.451083
KIAA0513	0.00860779	0.930397	0.962557	0.087593	0.451139
SGTB	0.014099	0.93119	0.963042	0.086592	0.451194
RNF26	0.00947071	0.931202	0.963042	0.0865767	0.45125
WHSC1	-0.00981787	0.931223	0.963042	-0.0865513	0.451305
CRISP3	-0.0385747	0.931241	0.963042	-0.0865274	0.45136
DNAJC19	-0.0128899	0.931446	0.963156	-0.0862697	0.451416
GAMT	0.0141748	0.931935	0.963436	0.0856528	0.451471
CDS2	0.00782067	0.931979	0.963436	0.0855973	0.451527
PRRT4	0.0287878	0.932048	0.963436	0.0855093	0.451582
AGBL5	0.00685306	0.932185	0.963436	0.0853366	0.451637
DHRS4L2	0.0082893	0.932187	0.963436	0.0853343	0.451693
GZMM	0.017561	0.932437	0.963596	0.0850198	0.451748
ADAM9	0.0154004	0.932684	0.963621	0.0847081	0.451803
ALG1	-0.0110981	0.932787	0.963621	-0.0845775	0.451859
CSGALNACT2	-0.0188961	0.932811	0.963621	-0.0845468	0.451914
LZTR1	-0.00718384	0.932837	0.963621	-0.0845141	0.451969
STRADA	0.00749193	0.933223	0.963922	0.0840281	0.452025
TRUB2	0.00961378	0.933317	0.963923	0.0839088	0.45208
KCNAB2	0.00897077	0.93355	0.964066	0.0836149	0.452135
POU2AF1	0.0212032	0.93414	0.964578	0.0828707	0.452191
TMX1	0.0204146	0.934307	0.964653	0.0826601	0.452246
SLC36A1	0.0119388	0.934711	0.964973	0.0821505	0.452301
CHMP2B	-0.0116854	0.934819	0.964987	-0.0820145	0.452356
UBXN7	0.00598281	0.934928	0.965001	0.081878	0.452412
CHKA	-0.00849752	0.935141	0.965048	-0.0816089	0.452467
VPS37B	0.00848952	0.935162	0.965048	0.0815829	0.452522
STAT5B	0.00800926	0.935508	0.965308	0.0811465	0.452577
GNB4	-0.0154607	0.935928	0.965644	-0.0806165	0.452632
LTBR	0.0104034	0.936081	0.965668	0.080424	0.452687
ITGB1BP1	0.00654782	0.936139	0.965668	0.0803502	0.452743
DENND4C	0.0100059	0.936248	0.965683	0.0802123	0.452798
NDUFAF7	-0.010172	0.936432	0.965776	-0.0799804	0.452853
RNH1	-0.0107307	0.936747	0.966003	-0.0795835	0.452908
VMA21	0.00783573	0.937102	0.966215	0.079136	0.452963
ZDHHC18	-0.0104802	0.937211	0.966215	-0.0789981	0.453018
OGFOD3	-0.00763712	0.937237	0.966215	-0.0789664	0.453073
TMEM167B	0.0104193	0.93738	0.966255	0.0787856	0.453128
RPS15A	0.019098	0.937464	0.966255	0.07868	0.453183
GPR65	0.0177107	0.937638	0.966338	0.07846	0.453239
DHX8	-0.00754629	0.937773	0.966379	-0.0782897	0.453294
UBE2N	-0.00825312	0.937884	0.966397	-0.0781497	0.453349
MTFR1L	0.00579234	0.937988	0.966406	0.078019	0.453404
ING5	0.00523499	0.938271	0.9666	0.0776626	0.453459
NFKBIZ	-0.0142214	0.938677	0.966922	-0.0771502	0.453514
DDOST	0.0094496	0.938779	0.96693	0.0770213	0.453569
WWP2	0.00839178	0.93894	0.966998	0.0768184	0.453624
CLK3	-0.00924376	0.939556	0.967535	-0.0760419	0.453679
RPAP3	0.0100108	0.939717	0.967548	0.0758397	0.453734
LAMTOR3	-0.0149656	0.939794	0.967548	-0.075743	0.453788
SSR1	0.00658135	0.939885	0.967548	0.0756281	0.453843
RNF41	-0.00407797	0.940108	0.967548	-0.0753469	0.453898
TECPR1	0.00731437	0.940153	0.967548	0.0752893	0.453953
IRF2BP1	0.00989305	0.940154	0.967548	0.0752884	0.454008
UBL7	0.0135997	0.94023	0.967548	0.0751923	0.454063
CLUAP1	-0.00717247	0.94049	0.967718	-0.0748651	0.454118
WBP1	0.00617237	0.940656	0.967791	0.0746564	0.454173
COX7A2L	-0.00897168	0.940766	0.967807	-0.0745176	0.454228
HNRNPUL2	0.00514918	0.941029	0.96798	0.0741863	0.454282
LRRC58	0.00788528	0.941316	0.968178	0.0738244	0.454337
E2F4	-0.00650219	0.941912	0.968694	-0.0730731	0.454392
GOLGA2	0.00710006	0.942469	0.969057	0.0723713	0.454447
PES1	-0.00983716	0.942504	0.969057	-0.0723264	0.454502
MESDC1	-0.00531203	0.942549	0.969057	-0.0722703	0.454557
ANPEP	-0.0121118	0.943092	0.969478	-0.0715856	0.454611
SUCLA2	0.00946606	0.943148	0.969478	0.0715157	0.454666
MAPK1IP1L	0.00484489	0.943509	0.969684	0.0710605	0.454721
ZNF79	-0.00456875	0.943538	0.969684	-0.0710237	0.454776
PITRM1	0.00675239	0.943685	0.969738	0.0708386	0.45483
ACTN4	0.0104506	0.943861	0.969822	0.0706166	0.454885
TSPAN33	0.0160001	0.944048	0.969916	0.0703814	0.45494
APP	-0.00815896	0.944176	0.96995	-0.07022	0.454994
DDIT4	-0.0130135	0.9444	0.970083	-0.0699378	0.455049
SPHK2	-0.00670691	0.944987	0.970589	-0.0691982	0.455104
ADH5	0.00736646	0.945138	0.970646	0.0690082	0.455159
UBE2E1	0.00903669	0.945412	0.970831	0.0686623	0.455213
INTS1	0.00704148	0.945576	0.970837	0.0684563	0.455268
C16orf62	0.00724058	0.945665	0.970837	0.0683438	0.455322
CFP	-0.010562	0.945703	0.970837	-0.0682962	0.455377
TNFRSF4	-0.0130694	0.946518	0.971576	-0.0672693	0.455432
POLE	-0.00716678	0.946687	0.971652	-0.0670567	0.455486
ATAD2B	0.0095036	0.946908	0.971782	0.0667779	0.455541
MINPP1	-0.0113402	0.94702	0.9718	-0.0666367	0.455595
GPR132	-0.0046261	0.947304	0.971993	-0.0662791	0.45565
FBXO46	-0.00501357	0.947524	0.972121	-0.0660023	0.455705
CNTLN	-0.0106896	0.947934	0.972428	-0.0654854	0.455759
RAP1GAP	0.0352652	0.948013	0.972428	0.0653863	0.455814
UBLCP1	0.00743586	0.948123	0.972444	0.0652477	0.455868
MFN2	-0.00837665	0.948618	0.972781	-0.064624	0.455923
CEP97	0.0100485	0.94867	0.972781	0.0645589	0.455977
CAPZA1	0.0102511	0.948737	0.972781	0.0644749	0.456032
ACTG1	0.00555012	0.949	0.972954	0.0641427	0.456086
BID	-0.0067847	0.949361	0.973226	-0.0636881	0.456141
C21orf91	0.0117465	0.949485	0.973239	0.0635325	0.456195
MOCS2	0.00778825	0.949564	0.973239	0.0634325	0.45625
HNRNPH2	-0.00678319	0.950307	0.973662	-0.0624974	0.456304
GFM2	-0.0073844	0.950507	0.973662	-0.0622456	0.456359
C1QC	0.0250227	0.950538	0.973662	0.0622058	0.456413
MGAT4B	-0.00726733	0.950634	0.973662	-0.0620856	0.456467
CHPF	-0.0166592	0.95066	0.973662	-0.0620533	0.456522
SLC35A1	-0.0147674	0.95077	0.973662	-0.0619139	0.456576
SPCS1	0.00521399	0.950779	0.973662	0.0619026	0.45663
ROCK1	0.0104992	0.950833	0.973662	0.0618347	0.456685
NCKIPSD	0.00722157	0.950854	0.973662	0.0618084	0.456739
LMBR1L	0.0051868	0.950993	0.973662	0.0616336	0.456794
SLC1A4	-0.0110402	0.951023	0.973662	-0.0615959	0.456848
DIRC2	0.00667269	0.952557	0.975112	0.0596643	0.456902
RPLP1	0.00807523	0.95263	0.975112	0.0595718	0.456957
CHMP4B	0.00560253	0.952973	0.975366	0.05914	0.457011
GSK3A	0.00760731	0.953468	0.975775	0.0585168	0.457065
LRRC8A	-0.00756007	0.953869	0.976088	-0.0580118	0.457119
ZNF814	-0.00699069	0.953977	0.9761	-0.0578761	0.457174
ENPP4	0.0170634	0.954175	0.976156	0.0576265	0.457228
LUC7L3	0.00539923	0.95432	0.976156	0.0574438	0.457282
TAF11	0.00554808	0.95445	0.976156	0.0572801	0.457336
RPL23	-0.017303	0.954472	0.976156	-0.0572531	0.457391
INPP5D	-0.00557116	0.954509	0.976156	-0.057207	0.457445
C9orf85	-0.00653764	0.954761	0.976243	-0.0568897	0.457499
POLR3C	0.00397947	0.954784	0.976243	0.0568608	0.457553
LZTS2	-0.00548875	0.955133	0.976503	-0.0564202	0.457607
PCSK7	-0.00608231	0.955321	0.976597	-0.0561837	0.457662
PPP1R3E	-0.00559343	0.955671	0.976817	-0.0557435	0.457716
LONP1	0.00661802	0.955727	0.976817	0.0556726	0.45777
FBXW2	-0.00573343	0.955847	0.976842	-0.055522	0.457824
MOB4	-0.0120216	0.95596	0.97686	-0.0553803	0.457878
PRMT1	-0.00719797	0.956079	0.976884	-0.0552301	0.457932
EPRS	0.00631748	0.956376	0.97709	0.0548555	0.457986
DNAJC8	-0.00453434	0.956804	0.977287	-0.0543178	0.45804
VDAC1	-0.005587	0.956878	0.977287	-0.054224	0.458095
ADAT1	-0.00477993	0.956911	0.977287	-0.054183	0.458149
CLASP1	0.00428878	0.956951	0.977287	0.0541321	0.458203
RBFA	-0.0062016	0.958093	0.978117	-0.0526954	0.458257
PAM	-0.00944832	0.958102	0.978117	-0.0526833	0.458311
LONP2	0.00429795	0.958153	0.978117	0.0526189	0.458365
PA2G4	-0.00899828	0.958218	0.978117	-0.0525378	0.458419
BSDC1	0.00409122	0.958252	0.978117	0.0524949	0.458473
CHTF8	0.00413654	0.958337	0.978117	0.0523881	0.458527
ATXN7L2	-0.00523916	0.958556	0.978244	-0.0521119	0.458581
HIGD1A	0.0112586	0.958709	0.978302	0.0519198	0.458635
POMT2	0.00389944	0.959426	0.978936	0.0510177	0.458689
SLC5A6	-0.00520727	0.959818	0.979239	-0.0505236	0.458743
PBRM1	0.00491725	0.96041	0.979745	0.0497789	0.458797
NUDT21	0.00604088	0.960734	0.979832	0.049371	0.458851
UQCRB	-0.0178972	0.960818	0.979832	-0.049266	0.458904
COPS8	-0.00597985	0.960875	0.979832	-0.0491936	0.458958
LILRB1	0.00705953	0.960981	0.979832	0.0490607	0.459012
RPS6	0.00878039	0.961035	0.979832	0.0489924	0.459066
CSNK1D	-0.00436315	0.96107	0.979832	-0.0489489	0.45912
HYPK	-0.00550034	0.961536	0.980174	-0.0483615	0.459174
KIAA1429	0.00268607	0.961597	0.980174	0.048285	0.459228
PLB1	0.00943435	0.961758	0.980241	0.0480821	0.459282
CCDC57	-0.00426446	0.961865	0.980252	-0.0479482	0.459335
TSPAN31	0.00256992	0.962064	0.980357	0.0476983	0.459389
TMEM63A	-0.0038995	0.962251	0.98045	-0.0474629	0.459443
KIAA0196	0.00309319	0.962593	0.980649	0.0470315	0.459497
CPQ	-0.00639016	0.962703	0.980649	-0.0468942	0.459551
OXSM	0.00681539	0.96286	0.980649	0.0466957	0.459604
C9orf91	-0.00550688	0.962916	0.980649	-0.0466259	0.459658
GNG2	-0.00500966	0.962925	0.980649	-0.0466142	0.459712
PPP5C	-0.00517848	0.963034	0.980663	-0.0464767	0.459766
PLEKHF1	0.00999332	0.963187	0.9807	0.0462843	0.459819
RAB33B	0.0120814	0.963322	0.9807	0.0461149	0.459873
NFE2L2	0.004013	0.963358	0.9807	0.0460694	0.459927
ZNF777	-0.00742114	0.963803	0.981054	-0.0455102	0.459981
NUP85	0.00279119	0.964121	0.981242	0.0451092	0.460034
LRRC42	-0.00403453	0.964272	0.981242	-0.0449193	0.460088
ATXN7L1	-0.00294265	0.964274	0.981242	-0.0449167	0.460142
DNAJB2	-0.00993694	0.964834	0.981597	-0.0442131	0.460195
OSBPL5	-0.00701351	0.964889	0.981597	-0.0441431	0.460249
ERMAP	0.00681762	0.964911	0.981597	0.0441161	0.460303
CMTM7	0.00383036	0.965196	0.981749	0.0437567	0.460356
RILP	0.0122742	0.965252	0.981749	0.0436861	0.46041
PNO1	0.0033265	0.965458	0.981861	0.0434275	0.460463
CD151	-0.0100002	0.965677	0.98189	-0.0431519	0.460517
LRRC57	0.00317235	0.965678	0.98189	0.0431502	0.460571
CCR3	0.0137037	0.966175	0.982085	0.0425257	0.460624
GOLPH3L	0.00432703	0.966219	0.982085	0.0424697	0.460678
RNF5	-0.00501041	0.966381	0.982085	-0.0422663	0.460731
LLGL2	0.00760826	0.966384	0.982085	0.0422624	0.460785
ILVBL	-0.00464205	0.966433	0.982085	-0.0422004	0.460838
POLR3B	-0.00359979	0.96655	0.982085	-0.0420539	0.460892
SMYD3	-0.00403025	0.966776	0.982085	-0.0417694	0.460946
MIPEP	0.00558115	0.966818	0.982085	0.0417163	0.460999
SNAPC5	-0.00343676	0.966837	0.982085	-0.0416932	0.461053
FASN	0.00509079	0.966885	0.982085	0.0416324	0.461106
SWT1	0.00430729	0.966937	0.982085	0.0415665	0.461159
UAP1	-0.00721978	0.967204	0.982085	-0.0412307	0.461213
TBL3	-0.0054562	0.967287	0.982085	-0.0411268	0.461266
HAGHL	-0.00523141	0.967361	0.982085	-0.0410341	0.46132
RPSA	-0.0052418	0.967486	0.982085	-0.0408759	0.461373
TPM2	0.00864612	0.967519	0.982085	0.0408344	0.461427
PPOX	-0.00654214	0.967524	0.982085	-0.0408292	0.46148
NAALADL1	-0.00486484	0.967644	0.982085	-0.0406778	0.461533
NCAPD2	0.00444753	0.967757	0.982085	0.0405361	0.461587
KLHDC4	0.00529617	0.967789	0.982085	0.0404953	0.46164
C2orf88	0.00919367	0.968015	0.982119	0.0402107	0.461694
GOLGA5	0.00241741	0.968195	0.982119	0.0399841	0.461747
ARHGEF19	0.00522869	0.9682	0.982119	0.0399786	0.4618
MYB	0.0114467	0.968207	0.982119	0.0399697	0.461854
PPP2R5B	0.00776425	0.968364	0.982181	0.0397725	0.461907
CRAT	-0.00752179	0.968608	0.982331	-0.0394654	0.46196
SMIM7	-0.00240157	0.969032	0.982539	-0.0389316	0.462014
TCF7L2	-0.0061994	0.969048	0.982539	-0.0389121	0.462067
SIRT3	-0.00361458	0.969121	0.982539	-0.0388203	0.46212
SLC45A3	0.00758907	0.969196	0.982539	0.038725	0.462173
IDE	-0.00415139	0.969766	0.983019	-0.0380085	0.462227
FXR1	0.00453	0.969867	0.983024	0.0378814	0.46228
NLK	-0.00477728	0.969992	0.983053	-0.0377243	0.462333
LPP	0.00370456	0.970159	0.983126	0.0375137	0.462386
ENTPD1	-0.00341529	0.970599	0.983473	-0.0369612	0.46244
CCDC130	-0.00263034	0.971197	0.983761	-0.0362093	0.462493
P2RX4	-0.00317609	0.971244	0.983761	-0.0361502	0.462546
WBSCR22	-0.00402161	0.971302	0.983761	-0.0360761	0.462599
MMS22L	0.00538191	0.971362	0.983761	0.0360018	0.462652
C20orf27	0.00562601	0.971363	0.983761	0.0359995	0.462706
GSKIP	-0.00749306	0.971564	0.983868	-0.0357467	0.462759
RPE	0.00506677	0.971731	0.983888	0.0355371	0.462812
IP6K1	0.00414815	0.971777	0.983888	0.035479	0.462865
FAM195A	0.00371568	0.97196	0.983935	0.0352494	0.462918
DIS3	0.00393654	0.972016	0.983935	0.0351788	0.462971
RPS18	0.00649888	0.972272	0.984026	0.034857	0.463024
WDR12	0.00391058	0.972299	0.984026	0.0348225	0.463077
PDHX	-0.0038954	0.972394	0.984026	-0.0347036	0.463131
ELOVL6	0.00654453	0.972494	0.98403	0.0345777	0.463184
UBR7	0.00258261	0.972616	0.984057	0.0344237	0.463237
FXYD5	0.00505921	0.972823	0.984168	0.0341638	0.46329
CTSW	0.00890434	0.973049	0.9843	0.0338795	0.463343
C1QBP	-0.00302412	0.973288	0.984444	-0.0335794	0.463396
PEX2	-0.00580448	0.973569	0.984577	-0.0332256	0.463449
MYO15B	0.00460478	0.973672	0.984577	0.0330964	0.463502
ARMC6	0.00352407	0.973708	0.984577	0.0330511	0.463555
FAR2	-0.00498495	0.974623	0.985274	-0.0318997	0.463608
MCUR1	-0.0040078	0.974635	0.985274	-0.0318846	0.463661
EEF1B2	-0.00757418	0.974685	0.985274	-0.0318217	0.463714
SFR1	-0.00462417	0.975423	0.985846	-0.0308947	0.463767
HMG20B	-0.00309139	0.975444	0.985846	-0.0308674	0.46382
EIF4G1	0.00355512	0.975548	0.985853	0.0307374	0.463873
GHITM	-0.0020023	0.976074	0.986287	-0.0300761	0.463925
IFT57	-0.00599471	0.976561	0.986671	-0.0294638	0.463978
ZNF133	-0.00189695	0.976647	0.986671	-0.0293556	0.464031
PRMT7	0.00304434	0.977642	0.98758	0.0281041	0.464084
ATXN1	-0.003105	0.977975	0.987819	-0.027685	0.464137
TRMT2A	0.00252521	0.978224	0.987972	0.0273723	0.46419
SARS	0.0032602	0.978854	0.988511	0.0265805	0.464243
SF3B3	-0.00324436	0.979191	0.988599	-0.0261564	0.464296
ITGA3	-0.0041323	0.979318	0.988599	-0.0259963	0.464348
NAMPT	-0.00434127	0.979393	0.988599	-0.0259032	0.464401
RICTOR	-0.00386705	0.979394	0.988599	-0.0259013	0.464454
RTN3	-0.00262442	0.979518	0.988599	-0.0257448	0.464507
CALU	0.00274934	0.979648	0.988599	0.0255824	0.46456
CYLD	-0.00322412	0.979652	0.988599	-0.0255775	0.464613
KDELR1	0.00265479	0.979768	0.988599	0.0254306	0.464665
MTX2	0.0042567	0.979865	0.988599	0.0253096	0.464718
ITPK1	0.00376377	0.979972	0.988599	0.0251741	0.464771
ACTL10	0.00335815	0.980074	0.988599	0.0250469	0.464824
HEG1	-0.00385131	0.9801	0.988599	-0.0250135	0.464876
GRAP2	0.00401646	0.98044	0.988815	0.0245856	0.464929
KCNN4	0.00354125	0.980534	0.988815	0.0244684	0.464982
IMMT	0.00259091	0.980604	0.988815	0.0243806	0.465034
TSR1	0.00230823	0.980742	0.988857	0.0242063	0.465087
TUFT1	0.00339692	0.981179	0.9892	0.0236575	0.46514
FBXL6	0.00188639	0.981322	0.989247	0.0234773	0.465193
ANXA7	-0.00189641	0.981712	0.989543	-0.022987	0.465245
SERINC3	0.0015533	0.982101	0.989737	0.0224978	0.465298
ZNF646	0.00214409	0.982116	0.989737	0.0224792	0.465351
RBM18	-0.00167573	0.982195	0.989737	-0.0223803	0.465403
NINJ1	0.00383677	0.982726	0.990175	0.0217118	0.465456
RAB18	-0.00378856	0.983787	0.991127	-0.0203791	0.465508
ESF1	-0.00413794	0.983865	0.991127	-0.02028	0.465561
CAMKMT	-0.00160299	0.984251	0.991363	-0.0197957	0.465614
ACLY	-0.00154828	0.984342	0.991363	-0.0196803	0.465666
SHARPIN	-0.00430102	0.98439	0.991363	-0.0196205	0.465719
OFD1	0.00166693	0.984502	0.991378	0.0194803	0.465771
EYA3	-0.00139451	0.98492	0.99164	-0.0189547	0.465824
DAP3	0.000810308	0.98515	0.99164	0.0186646	0.465876
COPG2	0.00229951	0.985215	0.99164	0.0185837	0.465929
ST3GAL3	0.00291656	0.985215	0.99164	0.018583	0.465981
SLC52A2	0.0016009	0.985247	0.99164	0.0185438	0.466034
BAG2	0.00254504	0.985632	0.991879	0.0180592	0.466086
SNUPN	0.0013239	0.985715	0.991879	0.0179554	0.466139
TERF2IP	-0.00266645	0.985774	0.991879	-0.0178802	0.466191
CLPB	-0.00231089	0.985995	0.992003	-0.0176035	0.466244
DGAT2	-0.00291323	0.986163	0.992006	-0.0173919	0.466296
FLVCR1	0.00274625	0.986288	0.992006	0.0172351	0.466349
VPS26B	-0.0012265	0.986288	0.992006	-0.0172346	0.466401
CCDC126	0.00338128	0.986621	0.992195	0.0168161	0.466454
ORC5	-0.00151278	0.986681	0.992195	-0.0167411	0.466506
TRIM28	0.00215155	0.986767	0.992195	0.0166325	0.466558
TCOF1	0.00221332	0.987441	0.992776	0.0157849	0.466611
UBE2H	0.00251798	0.987768	0.992957	0.0153748	0.466663
DGKZ	0.00173203	0.987816	0.992957	0.0153145	0.466716
RPL32	0.00203946	0.988193	0.993223	0.0148405	0.466768
GPBP1	0.00252254	0.988274	0.993223	0.0147376	0.46682
FBXO25	0.00100659	0.98924	0.994096	0.0135236	0.466873
STAMBPL1	-0.00227238	0.989417	0.994176	-0.0133017	0.466925
RNASE1	0.00520505	0.990073	0.994605	0.0124767	0.466977
TMED8	-0.00189811	0.990095	0.994605	-0.0124493	0.46703
MMP24-AS1	-0.00161309	0.990265	0.994605	-0.0122361	0.467082
C11orf24	-0.00143206	0.99029	0.994605	-0.0122039	0.467134
SSBP4	0.00155454	0.99033	0.994605	0.0121541	0.467187
COL4A3BP	0.00184934	0.990807	0.994986	0.0115549	0.467239
TTLL3	0.00110906	0.990978	0.995061	0.0113394	0.467291
NPM1	0.00124727	0.99151	0.995454	0.0106705	0.467343
TBC1D1	0.000999498	0.991641	0.995454	0.0105059	0.467396
PHB2	0.000771791	0.991661	0.995454	0.0104813	0.467448
PDE5A	0.00176259	0.991785	0.995481	0.0103251	0.4675
EXD3	0.00108813	0.991988	0.995587	0.0100697	0.467552
TRPT1	0.000917132	0.992139	0.995607	0.0098808	0.467604
PCSK6	-0.00312875	0.992203	0.995607	-0.0097997	0.467657
EXOC1	0.001217	0.992447	0.995755	0.00949257	0.467709
ORM1	0.00312441	0.992914	0.995975	0.00890661	0.467761
TMEM120B	-0.000807985	0.992919	0.995975	-0.00890018	0.467813
DIAPH1	-0.000990787	0.992959	0.995975	-0.00884932	0.467865
KAT8	-0.000835237	0.993132	0.996051	-0.00863225	0.467917
ATG5	-0.00130531	0.994291	0.997116	-0.00717575	0.46797
DNAJB1	0.000566341	0.994789	0.997384	0.00654895	0.468022
MAPK3	0.00107027	0.994923	0.997384	0.00638159	0.468074
FAM120B	-0.000403476	0.994977	0.997384	-0.00631252	0.468126
ETF1	-0.000474047	0.995014	0.997384	-0.00626626	0.468178
CHUK	-0.00109673	0.995046	0.997384	-0.00622652	0.46823
C6orf203	0.000543399	0.995164	0.997386	0.00607794	0.468282
MSH2	-0.00100711	0.995243	0.997386	-0.00597919	0.468334
RAE1	-0.000202921	0.996175	0.998103	-0.00480761	0.468386
RPS29	-0.00104835	0.996271	0.998103	-0.00468632	0.468438
SLC6A16	-0.000448259	0.996324	0.998103	-0.00462042	0.46849
KY	-0.00115945	0.996546	0.998103	-0.00434092	0.468542
OSTM1	0.000753979	0.996583	0.998103	0.00429479	0.468594
GOLGB1	0.000255532	0.996599	0.998103	0.00427459	0.468646
GNB5	0.000517991	0.996792	0.998103	0.00403211	0.468698
POLR2A	-0.000520521	0.996832	0.998103	-0.00398149	0.46875
ALCAM	-0.00104686	0.996836	0.998103	-0.00397716	0.468802
SMIM19	-0.000393831	0.997292	0.998415	-0.00340375	0.468854
TMEM259	0.000264554	0.997342	0.998415	0.00334117	0.468906
HMGB1	-0.000525386	0.997494	0.998469	-0.00314964	0.468958
SHC1	-0.000164389	0.998193	0.999072	-0.00227069	0.46901
C1orf159	0.00017737	0.998564	0.99925	0.00180515	0.469062
ATF6B	0.00015511	0.998566	0.99925	0.0018017	0.469114
MCL1	0.000143314	0.99908	0.999569	0.00115605	0.469166
FAM219B	-8.89577e-05	0.999086	0.999569	-0.00114887	0.469218
SMC6	0.000177399	0.999268	0.999569	0.00091976	0.469269
CA2	-0.000273578	0.999276	0.999569	-0.000910277	0.469321
PER1	5.39694e-05	0.99981	0.999999	0.000238331	0.469373
HNRNPL	6.41014e-06	0.999935	0.999999	8.13351e-05	0.469425
RPL9	5.43809e-07	0.999999	0.999999	1.85712e-06	0.469477

### Sheet: 2vs3
genes	betas	pvalues	fdrs	t_stat	Fdr_SAB
HERC6	-2.19284	1.17328e-16	1.20097e-12	-11.0036	0
IFI44L	-3.52685	8.85534e-14	4.23887e-10	-9.35866	0
PARP12	-1.60342	1.63123e-13	4.23887e-10	-9.20975	0
C19orf66	-1.05562	1.65646e-13	4.23887e-10	-9.20601	0
OAS2	-2.40486	3.61323e-13	5.83131e-10	-9.01639	0
DDX60	-2.12504	3.91079e-13	5.83131e-10	-8.99718	0
IFIT1	-3.18363	4.10165e-13	5.83131e-10	-8.98562	0
OAS3	-2.83685	4.90673e-13	5.83131e-10	-8.94213	0
EIF2AK2	-1.6692	5.15803e-13	5.83131e-10	-8.93002	0
SIGLEC1	-3.93082	5.69686e-13	5.83131e-10	-8.90592	0
SPATS2L	-2.42668	6.71176e-13	6.24559e-10	-8.86618	0
DHX58	-1.9079	7.55663e-13	6.4458e-10	-8.83745	0
IFI44	-2.86299	9.87833e-13	7.67762e-10	-8.77256	0
HERC5	-2.36229	1.05009e-12	7.67762e-10	-8.75777	0
PHF11	-0.95031	1.59054e-12	1.03306e-09	-8.65732	0
RSAD2	-3.25874	1.61478e-12	1.03306e-09	-8.65366	0
XAF1	-2.27521	2.23641e-12	1.30421e-09	-8.57494	0
USP18	-3.06395	2.29345e-12	1.30421e-09	-8.56885	0
MX1	-2.41308	3.17505e-12	1.71052e-09	-8.49028	0
TRIM14	-1.05413	3.64495e-12	1.86549e-09	-8.45696	0
CMPK2	-2.58158	3.99766e-12	1.94857e-09	-8.43466	0
AGRN	-2.0506	4.23164e-12	1.96887e-09	-8.42093	0
PNPT1	-1.23372	7.02201e-12	3.1251e-09	-8.29874	0
SAMD9L	-1.50395	1.20698e-11	5.14776e-09	-8.16813	0
RTP4	-1.97576	1.46757e-11	6.00883e-09	-8.12101	0
CMTR1	-1.05227	1.81162e-11	7.13222e-09	-8.07024	0
ISG15	-2.7526	1.95163e-11	7.39886e-09	-8.0523	0
IFIT3	-2.36427	3.38955e-11	1.23912e-08	-7.91927	0
OAS1	-2.09768	3.56483e-11	1.25826e-08	-7.90712	0
ATP10A	-0.953896	5.58246e-11	1.90474e-08	-7.79903	0
IFIT5	-1.64547	6.36097e-11	2.10035e-08	-7.76756	0
TRIM5	-1.13446	7.48497e-11	2.39425e-08	-7.72833	0
STAT2	-1.25791	8.35063e-11	2.59021e-08	-7.70195	0
DTX3L	-1.07765	9.36066e-11	2.81811e-08	-7.67442	0
IFIT2	-2.21193	1.23071e-10	3.59929e-08	-7.60842	0
IFI6	-2.20792	1.29759e-10	3.68948e-08	-7.59566	0
DDX58	-1.39958	1.99975e-10	5.53229e-08	-7.49129	0
RNF213	-1.0362	2.87116e-10	7.734e-08	-7.40396	0
PARP14	-1.33514	2.94816e-10	7.73777e-08	-7.39756	0
ANKFY1	-0.775255	3.5604e-10	9.11105e-08	-7.35197	0
IFIH1	-1.48639	3.98374e-10	9.72916e-08	-7.32482	0
PARP10	-1.2905	3.99204e-10	9.72916e-08	-7.32431	0
PARP9	-1.16652	4.45096e-10	1.03985e-07	-7.298	0
IRF7	-1.68773	4.46987e-10	1.03985e-07	-7.29698	0
ZNF496	-1.09519	4.64471e-10	1.05652e-07	-7.2877	0
MX2	-1.30067	4.98759e-10	1.10985e-07	-7.27047	0
IFI16	-0.873562	5.42562e-10	1.16412e-07	-7.25011	0
TDRD7	-1.00305	5.45893e-10	1.16412e-07	-7.24863	0
MOV10	-1.37521	6.29078e-10	1.31413e-07	-7.2143	0
PPM1K	-1.06249	6.95271e-10	1.41278e-07	-7.19009	0
TOR1B	-1.15489	7.03904e-10	1.41278e-07	-7.1871	0
HELZ2	-1.36274	9.33838e-10	1.83822e-07	-7.11862	0
CAPN2	-0.533266	1.76002e-09	3.39916e-07	-6.96483	0
CUL1	-0.665581	1.93015e-09	3.6587e-07	-6.94241	0
TRIM69	-0.850748	2.34335e-09	4.36119e-07	-6.89524	0
EPSTI1	-1.68216	3.59765e-09	6.57599e-07	-6.79084	0
TRIM22	-1.2299	3.95385e-09	7.10029e-07	-6.76782	0
ZBP1	-1.31893	6.24062e-09	1.10136e-06	-6.65636	0
STAT1	-1.00916	7.34372e-09	1.27407e-06	-6.61654	0
IFI35	-1.22226	9.33389e-09	1.59236e-06	-6.55779	0
PARP11	-0.908497	1.09881e-08	1.84385e-06	-6.51777	0
SP100	-0.692004	1.21799e-08	2.01086e-06	-6.49248	0
NOD1	-0.69417	1.4245e-08	2.31447e-06	-6.454	0
BRD7	-0.401533	1.63528e-08	2.61542e-06	-6.42005	0
JUP	-2.2727	2.17074e-08	3.41841e-06	-6.35025	0
OASL	-1.67345	2.306e-08	3.5764e-06	-6.33534	0
IFI27	-2.77401	2.55037e-08	3.89635e-06	-6.31047	0
ZCCHC2	-1.31361	2.86073e-08	4.30625e-06	-6.28209	0
OTOF	-3.71174	3.15749e-08	4.68407e-06	-6.25768	0
DDX60L	-1.17354	3.34598e-08	4.88903e-06	-6.24333	0
HES4	-2.12069	3.39118e-08	4.88903e-06	-6.24001	0
TRIM68	-0.498349	3.8545e-08	5.47982e-06	-6.20828	0
LY6E	-2.06892	3.97907e-08	5.57942e-06	-6.2004	0
KIAA1958	-1.43482	5.00656e-08	6.92529e-06	-6.14338	0
C5orf56	-0.835082	6.07339e-08	8.28896e-06	-6.09534	0
OSBPL5	-0.825157	6.89289e-08	9.28364e-06	-6.06382	0
LAP3	-1.21609	7.08138e-08	9.41363e-06	-6.05709	0
EIF3L	0.662238	9.9826e-08	1.31002e-05	5.97133	0
EXOC3L1	-1.87912	1.10182e-07	1.42763e-05	-5.94662	0
EPHB2	-1.54408	1.42119e-07	1.81841e-05	-5.88278	0
JADE2	-0.698487	1.63882e-07	2.07098e-05	-5.84696	0
BRI3BP	0.56257	1.6748e-07	2.08895e-05	5.8415	0
PRKAG2	-0.691625	1.69385e-07	2.08895e-05	-5.83865	0
FAM122C	-0.499066	1.72434e-07	2.10124e-05	-5.83416	0
PLSCR1	-1.23766	1.82707e-07	2.20023e-05	-5.81959	0
KCNH3	1.57639	2.05497e-07	2.41832e-05	5.78995	0
MT2A	-1.44561	2.05543e-07	2.41832e-05	-5.7899	0
TMEM229B	-0.924574	2.36366e-07	2.73836e-05	-5.75462	0
MIA3	-0.514515	2.38095e-07	2.73836e-05	-5.75277	0
PRKCE	-0.883758	2.63794e-07	3.00021e-05	-5.72685	0
BTN3A3	-0.876112	2.87779e-07	3.21612e-05	-5.70481	0
TREX1	-0.880591	2.9129e-07	3.21612e-05	-5.70174	0
TMEM123	-1.23264	2.92203e-07	3.21612e-05	-5.70095	0
BST2	-0.889615	3.58812e-07	3.90724e-05	-5.64884	0
PML	-1.04018	3.74247e-07	4.03242e-05	-5.63814	0
TMEM62	-0.50924	4.17127e-07	4.44762e-05	-5.61054	0
PI3	2.72386	4.83034e-07	5.09725e-05	5.57314	0
C9orf91	-0.725236	5.41991e-07	5.66104e-05	-5.54374	0
UNK	-0.346635	5.72626e-07	5.92061e-05	-5.52968	0
CNP	-0.716426	6.29674e-07	6.44534e-05	-5.50537	0
FYCO1	-0.464125	7.12006e-07	7.21593e-05	-5.47386	0
PRDX5	0.82697	7.5304e-07	7.55698e-05	5.45948	0
TRIM38	-0.640454	7.67214e-07	7.62447e-05	-5.45469	0
SCARB2	-0.695318	8.33929e-07	8.18793e-05	-5.43325	0
USP25	-0.687602	8.3991e-07	8.18793e-05	-5.43141	0
RBM43	-0.827733	8.62526e-07	8.32907e-05	-5.42458	0
CMKLR1	-0.871449	9.33349e-07	8.92875e-05	-5.40425	0
ADAR	-0.713197	9.49128e-07	8.94747e-05	-5.39993	0
LGALS3BP	-1.37043	9.52788e-07	8.94747e-05	-5.39894	0
SLC27A3	-0.659674	1.03122e-06	9.59592e-05	-5.37854	0
NUB1	-0.655151	1.05043e-06	9.68671e-05	-5.37377	0
ACO1	-0.730976	1.18232e-06	0.000108056	-5.3432	0
FBXO6	-0.978961	1.22017e-06	0.000110528	-5.33505	0
UBA7	-0.608855	1.27974e-06	0.000114258	-5.32271	0
UBE2L6	-0.938489	1.28367e-06	0.000114258	-5.32191	0
TTC21A	-1.08987	1.38918e-06	0.000122583	-5.30143	0
ITGB4	1.70799	1.4493e-06	0.000126795	5.29044	0
APOL6	-0.959122	1.66798e-06	0.000144691	-5.25391	0
SP110	-0.738255	1.79524e-06	0.000153417	-5.23477	0
ADPRH	-0.69019	1.79855e-06	0.000153417	-5.23429	0
LTA4H	0.652974	2.16885e-06	0.000183474	5.18542	0
SAMD9	-1.18051	2.19734e-06	0.000184361	-5.18201	0
BBX	-0.44531	2.26375e-06	0.000187453	-5.17422	0
MAD2L1BP	-0.364233	2.27491e-06	0.000187453	-5.17293	0
NR6A1	0.86705	2.28913e-06	0.000187453	5.1713	0
ASF1B	0.833584	2.31921e-06	0.000188408	5.16789	0
SHISA5	-0.892329	2.41126e-06	0.000194344	-5.15769	0
CCR1	-1.02426	2.55506e-06	0.000204325	-5.14251	0
GRAMD1B	-0.821058	2.72566e-06	0.000216278	-5.12555	4.41125e-05
FAM46A	-0.638495	2.89917e-06	0.000228276	-5.10933	4.41125e-05
HMGB3	1.08892	3.06957e-06	0.000239848	5.09431	4.41125e-05
GIMAP8	-0.594046	3.16416e-06	0.000245366	-5.08632	4.41125e-05
STAC3	-0.85519	3.49031e-06	0.000267588	-5.06046	4.41125e-05
EIF4B	0.367503	3.50301e-06	0.000267588	5.0595	4.41125e-05
HEG1	-0.808027	3.57995e-06	0.00027144	-5.05377	4.41125e-05
GIMAP4	-0.480551	3.8783e-06	0.000291899	-5.03262	8.32893e-05
TLDC2	-0.697139	3.99226e-06	0.000298283	-5.02496	8.32893e-05
PTGDS	-1.5862	4.26218e-06	0.000316143	-5.00764	8.32893e-05
STX17	-0.524786	4.31782e-06	0.000317965	-5.00421	8.32893e-05
APOBEC3G	-0.427502	4.61832e-06	0.000337665	-4.98637	8.32893e-05
GTPBP2	-0.666514	5.31896e-06	0.000386134	-4.94883	8.32893e-05
KLHDC7B	-1.15212	6.05544e-06	0.000436504	-4.91427	8.32893e-05
ACOT9	-0.518668	6.16561e-06	0.000441337	-4.90945	8.32893e-05
ARHGEF3	-0.581502	6.40048e-06	0.000453824	-4.89947	0.00011601
SP140	-0.684189	6.42873e-06	0.000453824	-4.89829	0.00011601
ZFYVE26	-0.495592	6.9344e-06	0.000486168	-4.87804	0.00011601
ST3GAL5	-0.610955	7.65683e-06	0.000533166	-4.85148	0.00011601
APOBEC3A	-0.817119	7.9718e-06	0.000551347	-4.84066	0.00011601
SPG20	-0.451316	8.44087e-06	0.000579871	-4.8253	0.00011601
MR1	-0.395687	8.61633e-06	0.000585712	-4.81976	0.00011601
UTRN	-0.582905	8.64034e-06	0.000585712	-4.81901	0.00011601
BTN3A1	-0.83248	8.86254e-06	0.000596822	-4.81218	0.00011601
CDT1	0.944261	9.85003e-06	0.000658986	4.78371	0.00011601
PRR11	0.643749	1.07291e-05	0.000713135	4.76061	0.00011601
PATL2	-0.725899	1.1769e-05	0.000775269	-4.73557	0.000145248
CHAF1B	0.564288	1.18153e-05	0.000775269	4.73451	0.000145248
SLC3A2	-0.648261	1.20683e-05	0.000786822	-4.72876	0.000145248
GINS2	0.943391	1.23007e-05	0.000796897	4.72359	0.000145248
PDE4A	-0.545557	1.26563e-05	0.000814136	-4.71585	0.000145248
HSH2D	-0.817848	1.27258e-05	0.000814136	-4.71437	0.000145248
DENND2D	-0.424678	1.29715e-05	0.000824697	-4.70917	0.000145248
UFD1L	0.313584	1.39103e-05	0.000878922	4.69017	0.000145248
GPD2	-0.640151	1.40798e-05	0.000884176	-4.68688	0.000145248
ANAPC15	0.658354	1.42241e-05	0.000887792	4.6841	0.000145248
CCDC88C	-0.35189	1.53903e-05	0.000954758	-4.66262	0.000173116
GALM	-0.835646	1.56289e-05	0.000963719	-4.65843	0.000173116
SLC25A6	0.55442	1.63409e-05	0.00100159	4.64626	0.000173116
GBP1	-1.1752	1.70702e-05	0.00103926	-4.63432	0.000173116
AHCY	0.465189	1.71585e-05	0.00103926	4.63291	0.000173116
UNC93B1	-0.655636	1.84931e-05	0.00111346	-4.6124	0.000173116
PRC1	0.716821	1.86012e-05	0.00111346	4.6108	0.000173116
EPB41L3	-0.724625	1.8741e-05	0.00111531	-4.60875	0.000173116
ACSL5	-0.376252	1.94611e-05	0.00115147	-4.5984	0.000199615
BAIAP3	1.40652	1.97639e-05	0.00116266	4.59416	0.000199615
SEMA4F	-0.556533	2.05546e-05	0.00120227	-4.58338	0.000199615
CENPF	0.896205	2.17707e-05	0.00126616	4.56757	0.000199615
SLC25A5	0.397169	2.18995e-05	0.00126646	4.56595	0.000199615
RIN2	-0.980939	2.20609e-05	0.00126862	-4.56392	0.000199615
PDGFRB	-1.05576	2.2534e-05	0.00128859	-4.55808	0.000199615
NUP205	-0.38252	2.36549e-05	0.00134105	-4.54469	0.000249432
ODF3B	-0.846463	2.37133e-05	0.00134105	-4.54401	0.000249432
WHAMM	-0.374313	2.40056e-05	0.00135012	-4.54063	0.000249432
NINJ2	0.86261	2.43628e-05	0.00136272	4.53655	0.000249432
CC2D1B	-0.342859	2.48949e-05	0.00138147	-4.53058	0.000249432
RGL1	-0.99013	2.4968e-05	0.00138147	-4.52977	0.000249432
SMTNL1	-1.73687	2.52683e-05	0.0013836	-4.52647	0.000249432
RAD51	0.891987	2.53621e-05	0.0013836	4.52544	0.000249432
NT5DC2	1.08106	2.5412e-05	0.0013836	4.5249	0.000249432
SPC24	1.00875	2.64076e-05	0.0014302	4.51427	0.000249432
TRAFD1	-0.646134	2.75524e-05	0.00148435	-4.50252	0.000249432
IRF5	-0.539298	2.7759e-05	0.00148765	-4.50044	0.000249432
SLC9A9	-0.398495	2.95368e-05	0.00157468	-4.48322	0.000279149
CCNB2	1.01935	2.99925e-05	0.00159069	4.47897	0.000308559
MKI67	1.06587	3.03364e-05	0.00160064	4.4758	0.00033422
METTL4	-0.633353	3.09001e-05	0.00162202	-4.47069	0.00033422
BIRC5	1.0308	3.13429e-05	0.00163687	4.46673	0.00033422
TNFSF8	-0.605429	3.21337e-05	0.00166965	-4.4598	0.00036092
SPATA13	-0.689232	3.28046e-05	0.0016959	-4.45404	0.00036092
SIDT1	-0.464075	3.76582e-05	0.00193703	-4.41554	0.000506191
EXOC2	-0.315367	3.81892e-05	0.00195452	-4.41162	0.000506191
TSPO	0.731737	3.90942e-05	0.00199089	4.40507	0.000522894
CHRNB1	-0.383709	3.96511e-05	0.00200522	-4.40111	0.000522894
RPS5	0.733061	3.97674e-05	0.00200522	4.40029	0.000522894
SSTR3	-0.962647	4.0052e-05	0.00200778	-4.39829	0.000522894
SCO2	-1.11945	4.02105e-05	0.00200778	-4.39719	0.000522894
MAFB	-0.641593	4.05958e-05	0.00201718	-4.39451	0.000536249
APOBEC3F	-0.488018	4.10284e-05	0.00202206	-4.39154	0.000536249
KIAA0101	1.08526	4.10892e-05	0.00202206	4.39113	0.000536249
RPL8	0.561676	4.13387e-05	0.00202461	4.38943	0.000536249
CENPM	0.917518	4.18069e-05	0.00203779	4.38627	0.000536249
ZC3HAV1	-0.542114	4.25474e-05	0.00206405	-4.38134	0.000536249
MED17	-0.258626	4.34626e-05	0.00209589	-4.37537	0.00056181
GORASP1	-0.416432	4.36131e-05	0.00209589	-4.3744	0.000578976
SAMHD1	-0.43469	4.52037e-05	0.00216218	-4.36433	0.000578976
TNIK	-0.465781	4.56592e-05	0.0021738	-4.36151	0.000578976
LRRC37B	-0.439807	4.59902e-05	0.00217942	-4.35948	0.000578976
PRKCH	-0.532747	4.72276e-05	0.00221773	-4.35201	0.000614212
LYSMD2	-0.609969	4.73842e-05	0.00221773	-4.35108	0.000614212
KLHDC8A	1.74779	4.74484e-05	0.00221773	4.3507	0.000614212
IRF9	-0.582517	4.84515e-05	0.00225431	-4.3448	0.000614212
FASLG	-0.875007	4.88707e-05	0.00226353	-4.34238	0.000614212
EIF3F	0.43683	4.97321e-05	0.0022893	4.33745	0.000614212
HEATR5B	-0.409175	4.98744e-05	0.0022893	-4.33665	0.000614212
SLPI	1.6221	5.14985e-05	0.0023533	4.3276	0.00063522
AMER1	-0.469509	5.20647e-05	0.0023686	-4.32452	0.00063522
PHB2	0.392105	5.33448e-05	0.00240843	4.31765	0.000644501
NUSAP1	0.793489	5.34108e-05	0.00240843	4.31731	0.000644501
SPG11	-0.408475	5.4638e-05	0.00244419	-4.31088	0.000644501
FAM101B	0.932615	5.46815e-05	0.00244419	4.31066	0.000644501
SPTLC2	-0.581583	5.56355e-05	0.00247602	-4.30576	0.000644501
GIMAP6	-0.544813	5.61677e-05	0.00248684	-4.30307	0.000644501
LGALS9	-0.779712	5.63645e-05	0.00248684	-4.30208	0.000667392
CASP10	-0.410551	5.67752e-05	0.00249421	-4.30002	0.000687137
SLC41A1	-0.481004	5.78208e-05	0.00252929	-4.29486	0.000687137
MDN1	-0.40364	5.93253e-05	0.00257132	-4.28757	0.000738246
OR2W3	2.33856	5.95003e-05	0.00257132	4.28674	0.000738246
NEXN	-0.970869	5.95353e-05	0.00257132	-4.28657	0.000738246
TRANK1	-0.745931	5.98422e-05	0.00257372	-4.28511	0.000738246
SPNS2	0.966477	6.10192e-05	0.00261336	4.27959	0.000738246
BBS2	-0.368714	6.13813e-05	0.00261791	-4.27791	0.000738246
SLFN5	-0.885433	6.17898e-05	0.0026244	-4.27603	0.000738246
PSMB4	0.35126	6.23815e-05	0.00263858	4.27332	0.000738246
RASGEF1B	-0.653164	6.32292e-05	0.00266343	-4.26948	0.000759715
TAP1	-0.755794	6.38765e-05	0.00267563	-4.26659	0.00077782
CDC123	0.482175	6.40416e-05	0.00267563	4.26586	0.00077782
TNFSF10	-0.654325	6.50129e-05	0.00270517	-4.26158	0.000798866
TK1	0.951191	6.55083e-05	0.00271475	4.25942	0.000819742
UVRAG	-0.368479	6.60756e-05	0.00272722	-4.25696	0.00084045
S1PR5	-0.978199	6.78732e-05	0.00277907	-4.24932	0.000857547
NUDT5	0.428589	6.78749e-05	0.00277907	4.24932	0.000857547
DISC1	-0.676469	7.14078e-05	0.00290716	-4.23485	0.000874373
KIF11	0.845364	7.15715e-05	0.00290716	4.2342	0.000874373
WDR34	0.641772	7.42337e-05	0.00300338	4.22377	0.000890933
SERPING1	-1.55734	7.47015e-05	0.00301041	-4.22198	0.000890933
QARS	0.386533	7.94494e-05	0.00317695	4.20436	0.000916183
BMPR2	-0.62273	7.94547e-05	0.00317695	-4.20434	0.000916183
C2CD3	-0.451622	7.97748e-05	0.00317733	-4.20319	0.000916183
MOB3C	-0.547331	8.4611e-05	0.00334473	-4.18632	0.000916183
SFXN3	-0.326712	8.47939e-05	0.00334473	-4.1857	0.000916183
CAMK1D	0.867141	8.49581e-05	0.00334473	4.18514	0.000916183
SPON2	-0.956194	8.68307e-05	0.00340536	-4.17888	0.000958306
EXO5	-0.481644	8.78931e-05	0.00343387	-4.17539	0.000969974
AURKA	0.730247	8.97126e-05	0.00349163	4.1695	0.000969974
LRRC8D	-0.337199	9.183e-05	0.0035605	-4.16279	0.000969974
GCC1	-0.455959	9.24944e-05	0.00357273	-4.16072	0.000985068
PIP4K2C	-0.444155	9.31041e-05	0.00358276	-4.15883	0.000985068
SBK1	-0.686712	9.487e-05	0.00363704	-4.15342	0.00100368
TRIM44	-0.358418	9.73181e-05	0.00370492	-4.14608	0.00106264
PATL1	-0.533036	9.73647e-05	0.00370492	-4.14594	0.00106264
SIAH2	1.34014	9.86702e-05	0.0037407	4.1421	0.00111794
ESPL1	0.849469	0.000101949	0.00384863	4.13266	0.00111794
RPLP0	0.733712	0.000102278	0.00384863	4.13174	0.00111794
AURKB	0.77554	0.000102645	0.00384863	4.1307	0.00111794
PTP4A3	0.686137	0.000104128	0.00388997	4.12656	0.00111794
ORM1	1.69077	0.000106222	0.00394786	4.1208	0.00111794
BLVRA	-0.566166	0.000106449	0.00394786	-4.12019	0.00111794
RTCB	-0.381236	0.000109601	0.00405009	-4.11174	0.00111794
TROAP	0.901555	0.000114329	0.00420962	4.0995	0.00121665
CTSL	-0.939381	0.000115133	0.00422402	-4.09747	0.00121665
ZBTB4	-0.394942	0.00011844	0.00432982	-4.08926	0.00127611
GOSR1	-0.255284	0.000119335	0.00434703	-4.08707	0.00128818
TLDC1	-0.361501	0.000120357	0.00436871	-4.08459	0.00128818
CLC	1.80086	0.000122591	0.00443406	4.07925	0.00130467
RPL4	0.621388	0.00012457	0.0044898	4.07459	0.00131641
FAM134B	-0.63112	0.000125328	0.00450125	-4.07283	0.00131641
ZDHHC3	0.402263	0.000128855	0.00459119	4.06475	0.00133478
ROGDI	0.785333	0.000129138	0.00459119	4.06412	0.00133478
CCNY	0.337643	0.000129178	0.00459119	4.06402	0.00133478
IFITM1	-0.747571	0.000130121	0.00459354	-4.06191	0.00133478
AKT1S1	0.863528	0.000130141	0.00459354	4.06186	0.00133478
H2AFV	0.278669	0.000132083	0.00464607	4.05754	0.00134144
ZNF600	-0.899922	0.000133944	0.00469539	-4.05347	0.00134144
TRIM56	-0.57061	0.00013465	0.00470403	-4.05193	0.00134144
NCOA7	-0.723868	0.000135505	0.00471777	-4.05009	0.00135713
KLF1	2.01436	0.000138656	0.00481113	4.04338	0.00144368
RABAC1	0.479317	0.000139665	0.00482161	4.04126	0.00144368
RPL3	0.615144	0.0001399	0.00482161	4.04077	0.00144368
TM2D2	-0.240952	0.0001439	0.00494072	-4.03253	0.00147386
MCM4	0.681849	0.000144322	0.00494072	4.03168	0.00147386
EXT2	-0.303281	0.000153042	0.00522179	-4.0145	0.0015682
ZNF160	-0.411494	0.000154142	0.00524185	-4.0124	0.00160256
ISG20	-0.526559	0.000155294	0.00526353	-4.01022	0.00161697
IL10RA	-0.391793	0.000157392	0.00531706	-4.00628	0.00168469
SPNS3	0.939021	0.000158306	0.00533034	4.00459	0.00168469
CACNA2D2	-0.651226	0.000159265	0.00534505	-4.00281	0.00169869
KAT2A	-0.448026	0.00016204	0.00539893	-3.99774	0.00173452
KPNB1	-0.389659	0.000162134	0.00539893	-3.99757	0.00173452
PARK7	0.343116	0.000162453	0.00539893	3.99699	0.00173452
RPS4X	0.539733	0.000163752	0.00542449	3.99465	0.00173452
ZKSCAN3	-0.393556	0.000164349	0.0054267	-3.99359	0.00174814
EEF2	0.532436	0.000168137	0.00553195	3.98689	0.00176943
MYOF	-0.676751	0.000168618	0.00553195	-3.98605	0.00176943
SCML4	-0.506136	0.000169199	0.00553328	-3.98504	0.00176943
H2AFY2	-0.526745	0.000171706	0.00559739	-3.98071	0.00182069
EPB41L5	-0.537136	0.000175353	0.00569814	-3.97452	0.00183382
FGD2	-0.55796	0.00017951	0.00581476	-3.96761	0.00192224
FANCI	0.516076	0.000182776	0.00590118	3.96229	0.00199739
CNTRL	-0.339316	0.000183331	0.00590118	-3.9614	0.00199739
TPGS2	1.05441	0.000185434	0.00595015	3.95803	0.00199739
CDKN2C	0.652886	0.000186555	0.00596506	3.95625	0.00199739
OSBP2	1.98122	0.000187064	0.00596506	3.95545	0.00199739
ZNF320	-0.476122	0.000188571	0.00599445	-3.95308	0.00199739
RBM38	1.49203	0.000189298	0.00599892	3.95194	0.00200964
ZNF549	-0.45129	0.000192609	0.006074	-3.94682	0.00205225
IMPA2	0.664147	0.000192854	0.006074	3.94644	0.00205225
CXorf21	-0.523051	0.000202719	0.00636512	-3.93168	0.00227645
GNGT2	-0.487409	0.000203521	0.00637077	-3.93051	0.00227645
DLGAP5	1.04481	0.000205106	0.00639961	3.92821	0.00230582
UBAP1L	-0.461004	0.000205693	0.00639961	-3.92736	0.00231691
TLR7	-0.639532	0.000208878	0.00647901	-3.92281	0.00233889
HAVCR2	-0.463556	0.000209601	0.00648181	-3.92178	0.00233889
ZNF585B	-0.426669	0.000210367	0.00648589	-3.9207	0.00234979
NCAM1	-0.806675	0.000212181	0.00652219	-3.91815	0.00236061
C1orf216	-0.365946	0.000215752	0.00659727	-3.91319	0.00245629
FBL	0.479574	0.000216065	0.00659727	3.91276	0.00245629
SLFN12	-0.533613	0.000216631	0.00659727	-3.91199	0.00245629
SSR2	0.361258	0.000217202	0.00659727	3.91121	0.00245629
H2AFZ	0.451981	0.000217877	0.00659819	3.91028	0.00250188
RPL7A	0.518256	0.000219271	0.00660509	3.90839	0.00251207
RAP1GAP	2.57523	0.000219862	0.00660509	3.90759	0.0025148
OAZ1	0.801782	0.000220041	0.00660509	3.90735	0.0025148
SLC6A9	1.7412	0.000222296	0.00665329	3.90432	0.00252486
TYMS	0.782461	0.000224043	0.006686	3.90199	0.00255222
NLRC5	-0.421499	0.000226511	0.00674002	-3.89873	0.00256212
ABCB1	-0.666618	0.000230463	0.00682939	-3.89358	0.00259894
CROT	-0.537342	0.000230849	0.00682939	-3.89308	0.00259894
RPL10	0.592812	0.000241587	0.00712647	3.87953	0.00267726
HDGF	0.84779	0.00024877	0.00731727	3.87078	0.00279149
APOL1	-0.783249	0.000252468	0.00739358	-3.86637	0.00279149
ALKBH7	0.494851	0.000253318	0.00739358	3.86537	0.00279149
TPX2	0.908455	0.000253935	0.00739358	3.86464	0.00279149
BTN3A2	-0.542737	0.000254254	0.00739358	-3.86427	0.00279149
PTPRO	-0.743123	0.000255344	0.00740424	-3.86299	0.00280046
PAQR4	0.394609	0.000257098	0.00743406	3.86094	0.00285984
HPS5	-0.304995	0.000259957	0.00749554	-3.85763	0.0029021
GLRX5	1.65122	0.000262998	0.00755965	3.85415	0.00290253
SMAD3	-0.362597	0.000263657	0.00755965	-3.8534	0.00290253
FAM46C	1.53359	0.000265301	0.00758552	3.85154	0.00291105
ABCC10	-0.317654	0.000268857	0.00765807	-3.84755	0.0029693
SELENBP1	2.24407	0.000270032	0.00765807	3.84624	0.00296935
SETX	-0.391723	0.000270472	0.00765807	-3.84575	0.00296935
2022-09-04	-1.2301	0.0002713	0.00765807	-3.84484	0.00299395
ZNF211	-0.347178	0.000271579	0.00765807	-3.84453	0.00299395
ING2	0.405884	0.000273405	0.00768839	3.84252	0.00299395
COX4I1	0.410528	0.00027634	0.00774964	3.83932	0.00301014
IFITM3	-1.21964	0.000277954	0.00777359	-3.83757	0.00301014
YEATS2	-0.347492	0.000280215	0.00779604	-3.83514	0.00302562
ENSA	0.282656	0.00028028	0.00779604	3.83507	0.00302562
ZMYM4	-0.305628	0.000281195	0.0078003	-3.83409	0.00302562
RIMS3	-0.454446	0.000283572	0.00783991	-3.83156	0.00302562
NCAPG	0.935893	0.000284155	0.00783991	3.83095	0.00302562
PRF1	-0.823842	0.000286346	0.00787914	-3.82864	0.00302562
KPNA1	0.331493	0.000290574	0.00797403	3.82423	0.00309734
CX3CR1	-0.787931	0.000294036	0.00804746	-3.82067	0.00313682
CECR1	-0.636613	0.000295182	0.0080573	-3.8195	0.00315925
RIN1	-0.599025	0.000296266	0.00806085	-3.8184	0.00315925
GCH1	-0.598896	0.000296887	0.00806085	-3.81777	0.00315925
CHCHD2	0.403533	0.000300214	0.00812869	3.81441	0.00319816
NCAPH	0.799254	0.000300974	0.00812869	3.81365	0.00320543
NECAB2	1.23122	0.000304457	0.00820112	3.81019	0.00322834
MZT2B	0.688075	0.000307977	0.00827416	3.80672	0.00328239
DHFR	0.688288	0.000310516	0.00832054	3.80425	0.00330327
KDM4C	-0.270872	0.000312173	0.00833971	-3.80264	0.00330327
MICALCL	1.2667	0.000312861	0.00833971	3.80198	0.00330327
TRIM35	-0.319731	0.000317675	0.00842985	-3.79737	0.00333061
PHF1	-0.431579	0.00031789	0.00842985	-3.79717	0.00333061
RIC8B	-0.406485	0.000319785	0.00844207	-3.79537	0.00333061
RPS2	0.489726	0.00032	0.00844207	3.79517	0.00333061
NDUFA2	0.545318	0.000326302	0.00858471	3.78928	0.00334407
CDC20	1.05482	0.000327085	0.00858471	3.78856	0.00334407
MCM2	0.650564	0.000332143	0.00869519	3.78392	0.00344213
FEN1	0.549135	0.000340662	0.00889545	3.77626	0.00353969
PHGDH	0.898592	0.00034929	0.00909754	3.76868	0.00366706
MPST	0.536446	0.000352312	0.00915296	3.76607	0.00377867
NUDT4	1.16796	0.000354326	0.00918198	3.76434	0.00379926
CRELD1	-0.387141	0.00035841	0.00925315	-3.76087	0.00381012
TIMM10	-0.863432	0.00035888	0.00925315	-3.76047	0.00381012
CSTF2T	-0.289038	0.000360382	0.00926851	-3.7592	0.00381551
TUBB6	0.70936	0.000362714	0.00930512	3.75724	0.0038358
DPCD	1.10934	0.000365228	0.0093462	3.75514	0.00384206
GFOD2	0.737004	0.000367664	0.00938506	3.75313	0.00384206
HPS4	-0.253753	0.000370878	0.00944355	-3.75048	0.00384206
PLEK2	1.84744	0.000372424	0.00945938	3.74922	0.00384206
PPP2R3B	0.446632	0.000376674	0.00954365	3.74577	0.00387677
CASP7	-0.505155	0.000378718	0.00957176	-3.74412	0.0038966
SH2D1B	-0.962811	0.000381099	0.0096082	-3.74222	0.00393101
EVA1C	-0.500173	0.000383954	0.00965641	-3.73995	0.00395062
ETV7	-1.42422	0.000386745	0.00968444	-3.73774	0.00397012
LMO2	-0.366181	0.000386961	0.00968444	-3.73757	0.00397012
OFD1	-0.354808	0.000388062	0.0096883	-3.73671	0.00397012
CLSPN	0.665528	0.000389601	0.00970305	3.7355	0.00397012
SNRNP25	0.485224	0.00039294	0.0097537	3.7329	0.0039894
STIM2	-0.327676	0.00039354	0.0097537	-3.73244	0.00399416
DBF4B	-0.412091	0.000403575	0.00996495	-3.72476	0.00399889
RNF114	-0.287702	0.000404011	0.00996495	-3.72443	0.00400361
GBP3	-1.02908	0.0004076	0.0100293	-3.72173	0.00410851
TMEM140	-0.786837	0.000415146	0.0101905	-3.71614	0.00419862
ZNF792	-0.406261	0.000419342	0.0102444	-3.71306	0.00423543
DCAF12	1.457	0.000419577	0.0102444	3.71289	0.00423543
SYNRG	-0.276459	0.000420581	0.0102444	-3.71216	0.0042436
ZWINT	0.797065	0.000421344	0.0102444	3.71161	0.0042436
CASP1	-0.45547	0.000426083	0.010335	-3.70819	0.00426177
STAT4	-0.503481	0.000427378	0.0103355	-3.70726	0.00426577
SLC48A1	0.542047	0.00042812	0.0103355	3.70673	0.00426976
TCN2	-1.06109	0.000434411	0.0104184	-3.70227	0.00437922
ADIPOR1	1.27018	0.000434598	0.0104184	3.70214	0.00437922
RABL2B	-0.315423	0.000434611	0.0104184	-3.70213	0.00437922
B3GAT1	-0.953153	0.000435813	0.0104229	-3.70128	0.00438291
USPL1	-0.489248	0.000437561	0.0104403	-3.70006	0.00441433
TBX21	-0.710364	0.000439023	0.0104508	-3.69904	0.00441792
ERGIC3	0.364605	0.000443352	0.0105294	3.69603	0.00449057
TULP4	-0.382332	0.000447644	0.0106067	-3.69308	0.00450775
ADPRHL2	-0.331039	0.000450631	0.0106528	-3.69104	0.00452484
C19orf43	0.340589	0.000457126	0.0107814	3.68665	0.00463791
ELF1	-0.510621	0.000459913	0.0108222	-3.68479	0.0046957
NEDD4L	1.29575	0.000462838	0.0108661	3.68284	0.00471225
DRAP1	-0.403412	0.000464179	0.0108726	-3.68195	0.00472872
VPS25	0.311931	0.000466436	0.0109005	3.68047	0.00474787
PIGX	0.58365	0.000468276	0.0109186	3.67926	0.00474787
PGLYRP1	1.42437	0.000475544	0.0110629	3.67453	0.00480475
DTD1	0.316115	0.000488493	0.0113383	3.66627	0.00490189
MICB	-0.692408	0.000497126	0.0115102	-3.66087	0.00497164
CREB3L2	-0.370303	0.000498147	0.0115102	-3.66024	0.00497386
TXK	-0.591413	0.000503008	0.0115964	-3.65725	0.00502972
SMAD7	-0.531625	0.000504588	0.0116067	-3.65628	0.00504518
KANK2	1.73087	0.000510145	0.0117082	3.65291	0.00508728
LRRC16B	-0.736872	0.000511309	0.0117086	-3.6522	0.00510254
ADARB1	-0.423399	0.000521624	0.0119182	-3.64604	0.00521079
MT-CO3	0.929367	0.000523228	0.0119282	3.6451	0.00523897
CNDP2	-0.436341	0.000532443	0.0121113	-3.6397	0.0053332
SSNA1	0.3732	0.000536711	0.0121599	3.63724	0.0053623
TIAF1	-0.501189	0.000536956	0.0121599	-3.6371	0.0053623
MAF1	0.860564	0.00054355	0.0122821	3.63332	0.00543622
STMN1	0.560915	0.000545079	0.0122895	3.63246	0.00543622
CHMP5	-0.913024	0.000547473	0.0122963	-3.6311	0.00543622
TSPAN5	1.53959	0.000549227	0.0122963	3.63011	0.00543622
MT1F	-0.462127	0.000551	0.0122963	-3.62911	0.00543622
MESDC1	-0.313352	0.000551213	0.0122963	-3.62899	0.00543622
KIAA0895L	-0.49137	0.000551451	0.0122963	-3.62886	0.00543622
AMIGO2	-0.464891	0.000553116	0.0122963	-3.62793	0.00545139
RPS3	0.568452	0.000553788	0.0122963	3.62755	0.00545139
CDCA5	0.833764	0.000556216	0.0123234	3.6262	0.00546537
MPC2	0.56525	0.000559891	0.01237	3.62416	0.00550501
MXI1	1.51209	0.000560737	0.01237	3.62369	0.00550695
SLC2A5	1.08465	0.000561997	0.0123712	3.623	0.00550695
BTN2A2	-0.576804	0.000567124	0.0124572	-3.62018	0.00553347
CARHSP1	0.472426	0.000569777	0.0124849	3.61874	0.00554712
EMID1	1.25797	0.000570821	0.0124849	3.61817	0.00558617
TTC38	-0.449151	0.000572996	0.0125057	-3.61699	0.00558696
PDZD4	-0.773777	0.000582262	0.0126809	-3.61201	0.00567643
PDE8A	-0.426669	0.000590448	0.0128319	-3.60768	0.00577817
CDCA3	0.813842	0.00059461	0.012895	3.6055	0.0058164
ZNRF1	0.579635	0.000607212	0.0131404	3.59898	0.00595519
TMX2	-0.309729	0.000612911	0.0132116	-3.59608	0.00603041
SYTL3	-0.501056	0.000613084	0.0132116	-3.59599	0.00603041
CARD11	-0.532044	0.000623856	0.0134155	-3.59057	0.00621736
AHSP	2.11411	0.000625708	0.0134271	3.58965	0.00621736
NT5C3A	-0.723938	0.000629075	0.0134437	-3.58798	0.00622813
COX6B1	0.483677	0.00063018	0.0134437	3.58743	0.00622813
FUZ	0.526392	0.00063042	0.0134437	3.58731	0.00622813
LAMC1	1.03495	0.000647276	0.0137745	3.57909	0.00637614
ATXN7L3B	-0.277684	0.000653897	0.0138808	-3.57591	0.00643604
LRCH3	-0.285966	0.000654987	0.0138808	-3.5754	0.00643604
BCL2L1	1.50176	0.000659788	0.0139537	3.57312	0.00650887
PARP3	-0.475143	0.000661558	0.0139623	-3.57228	0.00654457
SLFN12L	-0.610173	0.000663088	0.0139658	-3.57156	0.00655561
TNFSF13B	-0.713878	0.000671116	0.0141058	-3.5678	0.00657883
MASTL	-0.498171	0.000679591	0.0142547	-3.56388	0.00667518
CA1	2.57255	0.000687273	0.0143558	3.56036	0.00674516
PRDX2	1.16573	0.000687945	0.0143558	3.56006	0.00674516
ERBB2	-0.569934	0.000690218	0.0143558	-3.55903	0.00675568
AZU1	1.8159	0.000690916	0.0143558	3.55871	0.00676451
DTX3	-0.480187	0.000691424	0.0143558	-3.55848	0.00676451
RNF31	-0.424928	0.000695595	0.0144132	-3.5566	0.00678698
ZNF616	-0.336349	0.000700227	0.0144798	-3.55452	0.00686952
CDC45	0.767678	0.000706144	0.0145457	3.55189	0.00693773
IP6K2	-0.22442	0.000706254	0.0145457	-3.55184	0.00693773
BACE2	0.903074	0.000710385	0.0146014	3.55001	0.00694573
PTTG1	0.665828	0.00071194	0.014604	3.54932	0.00694573
ELANE	1.86496	0.000714576	0.0146288	3.54817	0.00695566
IRF8	-0.382316	0.000716393	0.0146367	-3.54737	0.00696555
HBD	2.27921	0.000721562	0.0146428	3.54512	0.00697307
FOXO3	1.02477	0.000722713	0.0146428	3.54462	0.00697307
SLC20A1	-0.291984	0.000723043	0.0146428	-3.54447	0.00697307
ZNFX1	-0.519568	0.000723446	0.0146428	-3.5443	0.00697307
KRT1	2.25305	0.000726114	0.0146428	3.54314	0.00697307
SOCS1	-0.701364	0.00072696	0.0146428	-3.54278	0.00697307
PYCRL	0.445408	0.000727749	0.0146428	3.54244	0.00697307
TMCO4	-0.375956	0.000728135	0.0146428	-3.54227	0.00697307
EEF1A1	0.535738	0.000743326	0.014919	3.53579	0.00706449
FECH	1.70681	0.000749661	0.0150167	3.53313	0.00708342
FBXO9	0.896404	0.000751203	0.0150182	3.53248	0.00708342
GPR146	1.41086	0.00075408	0.0150339	3.53128	0.00712765
CHEK1	0.576234	0.000754925	0.0150339	3.53093	0.00713696
TCEB2	0.823341	0.00075921	0.0150755	3.52915	0.00717854
HAGH	1.29209	0.000759959	0.0150755	3.52884	0.00717854
RBCK1	-0.443268	0.000764761	0.0151414	-3.52686	0.0072198
INPP5E	-0.299911	0.000766477	0.0151461	-3.52615	0.0072198
ZNF619	-0.352681	0.000769905	0.0151845	-3.52475	0.00725179
PIP5K1B	0.904112	0.000775525	0.0152165	3.52246	0.00726982
ACP2	-0.399108	0.000777736	0.0152165	-3.52157	0.00726982
ZSCAN30	-0.462034	0.00077845	0.0152165	-3.52128	0.00726982
LEPROTL1	-0.28749	0.000778604	0.0152165	-3.52122	0.00726982
RAB3IL1	1.48634	0.000778961	0.0152165	3.52107	0.00726982
XPO1	-0.428427	0.000784457	0.0152809	-3.51886	0.00726982
GDE1	0.565056	0.000785243	0.0152809	3.51854	0.00726982
ARF5	0.32744	0.000788735	0.0152976	3.51715	0.00726982
SLC25A25	-0.394649	0.000789492	0.0152976	-3.51684	0.00726982
ATR	-0.387715	0.000791291	0.0152976	-3.51613	0.00726982
TRIM21	-0.485917	0.000792078	0.0152976	-3.51581	0.00726982
KIAA0368	-0.244852	0.000795299	0.0153308	-3.51453	0.00727856
METTL9	0.625295	0.000807496	0.0155367	3.50974	0.00743279
TESC	1.25203	0.000811381	0.0155822	3.50822	0.00745236
WDR62	0.524164	0.00081801	0.0156801	3.50566	0.00749129
HOXB3	-0.601953	0.000819614	0.0156814	-3.50504	0.00749129
SNX19	-0.309535	0.000825292	0.015742	-3.50286	0.00750775
TBX19	-0.390314	0.00082604	0.015742	-3.50257	0.00750775
ABL2	-0.375385	0.000827394	0.015742	-3.50206	0.00751593
CYBRD1	0.749011	0.000839041	0.0159008	3.49764	0.00763457
FUT11	-0.31682	0.000839656	0.0159008	-3.49741	0.00763937
TUBB2A	2.04158	0.000840399	0.0159008	3.49713	0.00763937
SLC6A8	1.58708	0.000852553	0.016101	3.49259	0.00772416
NMI	-0.429269	0.000862764	0.0162384	-3.48883	0.00778334
RUNX3	-0.498806	0.000863004	0.0162384	-3.48874	0.00778334
RPS9	0.539171	0.00087906	0.0165102	3.4829	0.00787833
SYTL2	-0.742026	0.000889243	0.0166709	-3.47925	0.00795839
PINK1	0.902351	0.000891323	0.0166793	3.47851	0.00795839
CCNB1	0.806521	0.000898179	0.0167769	3.47608	0.00798364
ZFYVE19	-0.245144	0.000900789	0.016795	-3.47516	0.00798364
BPI	1.61842	0.000904681	0.0168369	3.4738	0.00800161
GYPB	1.89293	0.000918203	0.0170576	3.46909	0.00812759
CBR1	-0.367698	0.000927283	0.0171816	-3.46596	0.00823819
MAZ	0.326855	0.000928761	0.0171816	3.46546	0.00823819
TUBA1B	0.357668	0.000929916	0.0171816	3.46506	0.00824482
DTL	0.78895	0.000935621	0.0172559	3.46312	0.00826215
EPB42	1.79671	0.000941662	0.0173143	3.46107	0.00828409
AMPD2	0.527532	0.000943809	0.0173143	3.46035	0.00828409
NDUFB6	0.379487	0.00094386	0.0173143	3.46033	0.00828409
ORC1	0.691557	0.000948218	0.0173609	3.45887	0.00828409
ODF2L	-0.524862	0.000949794	0.0173609	-3.45834	0.00828409
UBE2Z	-0.183987	0.000958232	0.0174258	-3.45553	0.00834363
ZNF331	-0.387869	0.000961334	0.0174258	-3.4545	0.00835834
CDCA7L	0.606892	0.000961641	0.0174258	3.4544	0.00835834
CYTH1	-0.269558	0.000961784	0.0174258	-3.45435	0.00835834
B4GALT2	0.5974	0.000962436	0.0174258	3.45413	0.00835834
IGF2BP2	1.43224	0.000963559	0.0174258	3.45376	0.00836462
HPS3	-0.274642	0.000969901	0.0174402	-3.45167	0.00840181
SNCA	1.78441	0.000970856	0.0174402	3.45136	0.00840181
FAM104B	0.814413	0.000971638	0.0174402	3.4511	0.00840181
GPBAR1	-0.670008	0.000971921	0.0174402	-3.45101	0.00840181
NME1	0.675879	0.000973491	0.0174402	3.4505	0.00840181
POC1A	0.507451	0.000974581	0.0174402	3.45014	0.00840181
PLCD3	0.513136	0.000983951	0.0175772	3.44709	0.0084719
BNIP3L	1.34393	0.000988682	0.017607	3.44556	0.0084719
CDC34	1.14592	0.00098906	0.017607	3.44544	0.0084719
KIAA0319L	-0.57025	0.000997519	0.0177267	-3.44273	0.00852956
CAB39L	-0.426365	0.00100036	0.0177465	-3.44182	0.00854708
DNHD1	-0.411412	0.00100708	0.0178186	-3.43969	0.00854708
MLLT6	-0.421249	0.00100791	0.0178186	-3.43942	0.00854708
USP28	-0.386751	0.0010132	0.0178812	-3.43775	0.00859395
CHPT1	0.903162	0.00102903	0.0181293	3.4328	0.00874316
ZKSCAN4	-0.28782	0.00103806	0.0182383	-3.43001	0.00882061
PTP4A1	-0.556386	0.00103878	0.0182383	-3.42979	0.00882061
TRIM58	1.82004	0.00104315	0.0182837	3.42845	0.00882061
CMTM2	0.856793	0.00105367	0.018416	3.42524	0.00894294
SEC61A2	0.36322	0.0010543	0.018416	3.42505	0.00894294
ABCD4	-0.225882	0.0010621	0.0185208	-3.42269	0.00902916
UBE2C	0.704196	0.00106806	0.0185647	3.4209	0.00910912
MFSD2B	1.40217	0.00106978	0.0185647	3.42039	0.00910912
SRBD1	-0.319692	0.00107154	0.0185647	-3.41986	0.00910912
RBMXL1	-0.272196	0.00107188	0.0185647	-3.41976	0.00910912
ALPL	1.26653	0.00109059	0.0188545	3.41422	0.0092748
TIMM17B	0.319521	0.00109229	0.0188545	3.41372	0.00929933
PTPRA	-0.198525	0.00109424	0.0188563	-3.41315	0.00930373
FAM120C	-0.379866	0.00110377	0.0189885	-3.41037	0.00943822
GNB2L1	0.441808	0.0011127	0.0190846	3.40778	0.00945648
UXT	0.44795	0.00111308	0.0190846	3.40767	0.00945648
SLC4A1	1.94213	0.00111634	0.0191084	3.40674	0.00947054
TMEM208	0.35553	0.00112777	0.0192719	3.40347	0.00954421
SERPINF1	-0.436409	0.00113383	0.0193431	-3.40175	0.00957792
UCP3	-0.302726	0.00113991	0.0194146	-3.40003	0.00959171
PARP6	-0.319335	0.00114184	0.019415	-3.39949	0.00959557
ATP13A1	-0.372916	0.00115596	0.0196226	-3.39554	0.00973141
ZNF831	-0.533873	0.00115916	0.0196444	-3.39465	0.00973141
BBS9	-0.261956	0.00116728	0.0197492	-3.3924	0.00985313
YBX3	1.39455	0.00117847	0.0199057	3.38934	0.00993514
TNS1	1.79713	0.00118281	0.0199461	3.38815	0.00998745
BAG1	1.34173	0.00119635	0.0201412	3.38449	0.0100984
RFX5	-0.295209	0.00120137	0.0201776	-3.38314	0.0101072
SRGAP2	-0.430699	0.00120378	0.0201776	-3.38249	0.0101072
ZNF720	-0.382438	0.00120442	0.0201776	-3.38232	0.0101072
GAPDH	0.469715	0.00121558	0.0203072	3.37935	0.0101811
PTAFR	0.642044	0.00121613	0.0203072	3.3792	0.0101811
KLRD1	-0.693145	0.00121894	0.020321	-3.37846	0.0102033
SLAMF6	-0.389786	0.00123582	0.0205689	-3.37403	0.0103998
STRADB	1.61011	0.0012512	0.020791	3.37004	0.0104989
PSMB6	0.317898	0.00125894	0.0208655	3.36804	0.0105154
UBB	1.30869	0.00125976	0.0208655	3.36783	0.0105154
AIM1	-0.254506	0.00126445	0.0209094	-3.36663	0.0105154
ARMCX6	-0.259617	0.00126721	0.0209213	-3.36593	0.0105176
GABPB2	-0.250503	0.00127519	0.0209929	-3.3639	0.0105215
SNF8	0.300372	0.00127895	0.0209929	3.36295	0.0105215
TXNIP	-0.513532	0.00128158	0.0209929	-3.36228	0.0105215
POGK	-0.207553	0.00128198	0.0209929	-3.36218	0.0105215
KEL	1.4499	0.00128375	0.0209929	3.36174	0.0105215
MAP2K7	0.48527	0.00128386	0.0209929	3.36171	0.0105215
CLCN7	-0.389206	0.0012948	0.0211381	-3.35897	0.0106661
HES6	0.920045	0.00130038	0.0211954	3.35757	0.010725
H2AFX	0.50009	0.00130964	0.0213123	3.35528	0.0107553
ST6GALNAC4	1.02733	0.00131371	0.0213185	3.35428	0.0107778
RAB6B	0.992428	0.00131418	0.0213185	3.35416	0.0107778
VPS51	0.424574	0.00132967	0.0215242	3.35037	0.0108739
COLQ	-0.616731	0.00133205	0.0215242	-3.34978	0.0108943
SLC1A5	1.11148	0.00133317	0.0215242	3.34951	0.0109053
PVRL1	0.61876	0.00134191	0.0216311	3.3474	0.0109913
SMCHD1	-0.612728	0.00134409	0.0216323	-3.34687	0.0110021
RPL10A	0.501397	0.00134629	0.0216337	3.34634	0.0110316
HYAL3	0.865411	0.00135743	0.0217539	3.34367	0.0110623
DPM2	1.12035	0.00135802	0.0217539	3.34353	0.0110623
NAT14	0.366498	0.00136187	0.0217755	3.34261	0.0110636
LGR6	-0.813645	0.00136363	0.0217755	-3.34219	0.0110649
SEC61B	0.335387	0.0013696	0.0218205	3.34077	0.0111046
ADCY7	-0.507045	0.0013708	0.0218205	-3.34049	0.0111046
AP3S2	0.346277	0.00137284	0.0218205	3.34	0.0111151
MVB12B	-0.419743	0.00139934	0.022173	-3.3338	0.0113204
STK16	0.404197	0.00139935	0.022173	3.33379	0.0113204
C19orf48	0.460742	0.00140554	0.0222038	3.33236	0.0113406
SYNJ2BP	-0.402229	0.00140563	0.0222038	-3.33234	0.0113406
MYL6B	0.391515	0.00141399	0.0222828	3.33041	0.0114072
ARHGEF9	-0.317394	0.00141554	0.0222828	-3.33006	0.0114072
EIF3K	0.374587	0.00141716	0.0222828	3.32968	0.0114072
RPL13	0.610894	0.00142244	0.0223315	3.32847	0.0114172
ZNF808	-0.372157	0.0014306	0.0224252	-3.32661	0.0114544
C9orf172	-0.59378	0.00143356	0.0224371	-3.32594	0.0114642
SMU1	-0.166939	0.00144853	0.0226369	-3.32256	0.0115285
NUDT1	0.471001	0.001476	0.0229911	3.31644	0.011666
PSMB7	0.279567	0.00147733	0.0229911	3.31615	0.011666
RPSA	0.623022	0.00147793	0.0229911	3.31602	0.011666
PHACTR2	-0.464211	0.00148287	0.0230328	-3.31493	0.0116941
KIF2C	0.63571	0.00148573	0.0230389	3.3143	0.0116941
COPE	0.365141	0.00148776	0.0230389	3.31386	0.0116941
FYN	-0.372385	0.001499	0.0230895	-3.3114	0.011776
LST1	0.667072	0.00149901	0.0230895	3.3114	0.011776
APOBEC3D	-0.456691	0.00149923	0.0230895	-3.31135	0.011776
PYHIN1	-0.574756	0.00150005	0.0230895	-3.31117	0.011776
ZNF329	-0.376835	0.00150508	0.0231229	-3.31008	0.011812
GPBP1L1	-0.279956	0.00150674	0.0231229	-3.30972	0.0118122
MDK	-0.749722	0.00151017	0.0231409	-3.30898	0.0118391
PPID	-0.262365	0.00152189	0.0232856	-3.30646	0.0119015
LIX1L	-0.217449	0.00152784	0.0233418	-3.30518	0.0119637
SLA	-0.503118	0.0015417	0.0235184	-3.30223	0.0121323
ASPRV1	-0.948954	0.0015481	0.0235808	-3.30088	0.0121851
S100A12	1.11378	0.00155353	0.0236284	3.29974	0.0122555
PRRT4	1.20118	0.00157055	0.0238518	3.29617	0.0123433
TTYH2	-0.451287	0.00158098	0.0239746	-3.29401	0.0123603
ASCC2	1.15057	0.00158752	0.0240317	3.29266	0.0123861
APOL2	-0.525667	0.00158943	0.0240317	-3.29226	0.0123942
STOML2	0.391052	0.00161591	0.024396	3.28685	0.0125945
PKMYT1	0.764281	0.00161928	0.0244109	3.28617	0.0125945
WDR45	0.684181	0.00162793	0.0244965	3.28442	0.0126974
DOPEY1	-0.38006	0.00162975	0.0244965	-3.28406	0.0126974
KANSL3	-0.221405	0.00163458	0.0245331	-3.28309	0.012705
PTGER2	-0.362299	0.00164171	0.0246041	-3.28166	0.0127387
KMO	-0.52835	0.00164741	0.0246533	-3.28052	0.0127897
SMARCD3	0.555484	0.00165072	0.0246669	3.27986	0.0128232
TRIM4	-0.26882	0.0016593	0.0247408	-3.27816	0.0128625
COL8A2	-0.677434	0.00166147	0.0247408	-3.27773	0.0128625
POP7	0.363514	0.00166292	0.0247408	3.27745	0.0128625
NCAPG2	0.468749	0.00166663	0.02476	3.27672	0.0128957
CCDC124	0.526666	0.00167206	0.0248047	3.27565	0.0129547
PROSER1	-0.284548	0.00167705	0.0248426	-3.27467	0.012979
BABAM1	0.602821	0.00168125	0.0248688	3.27385	0.0130205
SP140L	-0.257271	0.00169636	0.0250562	-3.27091	0.0131478
CSRNP2	-0.265063	0.00170387	0.025089	-3.26946	0.0132147
CSRNP1	-0.527045	0.00170681	0.025089	-3.26889	0.0132432
CENPO	0.346496	0.00170792	0.025089	3.26868	0.0132432
PANK2	-0.245602	0.00170853	0.025089	-3.26856	0.0132432
AQP1	1.35594	0.00171083	0.025089	3.26812	0.0132584
NMUR1	-0.666764	0.00172019	0.02519	-3.26633	0.0133161
BATF2	-1.01873	0.0017245	0.0252171	-3.2655	0.0133376
ZNF766	-0.32972	0.00172978	0.0252582	-3.2645	0.0133376
PARG	-0.265217	0.00173743	0.0253338	-3.26305	0.0133949
MRPL23	0.399499	0.00174327	0.0253828	3.26194	0.0134182
RBM5	-0.274962	0.00174739	0.0254066	-3.26117	0.0134668
BSG	1.01308	0.00175892	0.025538	3.259	0.0135576
FAM210B	1.42942	0.00177016	0.0256647	3.2569	0.013648
DPEP3	0.884843	0.00177749	0.0256994	3.25554	0.0136683
RPS6KB2	0.300429	0.00177757	0.0256994	3.25553	0.0136683
GYPC	1.41838	0.0017826	0.0257358	3.25459	0.0136826
SURF1	0.296759	0.00181225	0.026127	3.24916	0.0138647
KRT10	0.345229	0.00182408	0.0262606	3.24701	0.0139038
ISCA1	1.15255	0.0018334	0.0263576	3.24533	0.0139261
FIS1	0.872766	0.00183604	0.0263587	3.24485	0.0139316
CHP1	0.339132	0.00184338	0.0264269	3.24354	0.0139872
PDCD7	-0.264367	0.00185923	0.026579	-3.24071	0.0140842
GTF3C1	-0.291639	0.00186238	0.026579	-3.24015	0.0140865
FOXM1	0.563722	0.00186362	0.026579	3.23993	0.0140865
PJA1	-0.340711	0.00186656	0.026579	-3.23941	0.0140887
TSPAN31	-0.219669	0.00186697	0.026579	-3.23933	0.0140887
SLC25A3	0.270356	0.00187442	0.026648	3.23802	0.0141105
SPAG5	0.60652	0.00187989	0.0266887	3.23706	0.014124
NAGK	-0.373524	0.00188326	0.0266996	-3.23646	0.0141291
GPAA1	0.323168	0.00188667	0.0267109	3.23586	0.0141425
ZNF623	-0.297208	0.00189925	0.0268518	-3.23367	0.0142546
ELMO2	-0.401089	0.0019082	0.02694	-3.23211	0.0143548
C1orf228	0.547999	0.00191075	0.02694	3.23167	0.0143548
ANKRD40	-0.295322	0.00193527	0.0272482	-3.22745	0.0145071
CCNI	0.589177	0.00194732	0.0273439	3.22539	0.0145816
FAM173B	0.448106	0.00194741	0.0273439	3.22538	0.0145816
IL2RB	-0.614322	0.00195679	0.0274331	-3.22378	0.0145825
RAB2B	0.755757	0.00195913	0.0274331	3.22339	0.0145825
MKRN1	0.989033	0.00196657	0.0274997	3.22213	0.0146114
PRADC1	0.372929	0.0019708	0.0275213	3.22142	0.014632
NSMAF	-0.376439	0.00197652	0.0275636	-3.22046	0.0146608
MFSD7	-0.484652	0.00198633	0.0276627	-3.21882	0.0147057
LRRC27	-0.384823	0.00200571	0.0278946	-3.21559	0.0148961
FAM214B	0.588986	0.00201091	0.0279289	3.21474	0.0149486
WDR27	-0.361111	0.00201533	0.0279525	-3.21401	0.0149767
MYL6	0.683282	0.00202429	0.0280388	3.21253	0.0150209
CCNF	0.491706	0.00204241	0.0282352	3.20957	0.0151893
PA2G4	0.627279	0.00204399	0.0282352	3.20932	0.0151893
CD300E	-0.561654	0.00205321	0.0283244	-3.20782	0.0152251
METTL22	0.422304	0.00205815	0.0283543	3.20702	0.0152527
PTGDR	-0.657919	0.00206481	0.0284078	-3.20595	0.0153122
RNASEL	-0.427934	0.00207864	0.0285596	-3.20373	0.0153956
VPRBP	-0.275742	0.00208794	0.0286282	-3.20224	0.0154261
BRK1	0.39874	0.00208922	0.0286282	3.20204	0.0154261
2022-03-08	1.10138	0.0020974	0.0287019	3.20074	0.0154771
NDUFB10	0.332238	0.00210351	0.028747	3.19977	0.0155042
HELB	-0.497377	0.00212455	0.0289958	-3.19646	0.0157614
DCTN3	0.233696	0.00213176	0.0290034	3.19533	0.0158014
VRK2	-0.40175	0.00213327	0.0290034	-3.19509	0.0158014
GTSE1	0.703128	0.0021336	0.0290034	3.19504	0.0158014
TMEM183A	0.437996	0.00214307	0.0290746	3.19356	0.0158647
HEMK1	-0.295468	0.00214614	0.0290746	-3.19309	0.0158647
RIPK1	-0.244968	0.00214736	0.0290746	-3.1929	0.0158647
SEMA4C	-0.435005	0.00216081	0.029218	-3.19081	0.0159618
ARHGAP17	-0.45866	0.00217408	0.0293359	-3.18877	0.0160979
MYCBP2	-0.2811	0.00217811	0.0293359	-3.18816	0.0161339
PTCH1	-0.643481	0.00217812	0.0293359	-3.18815	0.0161339
MSANTD2	-0.446154	0.00218648	0.0294098	-3.18688	0.0161753
TBRG1	-0.19218	0.0021951	0.0294869	-3.18556	0.0162087
TOP2A	0.758523	0.00222349	0.0298292	3.18127	0.0164607
HINT3	-0.37897	0.00223084	0.0298886	-3.18017	0.0164859
SLC25A39	1.46585	0.00223731	0.0299361	3.1792	0.0164877
RPLP1	0.593628	0.00224723	0.0300296	3.17772	0.0165595
KCNH2	1.25041	0.00225132	0.0300351	3.17712	0.0165629
TPMT	-0.412873	0.00225412	0.0300351	-3.1767	0.0165629
ANK1	1.53359	0.0022627	0.0300351	3.17543	0.0165773
GCAT	1.14681	0.0022629	0.0300351	3.1754	0.0165773
RPS16	0.503524	0.0022646	0.0300351	3.17515	0.0165773
ZDHHC14	-0.402292	0.00226609	0.0300351	-3.17493	0.0165773
SNX22	0.648469	0.00227063	0.0300351	3.17426	0.0165807
C9orf78	1.1392	0.00227112	0.0300351	3.17419	0.0165807
N4BP2L1	-0.322885	0.00227624	0.030064	-3.17343	0.0166284
HMGN4	-0.360586	0.00228453	0.0301095	-3.17222	0.0166316
AGO2	0.784579	0.00228557	0.0301095	3.17206	0.0166316
UBXN6	1.17853	0.00228896	0.0301155	3.17157	0.0166562
NTNG2	-0.746769	0.002304	0.0302744	-3.16938	0.0167647
TRIM17	-0.35146	0.00231312	0.0302912	-3.16805	0.016854
SCAPER	-0.295511	0.00231582	0.0302912	-3.16766	0.016854
TUSC2	0.24201	0.00231597	0.0302912	3.16764	0.016854
RBM3	0.599879	0.00231712	0.0302912	3.16747	0.016854
LILRB1	-0.442351	0.00233021	0.0304235	-3.16559	0.0169465
RPL18	0.476339	0.00234547	0.0305837	3.1634	0.0170538
BAHD1	-0.332988	0.00235381	0.0306534	-3.16221	0.0171079
NFIX	1.3225	0.00236264	0.0307066	3.16095	0.0171938
KIFC1	0.794036	0.00236526	0.0307066	3.16058	0.0171938
NCALD	-0.561054	0.00236775	0.0307066	-3.16023	0.0171938
AAED1	-0.362858	0.00236989	0.0307066	-3.15993	0.0171947
MPP1	0.982044	0.00238521	0.0308412	3.15776	0.0172363
KIAA1109	-0.577822	0.00238753	0.0308412	-3.15744	0.0172363
PMAIP1	-1.02928	0.00239241	0.0308412	-3.15675	0.0172363
TFAP2E	-0.365456	0.00239499	0.0308412	-3.15639	0.0172363
EEF1D	0.371545	0.00239534	0.0308412	3.15634	0.0172363
CNTNAP3	1.23742	0.00240252	0.0308947	3.15534	0.017282
MBNL3	1.21933	0.00240708	0.0309074	3.1547	0.0172909
CDKAL1	-0.252307	0.00240955	0.0309074	-3.15436	0.0172909
LGALS3	1.00757	0.00242409	0.0310551	3.15234	0.0173736
ERAP1	-0.314431	0.0024341	0.0311443	-3.15095	0.0174338
UBE2M	0.44895	0.00244394	0.0312312	3.1496	0.0174646
NPM3	0.399076	0.00244826	0.0312474	3.149	0.0174646
SERPINB10	1.39443	0.00245854	0.0313395	3.14759	0.0175096
CAPN15	-0.343352	0.00247817	0.0315428	-3.14492	0.0176362
SH2D2A	-0.566447	0.00248065	0.0315428	-3.14458	0.0176362
BBS4	-0.272971	0.00250292	0.0317244	-3.14158	0.0177403
SNED1	-0.485334	0.00250409	0.0317244	-3.14142	0.0177403
SNX20	-0.295839	0.00250436	0.0317244	-3.14138	0.0177403
FAM179A	-0.524574	0.00250882	0.0317244	-3.14078	0.0177478
DBT	-0.309709	0.00251043	0.0317244	-3.14057	0.0177479
EIF1AD	-0.185485	0.00251679	0.0317656	-3.13972	0.0177628
ZBTB39	-0.416405	0.00252459	0.0317864	-3.13867	0.0177926
FAM78A	-0.243732	0.00252556	0.0317864	-3.13855	0.0177926
ZNF182	-0.267439	0.00253089	0.0317864	-3.13783	0.0177926
ZNF768	0.362042	0.00253308	0.0317864	3.13754	0.0177926
RPIA	0.730709	0.00253397	0.0317864	3.13743	0.0177926
L3HYPDH	-0.521086	0.00255417	0.0319744	-3.13475	0.0178801
C7orf73	0.811112	0.00255521	0.0319744	3.13461	0.0178801
MICAL2	0.85701	0.00256151	0.0319964	3.13378	0.0178873
HJURP	0.726088	0.00256522	0.0319964	3.13329	0.0178873
SDC3	-0.786761	0.00256634	0.0319964	-3.13315	0.0178873
SERPINB9	-0.38476	0.00258218	0.0321547	-3.13107	0.0180249
PABPC1	0.321189	0.00260572	0.0324085	3.12801	0.0182563
C19orf12	-0.306981	0.00261327	0.0324564	-3.12703	0.018277
TNFRSF10A	-0.284347	0.00261592	0.0324564	-3.12669	0.018277
ZSCAN29	-0.36482	0.0026269	0.0325532	-3.12528	0.0183198
LAMTOR1	0.401113	0.00264426	0.0327287	3.12305	0.0183984
GSPT1	1.1232	0.00265768	0.0328176	3.12134	0.0184611
HNRNPH3	-0.294677	0.00265832	0.0328176	-3.12126	0.0184611
PRKCQ	-0.366574	0.00266106	0.0328176	-3.12091	0.0184611
SF3B5	0.363332	0.0027081	0.0333576	3.11499	0.0187613
IFRD2	0.429681	0.0027159	0.0334135	3.11402	0.0187674
ZNF133	-0.228459	0.00275411	0.0338428	-3.10929	0.0190666
C18orf25	-0.497844	0.00277338	0.0340388	-3.10692	0.0191866
PLAC8	-0.570866	0.002781	0.0340851	-3.10599	0.0192064
DROSHA	-0.256519	0.00278514	0.0340851	-3.10549	0.0192103
ICAM3	0.493037	0.00278715	0.0340851	3.10525	0.0192103
SUPT7L	-0.239658	0.00279478	0.0341377	-3.10432	0.0192158
CTNNAL1	1.10202	0.00281245	0.0343126	3.10218	0.0193703
PRSS23	-0.885194	0.00282051	0.0343375	-3.10121	0.0194022
MMAA	-0.344512	0.00282121	0.0343375	-3.10113	0.0194022
NCR1	-0.543916	0.00282873	0.0343882	-3.10022	0.0194781
EPS8L1	-0.555729	0.00284398	0.0345105	-3.0984	0.019559
IL15RA	-0.363863	0.00284553	0.0345105	-3.09821	0.019559
SNX9	-0.244819	0.0028567	0.0346049	-3.09688	0.0195922
CHD6	-0.268277	0.00287031	0.0347287	-3.09527	0.0196374
ARF6	-0.254336	0.00287409	0.0347334	-3.09482	0.0196374
BIRC6	-0.302286	0.00288574	0.0347929	-3.09345	0.0196823
KLHL26	-0.35183	0.00288581	0.0347929	-3.09344	0.0196823
ZNF81	-0.445713	0.00290846	0.0350142	-3.09078	0.019853
LRIG2	-0.252042	0.00291101	0.0350142	-3.09049	0.019853
TKT	0.48294	0.00293798	0.0352972	3.08735	0.0200883
LUZP1	-0.308063	0.00295018	0.0354022	-3.08594	0.0201276
BMP2K	0.818892	0.00295396	0.035406	3.0855	0.0201319
FMR1	-0.576197	0.00296619	0.0354917	-3.0841	0.0202046
UROD	0.64239	0.00297411	0.0354917	3.08319	0.0202046
FAM134A	0.559036	0.00297467	0.0354917	3.08313	0.0202046
DEFA4	1.86389	0.00297498	0.0354917	3.08309	0.0202046
ADI1	0.276034	0.0029977	0.0357212	3.0805	0.0204376
BLVRB	1.13524	0.00300491	0.0357655	3.07968	0.0204623
XK	1.33245	0.00301191	0.0358071	3.07889	0.0204869
USP42	-0.252134	0.0030178	0.0358356	-3.07822	0.0205323
SCRN1	-0.366229	0.00303917	0.0360475	-3.07582	0.0206672
CTC1	-0.312601	0.0030491	0.0361233	-3.07471	0.0206984
TRAF3IP3	-0.275714	0.00305791	0.0361858	-3.07372	0.0207538
TONSL	0.37305	0.00306209	0.0361935	3.07325	0.0207538
RPS14	0.706258	0.00307102	0.0362289	3.07226	0.0207745
IFIT1B	1.74947	0.00307217	0.0362289	3.07213	0.0207745
MRPL49	-0.200572	0.00308422	0.0363292	-3.0708	0.0208397
WDR13	0.385089	0.00310624	0.0365465	3.06837	0.0209732
ALAS2	1.68799	0.00312543	0.0367301	3.06627	0.0211064
MRPL12	0.39464	0.00314708	0.0369421	3.06391	0.0212529
CACNA1A	-0.704158	0.00316853	0.0371513	-3.06159	0.0213718
MGEA5	-0.378265	0.00317525	0.0371874	-3.06086	0.0214087
ABI3	-0.464354	0.00319574	0.0373671	-3.05866	0.0215884
BPGM	1.49984	0.00319789	0.0373671	3.05843	0.021591
GNPDA1	-0.357761	0.00320417	0.0373978	-3.05776	0.0216478
LCN2	1.54997	0.00321102	0.0374351	3.05703	0.0216842
EIF2AK1	0.845967	0.00321714	0.0374638	3.05638	0.0216866
PRDM4	-0.197996	0.00322407	0.0375017	-3.05564	0.0217297
ZNF234	-0.428144	0.0032321	0.0375312	-3.05479	0.0217884
RRM2	0.840502	0.00323393	0.0375312	3.0546	0.0217884
LAG3	-0.6897	0.00323901	0.0375476	-3.05406	0.0217909
TUBB4B	0.486323	0.00324589	0.0375635	3.05333	0.0217909
PITHD1	0.746094	0.00324772	0.0375635	3.05314	0.0217909
ZNF653	0.664308	0.00325615	0.0376185	3.05225	0.0217909
FGD1	-0.375965	0.00327768	0.0377977	-3.04999	0.0218758
POGZ	-0.197908	0.00328015	0.0377977	-3.04974	0.0218758
ANAPC11	0.325232	0.00328444	0.0377977	3.04929	0.0218758
PLIN5	0.848591	0.00328743	0.0377977	3.04897	0.0218758
SMPD2	0.322671	0.00329013	0.0377977	3.04869	0.0218758
KLF11	-0.424442	0.00329712	0.0378356	-3.04797	0.021898
COPZ1	0.251048	0.00330718	0.0379085	3.04692	0.0219535
GGH	0.800235	0.00332223	0.0379997	3.04536	0.021971
RPS6KA5	0.481295	0.00332256	0.0379997	3.04533	0.021971
CDK17	-0.596085	0.00337075	0.0385078	-3.04039	0.0223718
SLC14A1	1.50483	0.00338562	0.0386346	3.03888	0.0224929
EMC3	0.751536	0.00339001	0.0386416	3.03843	0.0225011
LYL1	0.925329	0.00342387	0.0389841	3.03502	0.022741
LDOC1L	-0.394348	0.00344044	0.0391292	-3.03336	0.0228745
FNBP4	-0.253238	0.00344689	0.0391591	-3.03271	0.0229086
C22orf46	-0.295315	0.00347659	0.0394058	-3.02976	0.0230895
MCM7	0.310687	0.00348157	0.0394058	3.02927	0.0230895
XRN1	-0.51319	0.00348179	0.0394058	-3.02925	0.0230895
RABL2A	-0.253181	0.00348401	0.0394058	-3.02903	0.0230903
RECQL4	0.465661	0.0035336	0.0399226	3.02416	0.0235052
VPS45	-0.260207	0.00354649	0.0400241	-3.02291	0.0235712
DDB2	-0.313197	0.00355731	0.0400724	-3.02186	0.0236046
RAB13	0.672911	0.0035586	0.0400724	3.02173	0.0236046
PLK1	0.577398	0.00358276	0.0403002	3.0194	0.0238077
SLC26A1	-0.402026	0.0035874	0.040308	-3.01895	0.0238273
GZMB	-0.680305	0.00359575	0.0403576	-3.01815	0.0238469
SESN3	0.987155	0.00360931	0.0404654	3.01685	0.0238925
CYSLTR1	-0.490403	0.0036181	0.0405196	-3.01601	0.0239641
POLR2L	0.35424	0.00364725	0.0407944	3.01324	0.0241852
RARG	-0.342559	0.00365061	0.0407944	-3.01293	0.0241978
BEND7	0.95247	0.00367305	0.0410003	3.01081	0.0243338
ARHGEF19	-0.350697	0.00368835	0.0411263	-3.00937	0.0244305
POLH	-0.231346	0.00371329	0.0413135	-3.00705	0.0245255
R3HDM4	0.734074	0.00371707	0.0413135	3.00669	0.0245255
TCP11L2	0.825673	0.00371724	0.0413135	3.00668	0.0245255
NFATC2	-0.411842	0.00373462	0.0414616	-3.00506	0.0246152
PCBP2	0.337886	0.00376584	0.0417629	3.00219	0.0247692
NFRKB	-0.232219	0.00377883	0.0418616	-3.00099	0.0248455
ZNF74	-0.317414	0.00382356	0.0423066	-2.99692	0.0251005
EIF1	0.459375	0.00382726	0.0423066	2.99658	0.0251005
ELF4	-0.406092	0.00384278	0.0424012	-2.99518	0.0252261
AZI2	-0.486603	0.00384411	0.0424012	-2.99506	0.0252261
GBE1	0.411944	0.00385055	0.0424265	2.99448	0.0252502
MAML2	-0.411728	0.00385794	0.0424622	-2.99382	0.0252743
ZBTB49	-0.293612	0.00388003	0.0426595	-2.99184	0.0254455
SCIMP	-0.404069	0.00389951	0.0428064	-2.9901	0.0255907
UBASH3B	-0.365729	0.00390371	0.0428064	-2.98973	0.0256207
GUCD1	0.472011	0.00391168	0.0428064	2.98902	0.0256487
GMPR	1.29495	0.00391297	0.0428064	2.98891	0.0256487
RFTN1	-0.309688	0.00391664	0.0428064	-2.98858	0.0256512
HBB	1.51397	0.00391849	0.0428064	2.98842	0.0256512
YBX1	0.610054	0.00392797	0.0428643	2.98758	0.0257381
TBCK	-0.317896	0.0039565	0.0430878	-2.98507	0.0258374
VTI1B	0.587086	0.00395687	0.0430878	2.98503	0.0258374
TFCP2	-0.213215	0.00396277	0.0431053	-2.98452	0.0258374
DCUN1D3	-0.334678	0.0039669	0.0431053	-2.98415	0.0258374
MRPL44	-0.230671	0.00397237	0.043119	-2.98367	0.0258479
PSMF1	0.851703	0.00399347	0.0432503	2.98183	0.0259611
CDCA8	0.507715	0.00399376	0.0432503	2.98181	0.0259611
TXNL4A	0.283954	0.00399714	0.0432503	2.98152	0.0259611
ELMOD3	-0.242199	0.00400669	0.0433077	-2.98069	0.0260085
AMBRA1	-0.39995	0.00401396	0.0433292	-2.98006	0.0260085
FCRL6	-0.774346	0.00401934	0.0433292	-2.97959	0.0260085
OST4	0.580705	0.00402137	0.0433292	2.97941	0.0260085
DYNLL1	0.378841	0.00403219	0.0433744	2.97848	0.0260477
SNX3	0.663816	0.00403404	0.0433744	2.97832	0.0260477
SYNGAP1	-0.535823	0.00404013	0.0433943	-2.9778	0.0260578
CRY2	-0.238088	0.00404616	0.0434135	-2.97728	0.0260742
CEP164	-0.297771	0.004094	0.0438043	-2.97319	0.0263534
SERF2	0.62903	0.00409418	0.0438043	2.97317	0.0263534
2022-03-02	0.707062	0.00409542	0.0438043	2.97307	0.0263534
GHITM	0.321397	0.00411865	0.0440068	2.9711	0.0264813
PYGO2	-0.211225	0.00414543	0.044207	-2.96884	0.0266557
UBAC1	0.495252	0.00414603	0.044207	2.96879	0.0266557
C12orf10	0.386156	0.00416162	0.0442813	2.96748	0.0267426
SEPHS1	0.286529	0.00416164	0.0442813	2.96748	0.0267426
GTF2A2	0.236144	0.00418216	0.0444534	2.96577	0.0268262
RPL15	0.437655	0.00419774	0.0445727	2.96447	0.0268848
ZBTB42	-0.333967	0.00423191	0.0448455	-2.96164	0.0271004
ASCL2	-0.415572	0.0042322	0.0448455	-2.96162	0.0271004
C1orf21	-0.596239	0.00424094	0.0448917	-2.9609	0.0271401
CCDC125	0.581341	0.00424994	0.0449144	2.96016	0.0271456
PANX1	-0.307374	0.00425186	0.0449144	-2.96	0.0271456
GBP4	-0.686883	0.00426507	0.044938	-2.95892	0.027222
CCNA2	0.661992	0.0042708	0.044938	2.95845	0.0272228
FOXJ3	-0.245825	0.00427274	0.044938	-2.95829	0.0272228
PGP	0.25144	0.0042753	0.044938	2.95808	0.0272228
ATXN7	-0.367088	0.00427952	0.044938	-2.95774	0.0272228
HADHA	0.302703	0.00428044	0.044938	2.95766	0.0272228
TST	0.529062	0.00430108	0.0450594	2.95598	0.0273331
LPP	-0.316963	0.00430629	0.0450594	-2.95556	0.0273331
GTPBP1	-0.393701	0.00430684	0.0450594	-2.95551	0.0273331
YPEL1	-0.391087	0.00430961	0.0450594	-2.95529	0.0273331
LTBP2	0.620887	0.00431589	0.0450791	2.95478	0.0273331
CHAF1A	0.322487	0.00433746	0.0452255	2.95304	0.0274048
DDX23	-0.242271	0.00433875	0.0452255	-2.95293	0.0274048
GABARAPL2	0.708317	0.00436099	0.0453746	2.95115	0.0274966
APOL3	-0.395822	0.00436282	0.0453746	-2.951	0.0274966
SRRD	0.68412	0.00436635	0.0453746	2.95072	0.0274966
CD247	-0.470363	0.00438313	0.0455027	-2.94937	0.0276197
ARL4C	-0.370094	0.00439624	0.0455926	-2.94833	0.0276883
POLR2J	0.352597	0.00441182	0.0457073	2.94709	0.0277166
PWWP2B	-0.313944	0.00441623	0.0457073	-2.94674	0.0277166
FXYD6	-0.526706	0.00442208	0.0457111	-2.94628	0.0277208
DCAF6	0.580273	0.00442553	0.0457111	2.94601	0.0277208
PTMS	0.759104	0.00443521	0.0457649	2.94524	0.0277528
PRTN3	1.57136	0.00446902	0.0460674	2.94258	0.0279648
PNPLA2	0.608154	0.00448298	0.0461648	2.94149	0.0280145
TRAF3IP2	-0.321993	0.00450834	0.0463396	-2.93951	0.0281735
CHMP3	0.294393	0.00451129	0.0463396	2.93928	0.0281735
IL12RB1	-0.354172	0.00451354	0.0463396	-2.93911	0.0281751
FKBP1A	0.312283	0.0045182	0.0463409	2.93875	0.0281827
ITPRIPL1	-0.427756	0.00452402	0.0463542	-2.93829	0.0281962
PIK3AP1	-0.523145	0.0045602	0.0466782	-2.9355	0.028436
HMBS	0.998356	0.00457141	0.0467462	2.93464	0.0284862
ZNF862	-0.272506	0.00457671	0.0467536	-2.93423	0.0284862
COQ6	-0.293398	0.00458337	0.0467751	-2.93372	0.0285172
MARK3	0.516895	0.00462621	0.0471332	2.93046	0.0287055
SPG21	0.249603	0.00462767	0.0471332	2.93034	0.0287055
ENO2	-0.415692	0.00463258	0.047136	-2.92997	0.0287055
SHCBP1	0.796569	0.00463781	0.047136	2.92958	0.0287055
C4orf33	-0.555942	0.00464177	0.047136	-2.92928	0.0287066
KPTN	-0.442228	0.0046514	0.0471611	-2.92855	0.02875
CEBPE	0.959889	0.00465345	0.0471611	2.92839	0.02875
PRR14L	-0.3159	0.00468672	0.0474513	-2.92589	0.0289159
NFE2L1	-0.330344	0.00469493	0.0474875	-2.92527	0.0289639
ZNF783	-0.301183	0.00470961	0.0475889	-2.92418	0.0290235
RPS8	0.595337	0.00471723	0.0475958	2.92361	0.0290308
KCTD11	-0.293192	0.0047196	0.0475958	-2.92343	0.0290308
CHTOP	-0.130085	0.00472812	0.0476348	-2.9228	0.0290491
YOD1	1.22265	0.00475773	0.0478861	2.9206	0.0291787
TRMT2B	-0.201543	0.00477488	0.0480114	-2.91933	0.0293021
CCSER2	-0.309132	0.00479429	0.0481593	-2.9179	0.0294311
ARHGEF12	1.05034	0.00480252	0.0481947	2.9173	0.0294723
FAM104A	0.701374	0.00481495	0.0482316	2.91639	0.0294846
NME4	0.676582	0.00481562	0.0482316	2.91634	0.0294846
SSB	-0.482415	0.00484839	0.0484753	-2.91395	0.0296305
ARPC1B	0.362362	0.00485038	0.0484753	2.91381	0.0296305
PBX4	-0.439271	0.00485416	0.0484753	-2.91353	0.0296365
PDE6B	-0.309285	0.00487208	0.0486068	-2.91223	0.0297005
TALDO1	0.504084	0.0048789	0.0486275	2.91174	0.0297179
PHC1	-0.396515	0.00488813	0.0486721	-2.91107	0.0297238
ACTG1	0.290051	0.00490773	0.0488198	2.90966	0.0298164
TTC9C	-0.176944	0.00491362	0.0488309	-2.90924	0.0298569
TAGLN2	0.589932	0.00493533	0.0489991	2.90768	0.0300012
INO80	-0.185391	0.00495627	0.0491593	-2.90619	0.0301452
HELLS	0.4792	0.00497195	0.049267	2.90507	0.0302083
HNRNPH1	-0.222794	0.00499539	0.0494282	-2.90341	0.0302818
WDSUB1	-0.338537	0.00499973	0.0494282	-2.9031	0.0302818
ZNF764	-0.198003	0.0050027	0.0494282	-2.9029	0.0302818
SAMD3	-0.539138	0.00502195	0.0495706	-2.90154	0.0303847
EIF3H	0.290991	0.00503105	0.0496126	2.9009	0.0304128
TMCC2	1.47381	0.00504905	0.0497031	2.89964	0.0304789
ENDOV	0.287732	0.00505698	0.0497031	2.89908	0.0304789
COX8A	0.320848	0.00505785	0.0497031	2.89902	0.0304789
ASMTL	0.368825	0.00505965	0.0497031	2.89889	0.0304789
TFDP1	0.736238	0.00507192	0.0497758	2.89804	0.0305753
2022-03-03	0.795745	0.00514572	0.050378	2.89293	0.031074
ZNF689	-0.248138	0.00514779	0.050378	-2.89278	0.031074
APOPT1	0.377344	0.00514804	0.050378	2.89277	0.031074
RNF187	0.76907	0.00518399	0.0506813	2.8903	0.0312434
WRB	0.38269	0.00519326	0.0507235	2.88967	0.0312875
PDE7A	-0.326902	0.00521696	0.0508752	-2.88806	0.0313867
TUBG1	0.467028	0.00521873	0.0508752	2.88794	0.0313867
AKAP13	-0.307064	0.00524269	0.0509972	-2.88631	0.0314645
CAT	0.591489	0.00524849	0.0509972	2.88592	0.0314734
TXLNA	-0.193689	0.00525648	0.0509972	-2.88538	0.0314734
DMTN	1.23953	0.00525686	0.0509972	2.88535	0.0314734
TMEM150B	-0.567314	0.00526322	0.0509972	-2.88493	0.0314734
CCDC93	-0.33436	0.00526551	0.0509972	-2.88477	0.0314734
PPBP	1.08603	0.00527246	0.0509972	2.8843	0.0314742
FGFRL1	-0.342501	0.00527603	0.0509972	-2.88406	0.0314742
TPRG1L	0.390792	0.00527609	0.0509972	2.88406	0.0314742
NLRC3	-0.375009	0.00528963	0.0510704	-2.88315	0.0315327
S1PR1	-0.398318	0.00529364	0.0510704	-2.88288	0.0315327
TMOD1	1.47073	0.00529905	0.0510744	2.88252	0.0315591
TAF8	-0.273698	0.00532128	0.0511875	-2.88103	0.031707
ABCC6	0.514268	0.00533123	0.0511875	2.88037	0.031707
ZHX2	-0.266992	0.00533145	0.0511875	-2.88036	0.031707
RPS11	0.574936	0.00533302	0.0511875	2.88025	0.031707
NUDT9	-0.257788	0.00533578	0.0511875	-2.88007	0.031707
RAB36	0.665909	0.00535887	0.0513609	2.87853	0.0319115
NFATC2IP	-0.187815	0.00537148	0.0514042	-2.8777	0.0319354
TMED3	0.325627	0.00537344	0.0514042	2.87757	0.0319354
CDK13	-0.171988	0.0054304	0.0518565	-2.87382	0.0324073
KREMEN1	1.0125	0.00543668	0.0518565	2.87341	0.0324073
FTH1	0.53537	0.00543683	0.0518565	2.8734	0.0324073
TMEM86B	0.826184	0.00544171	0.0518565	2.87308	0.0324073
EIF3I	0.253925	0.00544604	0.0518565	2.8728	0.0324073
SPTB	0.947111	0.00548021	0.0521333	2.87058	0.0325654
MBD1	-0.179515	0.00548739	0.0521532	-2.87011	0.0325904
CETN2	0.404987	0.00555971	0.0527915	2.86545	0.0330076
TMEM206	-0.313248	0.00556975	0.0528378	-2.86481	0.0330488
HEATR6	-0.336962	0.00558732	0.0529554	-2.86368	0.0331505
KLHDC3	0.234418	0.00560971	0.0531184	2.86226	0.0332356
RAB3GAP1	-0.189437	0.00567172	0.0536559	-2.85834	0.0337112
RUFY3	-0.326124	0.00568304	0.0536671	-2.85763	0.0337424
MPG	0.224737	0.00568339	0.0536671	2.85761	0.0337424
DFFB	-0.35404	0.00572167	0.0538685	-2.85521	0.0339244
EVL	-0.393195	0.00572247	0.0538685	-2.85516	0.0339244
TMEM11	0.29231	0.00572937	0.0538685	2.85473	0.0339244
ABTB1	0.470869	0.00573089	0.0538685	2.85464	0.0339244
PHACTR1	-0.579678	0.00573103	0.0538685	-2.85463	0.0339244
ZNF304	-0.417814	0.0057398	0.05388	-2.85408	0.0339244
MS4A3	1.54762	0.00574277	0.05388	2.8539	0.0339244
TGM2	1.00415	0.00575488	0.0539441	2.85314	0.0339751
ST14	-0.617847	0.00576361	0.0539765	-2.8526	0.0339985
RPS23	0.61924	0.00579268	0.054164	2.85081	0.0342029
GNA12	0.617631	0.00579422	0.054164	2.85071	0.0342029
IL18R1	-0.986324	0.00580268	0.0541937	-2.85019	0.0342369
MAP2K3	0.604942	0.00581207	0.0542319	2.84961	0.03426
PYGL	0.598784	0.00584402	0.0543636	2.84765	0.0343531
ZNF669	-0.273693	0.00584764	0.0543636	-2.84743	0.0343531
NCOA4	0.799473	0.00585036	0.0543636	2.84726	0.0343531
DCAF5	-0.206929	0.00585236	0.0543636	-2.84714	0.0343531
KXD1	0.184542	0.00585275	0.0543636	2.84712	0.0343531
FNIP2	-0.432335	0.00589752	0.0547299	-2.84439	0.0345757
FAXDC2	1.15788	0.00590843	0.0547814	2.84373	0.0345884
S1PR4	0.393906	0.00591832	0.0548021	2.84313	0.0345884
ABHD15	-0.258611	0.00592469	0.0548021	-2.84275	0.0345884
ARPC3	0.351438	0.00592672	0.0548021	2.84263	0.0345884
RANBP10	0.829607	0.0059354	0.0548278	2.8421	0.0345884
DGKH	-0.664701	0.00594291	0.0548278	-2.84165	0.0345884
PTRHD1	0.430479	0.00594557	0.0548278	2.84149	0.0345884
CETP	-0.472371	0.00595848	0.0548494	-2.84071	0.0346011
ABCC4	0.742677	0.00595863	0.0548494	2.8407	0.0346011
MED1	-0.187611	0.00597664	0.0549657	-2.83962	0.0346557
OGFOD1	-0.237185	0.00605245	0.055613	-2.83511	0.0350148
PPP2R2B	-0.640323	0.00607084	0.0557319	-2.83402	0.0350742
HPS1	0.683998	0.00608546	0.0558161	2.83315	0.0351388
ACOT7	0.478942	0.00611711	0.0560208	2.83129	0.035289
RPL29	0.4552	0.00611872	0.0560208	2.8312	0.035289
ARHGAP11A	0.520113	0.00613623	0.0561309	2.83017	0.0353586
DPYSL2	-0.326563	0.00614989	0.0562056	-2.82938	0.0354174
FUNDC2	0.740723	0.00617648	0.0563583	2.82783	0.0356037
KNSTRN	0.304379	0.0061776	0.0563583	2.82776	0.0356037
CLIC3	-0.687058	0.0062204	0.0566982	-2.82528	0.0359273
PIGQ	0.488941	0.00624933	0.0569112	2.82361	0.036049
TUFT1	-0.570967	0.00626333	0.0569861	-2.82281	0.0361017
C2CD2	-0.305076	0.0062687	0.0569861	-2.8225	0.0361172
ATXN7L1	-0.180773	0.00631759	0.0573796	-2.81971	0.0363969
AAGAB	-0.169093	0.00632956	0.0574374	-2.81903	0.0364808
STARD9	-0.377593	0.00634021	0.057483	-2.81842	0.0365645
NARF	0.405978	0.00639639	0.0579411	2.81525	0.0368958
HBA2	1.39074	0.00642122	0.0580263	2.81385	0.03694
TNFRSF12A	0.436611	0.00642141	0.0580263	2.81384	0.03694
RAPGEF1	-0.231531	0.0064228	0.0580263	-2.81376	0.03694
ELOF1	0.625076	0.00644407	0.0581671	2.81257	0.0370597
ZNF251	-0.307594	0.00645181	0.0581857	-2.81214	0.0370638
RAB9A	-0.191474	0.00646185	0.0582249	-2.81158	0.0371308
CYP4V2	-0.437465	0.00647647	0.0583053	-2.81076	0.0371924
ANGEL1	-0.257236	0.00648279	0.0583109	-2.81041	0.037233
KIAA0907	-0.246062	0.00655148	0.0588469	-2.80661	0.037596
MZT2A	0.533625	0.00655387	0.0588469	2.80648	0.037596
CHIT1	1.11363	0.00657588	0.0589927	2.80527	0.037751
FBXO7	1.06342	0.0065963	0.0590154	2.80415	0.0378219
EFCAB14	-0.173446	0.00659765	0.0590154	-2.80408	0.0378219
ANKRD9	1.1071	0.00659879	0.0590154	2.80401	0.0378219
ZNF45	-0.312557	0.00660146	0.0590154	-2.80387	0.0378219
ACP5	0.716203	0.00663393	0.0592538	2.8021	0.0379656
RNF10	0.871301	0.00664699	0.0593188	2.80139	0.037998
CTSG	1.6569	0.00665305	0.0593211	2.80106	0.037998
PSENEN	0.375173	0.0066737	0.0594535	2.79994	0.0380459
ZNF512	-0.202587	0.0066801	0.0594587	-2.79959	0.0380459
ATG16L1	-0.203968	0.00670567	0.0595803	-2.79821	0.0381648
TBC1D17	0.390113	0.00670808	0.0595803	2.79808	0.0381648
CCNK	-0.319435	0.00671911	0.0595803	-2.79749	0.0381648
NPAT	-0.279236	0.00672207	0.0595803	-2.79733	0.0381648
RELL2	-0.28605	0.00672286	0.0595803	-2.79728	0.0381648
LPIN1	-0.307754	0.00674057	0.0596855	-2.79633	0.038276
TTC39B	-0.426753	0.00677283	0.0599194	-2.79461	0.0384848
NACA	0.318832	0.00678434	0.0599694	2.79399	0.0385184
ZSWIM3	-0.226311	0.00679229	0.0599878	-2.79357	0.0385366
SLC7A5	0.83305	0.00680539	0.0600517	2.79287	0.0385601
CAPN5	0.858088	0.00681639	0.0600554	2.79229	0.0385601
LRP3	0.472915	0.00681754	0.0600554	2.79222	0.0385601
DSCR3	-0.200923	0.0068314	0.0601257	-2.79149	0.0386217
E2F1	0.631691	0.00684103	0.0601587	2.79098	0.0386217
FAHD1	0.477654	0.00685814	0.0602574	2.79008	0.0386908
VPS13D	-0.217857	0.00687667	0.0603532	-2.7891	0.0387445
CYTH3	-0.343938	0.00688083	0.0603532	-2.78888	0.038747
POLG	-0.24103	0.00693201	0.0607395	-2.78619	0.0389993
RFX2	0.670247	0.00694526	0.0607395	2.7855	0.0390295
TM7SF2	0.438394	0.00696205	0.0607395	2.78463	0.0390295
LGALS8	-0.251159	0.00696847	0.0607395	-2.78429	0.0390295
KAZN	1.02344	0.00696955	0.0607395	2.78424	0.0390295
BNIP3	-0.191477	0.00697073	0.0607395	-2.78417	0.0390295
MGA	-0.278662	0.00698098	0.0607395	-2.78364	0.0390295
CCL4	-0.585357	0.00698231	0.0607395	-2.78357	0.0390295
CSNK2B	0.35923	0.00698482	0.0607395	2.78344	0.0390295
POLR1D	0.713806	0.00698658	0.0607395	2.78335	0.0390295
STK36	-0.291938	0.00699097	0.0607395	-2.78312	0.0390295
CCHCR1	-0.3332	0.00699608	0.0607395	-2.78286	0.0390295
CISD2	0.920574	0.0070126	0.0608314	2.782	0.0391427
SAT1	-0.405311	0.00702336	0.0608731	-2.78145	0.0391852
PARP15	-0.4831	0.00703676	0.0608952	-2.78075	0.0392096
ATP6V0C	0.569965	0.00703781	0.0608952	2.7807	0.0392096
CNOT1	-0.203776	0.00704997	0.0609489	-2.78007	0.039257
AKT3	-0.362833	0.00706423	0.0610206	-2.77934	0.0393042
WIPI1	0.319107	0.00708924	0.061185	2.77806	0.0394368
CAMP	1.22283	0.00711544	0.0613595	2.77672	0.0395541
NTAN1	0.552572	0.0071267	0.0614048	2.77614	0.0395809
SIGLEC10	0.629497	0.00714714	0.0615291	2.7751	0.0396578
RIPK3	-0.310936	0.00716851	0.0616385	-2.77402	0.0397212
UHRF2	-0.295468	0.00717189	0.0616385	-2.77385	0.0397212
TNK2	-0.321164	0.00719206	0.0617419	-2.77283	0.0397495
CD300A	-0.395458	0.00719675	0.0617419	-2.77259	0.0397495
BAD	0.385287	0.0072091	0.0617419	2.77197	0.0397643
ZNF528	-0.436967	0.00721216	0.0617419	-2.77181	0.0397643
DNMT1	-0.241913	0.00721408	0.0617419	-2.77171	0.0397643
SEMA4D	-0.351378	0.00724686	0.0619706	-2.77007	0.0399301
PLEKHF1	-0.469405	0.00725814	0.0620153	-2.7695	0.0399415
ZBTB25	-0.40744	0.00727178	0.0620524	-2.76882	0.0399891
RBPJ	0.292551	0.00727461	0.0620524	2.76867	0.0399891
ARVCF	-0.530644	0.00728484	0.0620879	-2.76816	0.040045
SMYD4	-0.274619	0.00731093	0.0622584	-2.76686	0.0402099
MTOR	-0.18249	0.00735814	0.0625641	-2.76452	0.0403805
RGCC	0.802802	0.00735905	0.0625641	2.76447	0.0403805
CCNDBP1	0.568005	0.00740004	0.0628605	2.76245	0.0406979
MTSS1	-0.401167	0.00741971	0.0629753	-2.76148	0.0408384
RAB8A	-0.276426	0.0074358	0.0630158	-2.76069	0.0408384
DIDO1	-0.167172	0.0074368	0.0630158	-2.76064	0.0408384
RAB32	0.401302	0.00747616	0.0632949	2.75872	0.0409929
FRMD4A	0.688807	0.00748514	0.0632949	2.75828	0.0409929
RTN2	0.585068	0.00748829	0.0632949	2.75813	0.0409929
RAB44	0.475603	0.0075137	0.0634573	2.75689	0.0411114
RPL5	0.506211	0.00752353	0.0634592	2.75641	0.0411226
SCARB1	0.349606	0.0075309	0.0634592	2.75606	0.0411226
TRIM26	-0.493992	0.00753252	0.0634592	-2.75598	0.0411226
C20orf196	0.395138	0.00754032	0.0634649	2.7556	0.0411285
PDCD6IP	-0.207663	0.0075456	0.0634649	-2.75535	0.0411285
HBQ1	1.24965	0.00755723	0.0635105	2.75478	0.0411729
TDRKH	-0.336572	0.00763819	0.0640858	-2.75089	0.0415399
ATP5J2	0.40144	0.0076382	0.0640858	2.75089	0.0415399
UCK2	0.301986	0.00766751	0.064279	2.74949	0.0416912
GNLY	-0.746625	0.00774069	0.0648099	-2.74602	0.042081
TMEM106C	0.385023	0.00774622	0.0648099	2.74576	0.0420895
CNOT4	-0.244796	0.00775563	0.0648099	-2.74531	0.0420895
CES1	-1.01404	0.00776195	0.0648099	-2.74502	0.0420895
MAP2K2	0.389609	0.0077625	0.0648099	2.74499	0.0420895
RAB11B	0.366088	0.00779151	0.0649991	2.74362	0.0422056
SLC7A6OS	-0.215656	0.00780974	0.0650562	-2.74277	0.0423065
FOXK1	-0.284035	0.00781107	0.0650562	-2.74271	0.0423065
DDX5	-0.280976	0.00785354	0.0653568	-2.74072	0.042553
CDC6	0.714836	0.00789512	0.0656494	2.73879	0.0428068
LAMTOR5	0.403163	0.00790712	0.0656695	2.73823	0.0428068
CHST12	-0.279863	0.00791036	0.0656695	-2.73808	0.0428068
COX6A1	0.302649	0.00792813	0.0657618	2.73726	0.0428677
MAMDC4	-0.440083	0.00793433	0.0657618	-2.73697	0.0428677
SGK1	0.500173	0.00794895	0.0658297	2.7363	0.0429438
HFE	-0.552031	0.00796316	0.065894	-2.73564	0.0429813
HEMGN	1.41367	0.00797312	0.0659232	2.73518	0.0430043
COPS3	0.449606	0.00799376	0.0660405	2.73424	0.043085
PAPOLG	-0.306321	0.00800223	0.0660571	-2.73385	0.0431031
HELZ	-0.24602	0.0080281	0.0661686	-2.73266	0.0431535
H3F3A	0.351392	0.00802866	0.0661686	2.73264	0.0431535
CHID1	0.379481	0.00804744	0.06627	2.73178	0.0432338
ENKD1	0.340615	0.00808834	0.0665533	2.72992	0.0434466
NUP160	-0.243389	0.00809599	0.0665627	-2.72957	0.0434466
GPX1	0.676157	0.00811308	0.0666496	2.7288	0.0434929
PRDX6	0.715518	0.00813961	0.066814	2.7276	0.043587
ZMYM1	-0.476244	0.00814615	0.0668141	-2.7273	0.043595
FAM117A	0.768159	0.00816849	0.0669437	2.7263	0.0436698
RAB11FIP3	-0.257104	0.00818907	0.0670587	-2.72537	0.0437825
UQCC1	-0.224038	0.00819854	0.0670825	-2.72495	0.0437951
LSM4	0.292083	0.00821453	0.0671597	2.72423	0.0438696
RPS19BP1	0.319829	0.00823555	0.0672778	2.72329	0.0439391
MED25	0.623921	0.00824636	0.0673015	2.72281	0.0439498
NOP10	0.374426	0.0082516	0.0673015	2.72258	0.0439498
LIPA	-0.330632	0.00827562	0.0674437	-2.72151	0.044076
UHRF1BP1	-0.259075	0.00829196	0.0675231	-2.72078	0.0441214
AIM2	-0.626863	0.00830846	0.0676036	-2.72005	0.0442
ITK	-0.466323	0.00832267	0.0676655	-2.71942	0.0442358
EMC4	0.153602	0.00833291	0.067695	2.71897	0.0442433
ERF	0.372785	0.00836679	0.0679163	2.71748	0.0443829
AP2S1	0.432574	0.00837747	0.0679491	2.71701	0.0444138
TAL1	1.11132	0.0083898	0.0679948	2.71646	0.0444352
MCM6	0.284314	0.00839639	0.0679948	2.71617	0.0444378
BID	0.296951	0.00840663	0.0680026	2.71573	0.0444403
FKBP8	0.950801	0.00841064	0.0680026	2.71555	0.0444428
STUB1	0.253493	0.00849937	0.068624	2.71168	0.0447296
CXorf23	-0.273367	0.0085009	0.068624	-2.71162	0.0447296
PSMA7	0.203191	0.00854173	0.0688347	2.70985	0.0449171
LLGL1	-0.271629	0.00854265	0.0688347	-2.70981	0.0449171
PLXNA2	0.587634	0.00854826	0.0688347	2.70957	0.0449214
METTL21A	0.28986	0.00855391	0.0688347	2.70932	0.0449214
PFN1	0.327435	0.00856957	0.0689066	2.70865	0.044975
RPGR	0.376385	0.00860122	0.069062	2.70729	0.0450959
ANKH	0.685059	0.00860239	0.069062	2.70724	0.0450959
FAM111A	-0.349661	0.00862397	0.069181	-2.70631	0.0451586
COPRS	0.299828	0.00865274	0.0693574	2.70508	0.0453144
C1QBP	0.258838	0.00868833	0.0695882	2.70357	0.0455353
CCDC77	-0.270486	0.00870224	0.0696073	-2.70298	0.0455944
FAU	0.495628	0.00870431	0.0696073	2.70289	0.0455944
TEP1	-0.24975	0.00872174	0.0696529	-2.70215	0.0456719
CNPPD1	0.674947	0.00872363	0.0696529	2.70207	0.0456719
FAM160B2	-0.31659	0.0087317	0.0696631	-2.70173	0.0456734
IL3RA	0.79287	0.00874481	0.0697133	2.70117	0.0457399
TYMP	-0.435757	0.00877373	0.0698895	-2.69995	0.0458712
MRPL11	0.317603	0.0087993	0.0700386	2.69888	0.0460115
GID4	0.533677	0.00883508	0.0702687	2.69738	0.0461515
RILP	0.845423	0.00886889	0.0704829	2.69596	0.0463099
FBXO41	-0.291137	0.00888723	0.0705716	-2.6952	0.0463489
BTF3	0.56776	0.00889384	0.0705716	2.69492	0.0463489
AP2M1	0.502935	0.00892373	0.0707539	2.69368	0.0464698
CD69	-0.87344	0.0089561	0.070909	-2.69234	0.0465876
ACSL3	-0.304166	0.00896259	0.070909	-2.69207	0.0465876
ZFYVE28	-0.449371	0.00896407	0.070909	-2.69201	0.0465876
EPOR	0.460499	0.00897913	0.0709733	2.69139	0.046662
ZMYND15	0.499419	0.00901341	0.0711892	2.68998	0.0467638
NPC1	-0.214671	0.00904487	0.0713432	-2.68869	0.0468851
VPS33B	-0.210102	0.00905283	0.0713432	-2.68836	0.0468851
SART3	-0.188945	0.00905381	0.0713432	-2.68832	0.0468851
SLC7A1	0.416435	0.0090942	0.0716064	2.68667	0.0471193
NXF1	-0.20251	0.00914012	0.0719126	-2.6848	0.0473165
EHD4	-0.314028	0.00916725	0.0720706	-2.6837	0.0474448
IWS1	-0.160556	0.00918773	0.0721762	-2.68287	0.0475181
PLEKHA1	-0.516207	0.00922492	0.0724128	-2.68137	0.0476735
ZNF101	-0.222388	0.00923875	0.0724658	-2.68082	0.0477191
RPS28	0.412315	0.00925431	0.0725323	2.68019	0.0477737
FURIN	0.525424	0.00927521	0.0725928	2.67936	0.0478099
CD164	-0.48509	0.00927621	0.0725928	-2.67932	0.0478099
CATSPER2	-0.39685	0.00930948	0.0727974	-2.67799	0.0479281
TSPYL2	-0.383579	0.00933644	0.0728482	-2.67691	0.0479587
CDH23	-0.396841	0.00933979	0.0728482	-2.67678	0.0479587
ASRGL1	0.339507	0.00934224	0.0728482	2.67668	0.0479587
SLC25A30	-0.303634	0.00934771	0.0728482	-2.67646	0.0479587
AP2A1	0.526142	0.00935156	0.0728482	2.67631	0.0479587
MXD4	0.437787	0.00937492	0.0729746	2.67538	0.0480174
URB1	-0.265418	0.00938404	0.0729901	-2.67502	0.0480533
ERCC3	-0.187207	0.00942149	0.0731272	-2.67354	0.0481363
ZNF836	-0.262533	0.00943719	0.0731272	-2.67292	0.0481363
RPL13A	0.509489	0.00943876	0.0731272	2.67286	0.0481363
ANP32B	0.456628	0.0094452	0.0731272	2.6726	0.0481363
CARM1	0.688902	0.00944595	0.0731272	2.67257	0.0481363
SUDS3	0.242229	0.00945031	0.0731272	2.6724	0.0481363
FAM84B	-0.57578	0.00945636	0.0731272	-2.67216	0.0481363
RPL23A	0.394208	0.00945881	0.0731272	2.67207	0.0481363
POLL	0.710908	0.00947893	0.0732274	2.67128	0.0481943
RPL18A	0.471063	0.0094952	0.0732978	2.67064	0.0482658
IKBKB	-0.151302	0.00953202	0.0735266	-2.6692	0.0484268
RPS13	0.461921	0.00954582	0.0735724	2.66866	0.0484839
SUPT20H	-0.230391	0.00955233	0.0735724	-2.6684	0.0484839
CBLB	-0.298832	0.00956855	0.0736419	-2.66777	0.048537
PIP4K2A	0.63799	0.00962541	0.0740238	2.66557	0.0487994
RALGAPB	-0.21025	0.00963416	0.0740355	-2.66523	0.0487994
KLHL20	-0.29843	0.00965807	0.0741635	-2.6643	0.048887
ELK4	-0.443057	0.00966888	0.0741909	-2.66389	0.048887
PCNA	0.296702	0.00970212	0.0742579	2.66261	0.0489678
TSR3	0.276133	0.00970247	0.0742579	2.66259	0.0489678
PRKX	-0.260534	0.0097064	0.0742579	-2.66244	0.0489678
CERS4	0.44199	0.00970663	0.0742579	2.66243	0.0489678
ADCY9	-0.306757	0.00972523	0.0743274	-2.66172	0.0490147
ZNF554	-0.287779	0.00973024	0.0743274	-2.66153	0.0490147
TSTA3	0.891106	0.00973914	0.0743399	2.66118	0.0490182
HEXDC	-0.310464	0.00975884	0.0744323	-2.66043	0.0490738
UBP1	-0.293016	0.00976578	0.0744323	-2.66017	0.0490738
C21orf58	0.481648	0.00982079	0.0747959	2.65807	0.049343
MYBL2	0.813473	0.00983702	0.074846	2.65745	0.0493626
CTSW	-0.561581	0.00984199	0.074846	-2.65726	0.0493626
JTB	0.335536	0.00985859	0.0749165	2.65663	0.0494409
CLIP4	-0.38946	0.00989122	0.0751087	-2.6554	0.0495765
ZNF136	-0.379372	0.00990114	0.0751283	-2.65503	0.0495795
TARS2	-0.255809	0.00993061	0.0752315	-2.65391	0.049675
RPS6KC1	-0.262212	0.00994011	0.0752315	-2.65356	0.049675
VPS37C	0.279546	0.00994307	0.0752315	2.65345	0.049675
TDRD3	-0.290792	0.00994414	0.0752315	-2.65341	0.049675
TMEM106A	-0.324614	0.00997342	0.0753565	-2.65231	0.0497731
BTN2A1	-0.329397	0.00997539	0.0753565	-2.65223	0.0497731
TRIB2	-0.43367	0.0099991	0.075434	-2.65135	0.0498577
EIF1AY	1.35511	0.0100004	0.075434	2.6513	0.0498577
S100P	1.01097	0.0100254	0.075567	2.65036	0.049935
EIF2D	0.223103	0.0101066	0.0760926	2.64734	0.0502907
NISCH	-0.244084	0.01011	0.0760926	-2.64722	0.0502907
TMEM63B	0.670596	0.0101347	0.0761828	2.64631	0.0503699
LLGL2	-0.404965	0.0101369	0.0761828	-2.64622	0.0503699
USP12	0.914019	0.0101646	0.0762837	2.6452	0.0503924
PSKH1	0.210832	0.0101723	0.0762837	2.64492	0.0503924
DOCK10	-0.345786	0.0101728	0.0762837	-2.6449	0.0503924
TLE4	-0.297752	0.0101801	0.0762837	-2.64463	0.0503924
RNF125	-0.323422	0.010259	0.0768052	-2.64174	0.0507453
POLR3GL	-0.268241	0.0102647	0.0768052	-2.64153	0.0507453
SLC35E3	0.242555	0.0102869	0.0769153	2.64072	0.0508127
ZNF275	-0.261333	0.0103629	0.0774269	-2.63796	0.0510972
RHOQ	0.342757	0.0104023	0.0776644	2.63654	0.0512294
CD160	-0.690405	0.0104386	0.077879	-2.63523	0.051389
TIGIT	-0.493619	0.0104479	0.0778911	-2.63489	0.051389
AUTS2	-0.513786	0.01048	0.0780734	-2.63374	0.0515509
TCF3	0.449069	0.0105133	0.0782652	2.63255	0.051665
ITGAE	0.310758	0.0105847	0.0786947	2.63001	0.0520138
TIMM13	0.30906	0.0105864	0.0786947	2.62995	0.0520138
KIF21A	-0.477835	0.0106288	0.0789528	-2.62844	0.0521619
UBL5	0.507541	0.0106448	0.0790137	2.62788	0.052232
PIK3R4	-0.215977	0.0106785	0.0792063	-2.62669	0.0523625
ORAI2	0.433696	0.0106997	0.0793067	2.62594	0.0524065
ZC4H2	-0.319299	0.0107289	0.0793184	-2.62492	0.0524228
ACCS	-0.706135	0.0107301	0.0793184	-2.62487	0.0524228
GNPTAB	-0.292327	0.0107303	0.0793184	-2.62487	0.0524228
ZC3H14	-0.183307	0.0107323	0.0793184	-2.6248	0.0524228
SNAPC5	-0.256538	0.0107558	0.0794343	-2.62398	0.0524752
2022-09-08	-0.418883	0.0107747	0.0794721	-2.62331	0.0525334
UNC5CL	-0.330506	0.0107837	0.0794721	-2.623	0.0525334
MAPRE2	-0.203602	0.0107842	0.0794721	-2.62298	0.0525334
SLC25A43	-0.28006	0.0108068	0.0795818	-2.62219	0.0525942
ATM	-0.389386	0.0108158	0.0795903	-2.62188	0.0525949
GNAQ	0.412151	0.0108359	0.0796813	2.62118	0.052617
RPLP2	0.46299	0.0108597	0.0797987	2.62036	0.052716
ZBTB37	-0.439593	0.0109291	0.0801564	-2.61795	0.053008
BZRAP1	-0.42001	0.0109316	0.0801564	-2.61787	0.053008
AKR1C3	-0.559569	0.0109318	0.0801564	-2.61786	0.053008
ROMO1	0.41653	0.0109422	0.0801748	2.6175	0.053051
DAP	0.36222	0.0109576	0.0802307	2.61697	0.0530812
ATP2B4	-0.265332	0.0109761	0.0803082	-2.61634	0.0531753
HSD17B7	-0.216934	0.0109895	0.0803445	-2.61587	0.0531801
RPS21	0.710452	0.0109967	0.0803445	2.61563	0.0531801
AARS2	-0.213727	0.0110256	0.0804834	-2.61464	0.0532875
ABI2	-0.224872	0.0110398	0.0804834	-2.61415	0.0532875
KATNBL1	0.524508	0.011042	0.0804834	2.61408	0.0532875
UTP20	-0.266717	0.0110529	0.0804834	-2.61371	0.0532875
TGFBR3	-0.637393	0.0110551	0.0804834	-2.61363	0.0532875
MED24	-0.331629	0.0110736	0.0805189	-2.613	0.0533346
MBOAT2	0.576251	0.0110763	0.0805189	2.61291	0.0533346
DOK4	0.538261	0.0110835	0.0805189	2.61266	0.0533346
ORMDL2	0.227964	0.0110937	0.0805358	2.61231	0.0533475
GUK1	0.908726	0.0111068	0.0805737	2.61187	0.0533688
RFC5	0.214077	0.0111414	0.0807128	2.6107	0.053466
MARCO	-0.648324	0.0111431	0.0807128	-2.61064	0.053466
TJP3	-0.459685	0.0111497	0.0807128	-2.61041	0.0534661
NBPF9	-0.275346	0.0112401	0.0813097	-2.60736	0.0538029
ENTPD6	-0.240695	0.0113454	0.0820141	-2.60383	0.0541851
NDUFB7	0.316093	0.011356	0.0820324	2.60348	0.0541851
JAZF1	0.595083	0.0114048	0.0823268	2.60186	0.0543694
TNKS2	-0.294025	0.011441	0.0825299	-2.60066	0.0545451
VWCE	1.19199	0.0114728	0.0826948	2.59961	0.0546619
ITPR3	-0.386182	0.0114834	0.0826948	-2.59926	0.0546638
DDX20	-0.174633	0.0114889	0.0826948	-2.59908	0.0546638
GATA1	1.05013	0.0114962	0.0826948	2.59884	0.0546638
RAD23A	0.72142	0.0115161	0.0827802	2.59818	0.0547216
HMGA1	0.329979	0.0115805	0.083164	2.59607	0.0549594
HSPBAP1	0.253243	0.0115917	0.083164	2.5957	0.0549594
UBQLN2	-0.26116	0.0115974	0.083164	-2.59552	0.0549594
TPT1	0.889704	0.011602	0.083164	2.59537	0.0549594
KCTD18	-0.251966	0.011612	0.0831774	-2.59504	0.0549594
EIF4A2	-0.388075	0.0116246	0.0832095	-2.59463	0.0549959
SELK	0.707174	0.0116446	0.0832943	2.59398	0.0550491
RASSF4	-0.309695	0.0116592	0.0833402	-2.5935	0.0551021
SMIM1	1.06845	0.0116732	0.0833823	2.59305	0.0551385
RP11-468E2.4	-0.413315	0.0116914	0.0834542	-2.59246	0.0551706
KIF16B	-0.360282	0.0117306	0.0836754	-2.59119	0.0553189
PFKP	-0.392024	0.0117433	0.0836779	-2.59078	0.0553455
SPTBN5	-0.540757	0.0117473	0.0836779	-2.59065	0.0553455
MRPL37	0.29959	0.0117617	0.0837226	2.59018	0.0553981
SRC	-0.507561	0.0117722	0.0837336	-2.58984	0.0554399
CCDC65	-0.314819	0.0117826	0.0837336	-2.58951	0.0554399
INPP5K	0.400037	0.0117878	0.0837336	2.58934	0.0554399
MCOLN1	0.507884	0.0118352	0.0840118	2.58782	0.0556575
RALGAPA1	-0.341867	0.0118593	0.0840632	-2.58704	0.0556697
APBA2	-0.3693	0.0118656	0.0840632	-2.58684	0.0556697
ANKRD17	-0.173073	0.0118671	0.0840632	-2.5868	0.0556697
WDR86	-0.481332	0.0118892	0.0841619	-2.58609	0.0557465
WDR83OS	0.313982	0.0119058	0.0841778	2.58556	0.0557805
DHRS7B	0.300197	0.0119079	0.0841778	2.58549	0.0557805
POLR2E	0.279801	0.0119258	0.0842463	2.58492	0.0558242
DHCR7	0.466223	0.011944	0.0842659	2.58434	0.0558616
ASTE1	-0.187407	0.0119602	0.0842659	-2.58383	0.0558616
SNTB1	-0.274987	0.0119609	0.0842659	-2.5838	0.0558616
HERPUD2	-0.223741	0.0119674	0.0842659	-2.5836	0.0558616
ARL10	-0.367893	0.0119698	0.0842659	-2.58352	0.0558616
MOB2	0.329827	0.0119857	0.0843197	2.58302	0.0559051
MOSPD1	0.764499	0.0120178	0.0844876	2.582	0.056
PPP1R16B	-0.339304	0.012029	0.0845086	-2.58164	0.056
THAP6	-0.317764	0.0120471	0.0845736	-2.58107	0.0560807
UBE2D2	0.159035	0.0120606	0.0845736	2.58065	0.0560807
ABL1	-0.282265	0.0120631	0.0845736	-2.58057	0.0560807
PLXNA3	-0.388714	0.0120772	0.0845924	-2.58012	0.0561221
CYB5D2	0.370125	0.0120823	0.0845924	2.57996	0.0561221
BLM	0.334069	0.0121193	0.0847939	2.5788	0.0562222
GRIPAP1	-0.267765	0.0121519	0.0849637	-2.57778	0.0563872
MTX1	0.357308	0.0121756	0.0850339	2.57703	0.056428
HBA1	1.27644	0.0121786	0.0850339	2.57694	0.056428
RCN1	-0.309498	0.0122143	0.0851868	-2.57583	0.056558
MSI2	0.351129	0.0122171	0.0851868	2.57574	0.056558
RNF123	0.715182	0.0122698	0.0854964	2.5741	0.0567222
S100A9	0.626252	0.0122827	0.0855274	2.5737	0.0567485
CRTAM	-0.506863	0.0122956	0.0855592	-2.5733	0.0567585
ULK2	-0.341905	0.0123073	0.0855822	-2.57294	0.0567806
PRPF3	-0.171214	0.0123492	0.0858141	-2.57164	0.0568773
LY9	-0.372201	0.0123574	0.0858141	-2.57139	0.0568773
CASK	-0.256576	0.0123851	0.0859486	-2.57053	0.0569558
TAF1C	-0.233443	0.0123993	0.0859813	-2.57009	0.0569737
CEACAM8	1.38954	0.0124066	0.0859813	2.56987	0.0569835
ZNF707	-0.230737	0.0124638	0.0861846	-2.56812	0.0570645
SOS1	-0.294141	0.0124656	0.0861846	-2.56806	0.0570645
SLC25A37	0.778764	0.0124664	0.0861846	2.56804	0.0570645
ATP6V0B	0.298392	0.012474	0.0861846	2.56781	0.0570645
UBE2O	0.771057	0.0124781	0.0861846	2.56768	0.0570645
TXNL1	0.236073	0.0125562	0.086666	2.5653	0.0573995
RNMT	-0.194807	0.0125737	0.0867281	-2.56476	0.0574371
PRELID1	0.258315	0.0125893	0.0867775	2.56429	0.0574986
RIOK3	0.889088	0.0126116	0.0868574	2.56362	0.0575321
GGCX	-0.194302	0.0126179	0.0868574	-2.56342	0.0575374
VSIG10	0.826251	0.0126415	0.0869615	2.56271	0.0576268
PGK1	0.242223	0.0126797	0.0871657	2.56156	0.0578121
ARHGAP31	-0.300465	0.0126935	0.0872019	-2.56114	0.0578213
NFYA	-0.283619	0.0127067	0.0872342	-2.56074	0.0578384
FCRL3	-0.500054	0.0127161	0.0872399	-2.56046	0.0578635
GNMT	0.419957	0.0127305	0.0872804	2.56003	0.0578806
NBPF15	-0.440928	0.0127575	0.0873545	-2.55922	0.0579027
CHAMP1	-0.210529	0.0127584	0.0873545	-2.55919	0.0579027
RUNX1	-0.299849	0.0127806	0.087448	-2.55853	0.0579516
PPM1A	0.70843	0.0127942	0.0874726	2.55812	0.0579845
CEPT1	-0.383519	0.0128013	0.0874726	-2.55791	0.0579975
FBXL12	-0.21015	0.0128329	0.0876251	-2.55697	0.0581137
NID1	-0.655454	0.0128407	0.0876251	-2.55673	0.0581306
PARVB	0.503612	0.0128678	0.0877514	2.55592	0.0582624
TOR1A	-0.235434	0.0129089	0.0879731	-2.5547	0.0583941
ZNF219	0.405002	0.0129269	0.0880368	2.55417	0.0584306
MCAT	0.27786	0.0129751	0.0882534	2.55274	0.0585725
CTSO	-0.34958	0.0129937	0.0882534	-2.55219	0.0585725
GPR157	0.427115	0.012996	0.0882534	2.55213	0.0585725
STYXL1	-0.330515	0.0129966	0.0882534	-2.55211	0.0585725
MBTPS1	-0.226586	0.0130018	0.0882534	-2.55196	0.0585725
CD59	0.454045	0.0130242	0.0883472	2.5513	0.0586363
AMIGO1	-0.423427	0.0130338	0.0883527	-2.55102	0.0586408
MRPS15	0.279313	0.0130547	0.0883527	2.5504	0.0586607
ZMAT1	-0.610058	0.0130578	0.0883527	-2.55031	0.0586607
GLTSCR2	0.390725	0.0130643	0.0883527	2.55012	0.0586607
SLC35E1	0.193994	0.0130737	0.0883527	2.54984	0.0586607
BACE1	-0.273594	0.0130835	0.0883527	-2.54956	0.0586607
RPL27	0.719489	0.0130888	0.0883527	2.5494	0.0586607
RORC	-0.591951	0.0130941	0.0883527	-2.54925	0.0586607
FABP5	0.486527	0.0131084	0.0883909	2.54883	0.0586849
B4GALT4	-0.352071	0.0131455	0.0885829	-2.54774	0.0588462
RNF11	0.9096	0.0131696	0.0886549	2.54704	0.0588902
MARS2	-0.374249	0.0131735	0.0886549	-2.54693	0.0588902
ATP5F1	0.306642	0.013218	0.0888462	2.54563	0.0590318
TFR2	0.786206	0.0132193	0.0888462	2.5456	0.0590318
AFF4	-0.281087	0.013247	0.0889488	-2.54479	0.0590797
ZNF701	-0.297753	0.0132559	0.0889488	-2.54454	0.0590797
ITGAL	-0.286276	0.0132606	0.0889488	-2.5444	0.0590797
ARPC2	0.208157	0.0132733	0.0889754	2.54403	0.0591034
CNNM4	-0.28905	0.0132958	0.0889995	-2.54338	0.0591315
CA4	0.845814	0.0132994	0.0889995	2.54328	0.0591315
TOB2	-0.212545	0.013303	0.0889995	-2.54317	0.0591315
NDUFAF3	0.340995	0.0133223	0.0890709	2.54261	0.0591785
PDZD8	0.417314	0.0134327	0.0896977	2.53944	0.0596217
TRAF7	0.211407	0.0134411	0.0896977	2.5392	0.0596217
ITPRIPL2	-0.362141	0.0134424	0.0896977	-2.53917	0.0596217
GBGT1	0.450012	0.0134717	0.0897313	2.53833	0.0596409
GPR153	-0.47619	0.0134838	0.0897313	-2.53799	0.0596409
ARSB	-0.29216	0.0134903	0.0897313	-2.5378	0.0596409
PNP	0.633074	0.0134904	0.0897313	2.5378	0.0596409
ZNF397	-0.256041	0.0134913	0.0897313	-2.53777	0.0596409
RPL37A	0.392677	0.0135272	0.0899121	2.53675	0.0597568
DAD1	0.206532	0.013573	0.0901513	2.53545	0.0599072
PPFIBP2	-0.392952	0.0135808	0.0901513	-2.53523	0.0599072
E2F2	0.592619	0.0136215	0.0903203	2.53408	0.0600263
NEDD8	0.224786	0.0136239	0.0903203	2.53401	0.0600263
AGK	-0.264336	0.0136386	0.0903586	-2.53359	0.0600369
SCYL3	-0.194437	0.013652	0.0903586	-2.53322	0.0600369
MT-CYB	0.692478	0.0136562	0.0903586	2.5331	0.0600369
DUSP10	-0.242798	0.0136761	0.0904318	-2.53254	0.0601289
HTT	-0.229431	0.013752	0.0908601	-2.5304	0.0604048
MPEG1	-0.348784	0.0137586	0.0908601	-2.53022	0.0604048
TBL1X	0.352153	0.013782	0.0909042	2.52957	0.0604382
TCF12	-0.309837	0.013783	0.0909042	-2.52954	0.0604382
NQO2	0.530077	0.0138099	0.0910226	2.52879	0.0605182
ACAT2	0.264129	0.0138241	0.0910577	2.52839	0.0605406
LTF	1.38453	0.0138556	0.0912062	2.52751	0.0606433
COQ10A	-0.25856	0.0138812	0.0913158	-2.5268	0.060723
DPM3	0.310306	0.013906	0.0914206	2.52611	0.0607643
WDR90	0.275972	0.0139413	0.0915938	2.52514	0.0608782
KDM2A	-0.26354	0.013977	0.0917044	-2.52415	0.0609206
YPEL3	0.48203	0.0139848	0.0917044	2.52393	0.0609206
TBC1D31	-0.297313	0.0139924	0.0917044	-2.52372	0.0609206
ICAM2	-0.340004	0.013994	0.0917044	-2.52368	0.0609206
NFX1	-0.151362	0.0140225	0.0917592	-2.5229	0.0610188
ZNF671	-0.211213	0.0140324	0.0917592	-2.52262	0.0610245
ZDHHC2	0.604804	0.014038	0.0917592	2.52247	0.0610245
ZBTB2	-0.232795	0.0140432	0.0917592	-2.52232	0.0610245
EPG5	-0.269792	0.0140566	0.0917592	-2.52196	0.0610245
RPS18	0.619656	0.0140613	0.0917592	2.52183	0.0610245
ADD2	0.709529	0.0140651	0.0917592	2.52172	0.0610245
CALHM2	-0.339687	0.0141057	0.091908	-2.52061	0.0610909
RASSF1	-0.222264	0.0141059	0.091908	-2.52061	0.0610909
FBF1	-0.334497	0.0142314	0.0926674	-2.51718	0.0616241
NT5DC3	-0.395822	0.0142517	0.0927404	-2.51663	0.061672
TRIM25	-0.406008	0.0143075	0.0929764	-2.51512	0.0617874
CCDC153	0.490366	0.01431	0.0929764	2.51505	0.0617874
SETD4	-0.173802	0.0143152	0.0929764	-2.51491	0.0617874
PAPSS1	0.31555	0.0143263	0.0929895	2.51461	0.0617874
ZFAND2B	0.315648	0.0143397	0.0930173	2.51425	0.0618049
NEK9	-0.177168	0.01437	0.0931544	-2.51344	0.0618826
HOXB4	-0.389168	0.0143842	0.0931878	-2.51305	0.0618925
HTRA2	0.235415	0.0144183	0.0933497	2.51214	0.0620113
DYNLT1	-0.359064	0.0144423	0.0933511	-2.51149	0.0620113
C19orf53	0.31072	0.0144496	0.0933511	2.5113	0.0620113
TYSND1	-0.223731	0.0144572	0.0933511	-2.5111	0.0620113
CCL28	-0.329379	0.0144593	0.0933511	-2.51104	0.0620113
ETHE1	0.307515	0.0144641	0.0933511	2.51091	0.0620113
BRD2	-0.194896	0.0144864	0.0934356	-2.51031	0.0620698
ZC3H7B	-0.325355	0.0145428	0.0936803	-2.50881	0.0622036
ZXDB	-0.349926	0.0145446	0.0936803	-2.50876	0.0622036
EIF2B5	-0.196871	0.0145518	0.0936803	-2.50857	0.0622036
KLHL6	-0.22185	0.01461	0.0939961	-2.50702	0.0624153
FUBP1	-0.202725	0.014627	0.0940461	-2.50657	0.0624434
EP400	-0.187295	0.0146376	0.0940554	-2.50629	0.0624528
PTPRS	-0.455988	0.0146873	0.0943154	-2.50498	0.0626565
XPNPEP1	-0.224869	0.014753	0.0946779	-2.50325	0.0629495
PPARGC1B	-0.386386	0.0147933	0.0948772	-2.50219	0.0631302
COG3	-0.322753	0.0148493	0.0951769	-2.50072	0.0633666
ZNF441	-0.711493	0.0148689	0.0952425	-2.50021	0.0633978
ZCCHC8	-0.203261	0.014904	0.0954078	-2.49929	0.0635369
ZNF169	-0.263146	0.0149133	0.0954078	-2.49905	0.0635456
ARL3	0.278031	0.0149826	0.0957913	2.49725	0.0637848
GANC	-0.177865	0.0150323	0.0960082	-2.49596	0.0639059
CYSTM1	0.627328	0.0150353	0.0960082	2.49589	0.0639059
IL7R	-0.549598	0.0150757	0.0962062	-2.49484	0.0640814
SPINT2	0.320804	0.0150932	0.0962581	2.49439	0.0641157
MYB	0.676039	0.0151053	0.0962749	2.49408	0.0641314
CERK	0.192571	0.0151193	0.0963046	2.49372	0.0641396
C16orf74	0.389826	0.0151433	0.0963975	2.4931	0.0642071
FBXO44	-0.275484	0.0151567	0.0964226	-2.49276	0.0642301
GLTSCR1L	-0.250529	0.0151917	0.0965855	-2.49186	0.0643382
KDM1B	-0.295515	0.015255	0.0969272	-2.49025	0.064631
ZNF274	-0.218041	0.0152817	0.0969883	-2.48956	0.0646542
ATP5E	0.797099	0.0152835	0.0969883	2.48952	0.0646542
TBC1D25	0.34991	0.0153184	0.097138	2.48863	0.0647548
AMFR	0.31773	0.0153261	0.097138	2.48844	0.0647548
TANGO2	0.500394	0.0153609	0.0972827	2.48755	0.0648257
PTCD3	-0.223553	0.0153679	0.0972827	-2.48737	0.0648257
PSMD13	0.202271	0.0154186	0.097543	2.48609	0.0649991
RIMKLB	-0.395072	0.0154527	0.0976984	-2.48523	0.0651319
GMFG	0.423327	0.0154696	0.0977447	2.48481	0.0651505
CLN6	0.331036	0.0155201	0.0979801	2.48354	0.0653381
TMOD2	-0.454126	0.015526	0.0979801	-2.48339	0.0653455
RASGEF1A	-0.365452	0.0155357	0.0979814	-2.48314	0.065364
DHRS9	-0.666228	0.0155525	0.0980267	-2.48272	0.0653934
GPR137B	-0.370635	0.0156003	0.0982677	-2.48152	0.065573
TMEM205	0.262998	0.0156182	0.0983195	2.48108	0.0655913
CYTIP	-0.206163	0.0156344	0.0983609	-2.48067	0.0656315
PSAT1	0.493746	0.0157265	0.098845	2.47838	0.0659457
TIGD3	0.741011	0.0157306	0.098845	2.47828	0.0659457
PPP2R5B	0.580048	0.0158197	0.0993436	2.47607	0.066277
TANGO6	-0.219725	0.0158296	0.0993447	-2.47583	0.066277
KLF7	0.325697	0.0158393	0.0993447	2.47559	0.066277
PPM1F	0.319415	0.0158618	0.0994251	2.47504	0.0663093
HARS2	-0.160947	0.0158854	0.099512	-2.47445	0.0663489
2022-03-06	0.331712	0.015902	0.0995553	2.47405	0.0663812
CSF2RA	0.336166	0.0159377	0.0997179	2.47317	0.0665008
USE1	0.279183	0.0159941	0.0999882	2.47179	0.0666886
EGLN2	0.220959	0.0160005	0.0999882	2.47163	0.0666886
IMPDH2	0.296883	0.0160196	0.100047	2.47117	0.0667133
UTP3	-0.193893	0.0160822	0.100377	-2.46964	0.0669632
DDX31	-0.277052	0.0161341	0.100594	-2.46838	0.0671028
DHRS3	-0.42387	0.0161368	0.100594	-2.46831	0.0671028
SMIM5	0.915029	0.0161497	0.100614	2.468	0.0671127
DLG3	-0.330446	0.016202	0.100855	-2.46673	0.0672979
STRA13	0.314322	0.0162173	0.100855	2.46637	0.0672979
LRCH1	-0.226974	0.0162181	0.100855	-2.46635	0.0672979
YIPF2	0.39814	0.0162386	0.100866	2.46585	0.0673283
TOLLIP	0.315717	0.0162395	0.100866	2.46583	0.0673283
MPZL2	-0.6177	0.0162512	0.100877	-2.46555	0.0673669
ARRB2	0.352247	0.016285	0.101026	2.46473	0.0674705
GNS	-0.276296	0.01633	0.101244	-2.46365	0.0676027
DDT	0.35707	0.0163535	0.101255	2.46309	0.0676241
ASNA1	0.327746	0.0163599	0.101255	2.46294	0.0676241
FASTKD3	-0.30112	0.0163614	0.101255	-2.4629	0.0676241
GNE	-0.221508	0.0163862	0.101347	-2.46231	0.0677092
NFXL1	0.521266	0.0164198	0.101493	2.4615	0.067805
ARPC4	0.315228	0.0164853	0.10181	2.45994	0.0680285
LTK	-0.485754	0.0164909	0.10181	-2.45981	0.0680285
DOCK9	-0.349748	0.0165435	0.102044	-2.45856	0.0682228
ELL2	0.653584	0.0165487	0.102044	2.45844	0.0682228
RGS12	-0.336178	0.0166266	0.102407	-2.45659	0.0684488
AHCYL2	-0.177743	0.0166277	0.102407	-2.45657	0.0684488
DGAT2	0.560228	0.0166445	0.10245	2.45617	0.0684972
C14orf159	-0.365703	0.0167025	0.102715	-2.4548	0.0687046
MT1X	-0.337848	0.0167078	0.102715	-2.45468	0.0687046
MAP1LC3A	0.534272	0.0167343	0.102778	2.45406	0.0687401
SH3GL1	0.339344	0.0167381	0.102778	2.45397	0.0687401
SNPH	-0.472168	0.0168025	0.103051	-2.45246	0.068911
KLC3	1.26026	0.0168026	0.103051	2.45246	0.068911
PDZK1IP1	1.30877	0.0168185	0.103086	2.45208	0.0689411
ARHGDIB	0.304939	0.016836	0.103116	2.45168	0.0689584
TMEM256	0.556001	0.016844	0.103116	2.45149	0.0689584
FAM192A	-0.196506	0.0168559	0.103116	-2.45121	0.0689771
ATP5G3	0.218804	0.0168683	0.103116	2.45092	0.0689771
MEMO1	0.34203	0.0168737	0.103116	2.4508	0.0689771
CSNK1G1	-0.182736	0.0169024	0.10322	-2.45013	0.0690461
GIMAP5	-0.348404	0.0169109	0.10322	-2.44993	0.069051
NUP210	-0.225236	0.0169645	0.103486	-2.44868	0.0692441
FAM8A1	-0.48961	0.0170268	0.103803	-2.44724	0.0695115
SHARPIN	0.583788	0.0170574	0.103928	2.44654	0.0696048
TCTN1	0.371996	0.01713	0.104309	2.44486	0.0698893
DDX26B	-0.341819	0.0171723	0.104504	-2.44389	0.0700743
PVR	0.302643	0.0172272	0.104657	2.44264	0.0702028
RNF141	0.376957	0.0172363	0.104657	2.44243	0.0702028
YIF1B	0.319598	0.0172485	0.104657	2.44215	0.0702028
RABGEF1	0.370473	0.0172502	0.104657	2.44211	0.0702028
KIAA1841	-0.303253	0.0172558	0.104657	-2.44198	0.0702028
PAPD7	-0.210513	0.0172587	0.104657	-2.44192	0.0702028
GLUL	0.441072	0.0172852	0.104737	2.44131	0.0702423
CAMKK1	0.431599	0.0173012	0.104737	2.44095	0.0702543
TTC22	-0.31215	0.0173027	0.104737	-2.44091	0.0702543
TMEM258	0.290117	0.0173161	0.104756	2.44061	0.0702656
GSAP	-0.305402	0.017335	0.104809	-2.44018	0.0703085
ARHGEF11	-0.38326	0.0173846	0.105046	-2.43905	0.0704603
PUSL1	0.27475	0.0174107	0.105063	2.43846	0.0704832
MAP3K4	-0.207693	0.0174143	0.105063	-2.43838	0.0704832
UTP14C	-0.291882	0.0174181	0.105063	-2.43829	0.0704832
IL1RN	-0.489453	0.0175122	0.105495	-2.43617	0.0707266
PHACTR4	-0.190529	0.0175162	0.105495	-2.43608	0.0707266
ZSCAN25	-0.18371	0.0175207	0.105495	-2.43597	0.0707266
CYB5R1	0.305623	0.0175681	0.105718	2.43491	0.0708496
C5orf51	-0.233972	0.017595	0.105818	-2.4343	0.0709409
KCMF1	0.207296	0.0176127	0.105862	2.43391	0.0709727
RASGRF2	-0.456761	0.0176378	0.105951	-2.43334	0.0710394
HP	1.00003	0.0176616	0.105992	2.43281	0.0710748
CEACAM6	1.26165	0.0176654	0.105992	2.43273	0.0710748
PIGG	-0.185142	0.0177066	0.106177	-2.43181	0.071218
OLA1	0.279466	0.0177785	0.106426	2.43021	0.0714066
PARP4	-0.275021	0.0178048	0.106426	-2.42962	0.0714066
C20orf27	0.380374	0.0178062	0.106426	2.42959	0.0714066
CCDC71L	-0.426947	0.0178068	0.106426	-2.42958	0.0714066
TARDBP	-0.133206	0.0178084	0.106426	-2.42954	0.0714066
ZNF736	-0.443955	0.0178104	0.106426	-2.4295	0.0714066
NEDD9	-0.354608	0.0178518	0.106501	-2.42858	0.0715247
DCHS1	-0.580672	0.0178539	0.106501	-2.42853	0.0715247
TSPYL1	-0.188205	0.0178542	0.106501	-2.42852	0.0715247
PACSIN1	-0.515739	0.0178842	0.106582	-2.42786	0.0715524
KIF22	0.283404	0.0178886	0.106582	2.42776	0.0715524
CCDC120	-0.247655	0.0179374	0.10681	-2.42669	0.0716805
AP1G1	-0.189102	0.0179502	0.106824	-2.4264	0.0716977
EIF4EBP1	0.345485	0.018034	0.107261	2.42456	0.0719844
SLC2A1	0.891085	0.0180495	0.107291	2.42422	0.0719844
BLZF1	-0.423733	0.018067	0.107332	-2.42384	0.0720222
STS	-0.368357	0.0181114	0.107534	-2.42286	0.0721565
CTDNEP1	0.280477	0.0181323	0.107596	2.42241	0.0722114
CDIPT	0.343931	0.0181546	0.107665	2.42192	0.0722593
C1GALT1	-0.535683	0.0181674	0.107679	-2.42164	0.0722829
ABHD6	-0.222106	0.0182008	0.107814	-2.42091	0.0723755
DTYMK	0.275702	0.0182312	0.107932	2.42025	0.0724473
TBCEL	0.747902	0.0182596	0.108038	2.41964	0.0725225
GCC2	-0.349288	0.0182857	0.108129	-2.41907	0.0725666
ZER1	0.599533	0.0183138	0.108182	2.41846	0.07261
HS3ST3B1	-0.448586	0.0183156	0.108182	-2.41842	0.07261
MAPK7	-0.209214	0.018341	0.108269	-2.41787	0.0726677
PARL	0.241087	0.0183725	0.108393	2.41719	0.0727452
TMEM260	-0.353898	0.0183846	0.108401	-2.41693	0.0727452
PLCD4	-0.265243	0.0184003	0.108431	-2.41659	0.0727513
C4orf32	-0.299909	0.0184151	0.108456	-2.41627	0.0727917
SLC39A4	0.345705	0.0184657	0.108692	2.41518	0.0729775
CD44	0.274904	0.0184874	0.108732	2.41472	0.0729775
HIRA	-0.206422	0.0184937	0.108732	-2.41458	0.0729775
KLF4	-0.350599	0.0185707	0.109106	-2.41293	0.073256
DCTPP1	0.250315	0.0185788	0.109106	2.41276	0.073256
AKAP10	-0.217687	0.018638	0.109387	-2.4115	0.0734462
ETV3	-0.229505	0.018648	0.109387	-2.41128	0.0734519
TNS3	-0.32481	0.018698	0.109618	-2.41022	0.0736212
GSTZ1	0.319661	0.0187215	0.109693	2.40972	0.0736711
ZNHIT1	0.279053	0.0187705	0.109839	2.40868	0.0737742
GPR180	-0.487224	0.0187782	0.109839	-2.40852	0.0737742
TRMT10B	-0.181578	0.0187895	0.109839	-2.40828	0.073777
SSR4	0.335479	0.018792	0.109839	2.40822	0.073777
CLEC17A	0.456386	0.0188	0.109839	2.40806	0.073777
CKAP2	0.367129	0.0188633	0.110145	2.40672	0.0739679
MRPS36	0.298234	0.0188746	0.110149	2.40648	0.0739679
TPI1	0.229193	0.0189063	0.110271	2.40581	0.0740687
PSMB1	0.231244	0.0189226	0.110287	2.40547	0.0740687
CAMK2D	-0.389161	0.0189307	0.110287	-2.4053	0.0740687
C1orf174	-0.185465	0.0189551	0.110367	-2.40479	0.0741146
INPP4A	-0.170101	0.0189822	0.110399	-2.40422	0.0741658
KCNMB1	-0.333374	0.0189823	0.110399	-2.40422	0.0741658
HMG20A	-0.213085	0.019002	0.110428	-2.4038	0.0741728
ELP3	-0.201309	0.0190088	0.110428	-2.40366	0.0741728
KLRG1	-0.63075	0.0190486	0.110596	-2.40283	0.0742861
MRPL38	-0.308282	0.0190739	0.11068	-2.4023	0.0743284
RECK	-0.321301	0.0191408	0.111006	-2.40091	0.074536
ECSIT	0.536123	0.0191616	0.111064	2.40047	0.0745713
LARS	-0.179517	0.01919	0.111165	-2.39988	0.0746269
PC	0.449769	0.0192129	0.111235	2.39941	0.0746958
GIMAP1	-0.265631	0.0192977	0.111557	-2.39765	0.0748887
DYRK4	0.309499	0.0193001	0.111557	2.3976	0.0748887
PABPC4	0.235184	0.0193012	0.111557	2.39758	0.0748887
NLRP7	-0.493917	0.0193526	0.111791	-2.39652	0.0750145
PRNP	-0.369582	0.0193733	0.111821	-2.39609	0.0750488
MRPS16	0.185891	0.0193797	0.111821	2.39596	0.0750488
VILL	-0.213968	0.0193912	0.111824	-2.39572	0.0750488
STARD8	-0.33835	0.0194209	0.111933	-2.39511	0.075097
MT-CO1	0.599285	0.0194519	0.111934	2.39448	0.0751043
NAA40	-0.212824	0.0194572	0.111934	-2.39437	0.0751043
RNPC3	-0.246052	0.0194578	0.111934	-2.39436	0.0751043
GLIPR1	0.269373	0.0194673	0.111934	2.39416	0.075119
BTG1	-0.222114	0.0194758	0.111934	-2.39399	0.0751337
CD2AP	-0.586503	0.0195268	0.112164	-2.39294	0.0753221
CNOT8	-0.213281	0.0195581	0.112281	-2.3923	0.0753934
OLR1	1.39687	0.0195798	0.112342	2.39186	0.0754279
TMTC4	-0.364277	0.0196263	0.112546	-2.39091	0.0755258
RCE1	-0.184408	0.0196929	0.112865	-2.38956	0.0757502
FBXO21	-0.183368	0.019707	0.112882	-2.38927	0.0757612
PLAGL2	-0.260273	0.0198461	0.113597	-2.38646	0.076269
SUSD1	-0.281566	0.019854	0.113597	-2.3863	0.076269
RUNDC3A	1.31321	0.0199273	0.113953	2.38483	0.076523
RPL35	0.537111	0.0199428	0.113978	2.38452	0.076523
VENTX	0.496235	0.0199728	0.114086	2.38392	0.0765999
CCNL2	-0.181971	0.0200101	0.114235	-2.38317	0.0767067
DNAJC13	-0.320644	0.020031	0.114288	-2.38275	0.0767406
NUDCD3	-0.191815	0.0200417	0.114288	-2.38254	0.0767406
WDFY1	-0.400215	0.0201546	0.114868	-2.38029	0.0771787
VPS28	0.347597	0.0201772	0.114933	2.37984	0.077212
IRF2	-0.248226	0.0201953	0.114972	-2.37948	0.077222
GMNN	0.445153	0.0202139	0.115014	2.37911	0.0772453
AASDHPPT	-0.321174	0.0202659	0.115246	-2.37808	0.0773943
DCP1A	-0.17261	0.0203325	0.11556	-2.37677	0.0775993
INO80B	0.269934	0.0203668	0.115621	2.37609	0.077632
LGALS12	0.531504	0.0203763	0.115621	2.3759	0.077632
TRIM3	-0.245678	0.0203771	0.115621	-2.37589	0.077632
SCLT1	-0.32329	0.0203974	0.115672	-2.37549	0.0776715
RPL19	0.377709	0.0205558	0.116505	2.37239	0.0782484
SYT11	-0.231835	0.020577	0.116562	-2.37197	0.0782842
CTNNB1	-0.195228	0.0206223	0.116721	-2.37109	0.0783951
ZNF107	-0.625451	0.0206279	0.116721	-2.37098	0.0783951
GPRASP1	-0.443708	0.0206561	0.116815	-2.37043	0.0784703
RBM18	-0.170117	0.0206766	0.116842	-2.37003	0.0784954
PSMB3	0.280083	0.0206837	0.116842	2.36989	0.0784954
VWA9	-0.188508	0.0207246	0.117009	-2.3691	0.0786229
PEX1	-0.2909	0.0207691	0.117041	-2.36824	0.0786517
EXOSC10	-0.231202	0.0207892	0.117041	-2.36785	0.0786517
CHRAC1	0.202073	0.0207913	0.117041	2.36781	0.0786517
TUFM	0.232076	0.0207916	0.117041	2.3678	0.0786517
EHBP1	-0.209633	0.0207958	0.117041	-2.36772	0.0786517
UBR1	-0.281544	0.0207989	0.117041	-2.36766	0.0786517
ZNF146	-0.377155	0.0208555	0.117295	-2.36657	0.0788735
METTL3	-0.154386	0.0209001	0.117481	-2.36571	0.0789937
KRTCAP2	-0.227298	0.0209229	0.117515	-2.36527	0.0790009
TNFAIP3	-0.383246	0.0209323	0.117515	-2.36509	0.0790009
OAZ2	0.329818	0.0209406	0.117515	2.36493	0.0790009
MPHOSPH8	-0.203042	0.020958	0.117537	-2.3646	0.0790327
MTR	-0.300769	0.0209674	0.117537	-2.36442	0.0790481
COX7A2L	0.268807	0.0211521	0.118507	2.36089	0.079748
PIN1	0.200228	0.0211705	0.118546	2.36054	0.0797988
FYTTD1	-0.337087	0.0212525	0.11894	-2.35898	0.080058
TMEM184C	-0.200021	0.0212815	0.119037	-2.35843	0.0801314
PAN2	-0.202005	0.0213448	0.119326	-2.35723	0.0803348
IL18BP	-0.308162	0.0214245	0.119706	-2.35573	0.0805803
TMEM120A	0.354977	0.0214401	0.119728	2.35544	0.0805818
PRSS33	1.66194	0.0215121	0.120064	2.35408	0.0808171
ARID5B	-0.307436	0.0215496	0.120208	-2.35338	0.0809126
ZNF41	-0.319852	0.0216641	0.120781	-2.35124	0.0813357
RBM48	-0.167872	0.021714	0.120993	-2.35031	0.0814891
ABHD12B	0.555788	0.0217575	0.121092	2.34951	0.0815514
KDELC2	-0.431057	0.0217711	0.121092	-2.34925	0.0815514
CXCL16	0.43439	0.0217785	0.121092	2.34912	0.0815514
ITGB7	-0.327703	0.021779	0.121092	-2.34911	0.0815514
SOX6	0.961896	0.0218615	0.121485	2.34758	0.0818466
SOD2	0.430843	0.0219055	0.121663	2.34677	0.0819767
LATS1	-0.333361	0.0219371	0.121772	-2.34618	0.0820614
HDLBP	0.326548	0.0219779	0.121892	2.34543	0.0820919
CACNB1	-0.307484	0.0219826	0.121892	-2.34535	0.0820919
CASZ1	-0.296597	0.0220915	0.12243	-2.34335	0.0824537
SNX6	-0.246124	0.0221443	0.122472	-2.34238	0.082498
DVL2	-0.204752	0.022148	0.122472	-2.34231	0.082498
FCGRT	0.364029	0.0221546	0.122472	2.34219	0.082498
SH3TC1	-0.294901	0.0221582	0.122472	-2.34213	0.082498
TOMM22	0.209999	0.0221589	0.122472	2.34211	0.082498
ARRDC3	-0.525033	0.0221719	0.122478	-2.34188	0.0825049
MDC1	-0.282969	0.0222201	0.122678	-2.341	0.0827173
ZMAT2	0.445189	0.0222684	0.122879	2.34012	0.0828333
TSTD2	-0.487787	0.0223294	0.123099	-2.33901	0.0829816
POLRMT	-0.282658	0.022342	0.123099	-2.33878	0.0829816
TRAF6	-0.205565	0.0223444	0.123099	-2.33874	0.0829816
VGLL4	-0.275289	0.0223757	0.123195	-2.33817	0.0830428
SENP2	-0.192456	0.022386	0.123195	-2.33798	0.0830428
GLE1	-0.147348	0.0224031	0.123223	-2.33767	0.0830462
RMND5A	0.422946	0.0224385	0.123352	2.33703	0.0831551
ADAP2	-0.296057	0.0224956	0.123586	-2.336	0.0833119
CDKN1A	-0.427325	0.0225053	0.123586	-2.33583	0.0833279
RAB33A	0.340009	0.0225263	0.12363	2.33545	0.0833535
ADO	-0.280278	0.0225456	0.12363	-2.33511	0.0833726
TRMT44	-0.18651	0.0225532	0.12363	-2.33497	0.0833726
MYH3	-0.296868	0.0225647	0.12363	-2.33476	0.0833726
RPL32	0.481605	0.0225738	0.12363	2.3346	0.0833726
ZNF142	-0.173966	0.0226032	0.123674	-2.33407	0.0834267
FDPS	0.194047	0.0226059	0.123674	2.33402	0.0834267
TTC16	-0.529917	0.0226565	0.123884	-2.33311	0.0835635
XPO5	-0.206602	0.0226887	0.123947	-2.33254	0.0836109
DOHH	0.410918	0.0226937	0.123947	2.33245	0.0836109
KDELR2	0.229005	0.0227042	0.123947	2.33226	0.083614
ZNF638	-0.280613	0.0227744	0.124164	-2.33101	0.0837595
DDX49	0.22416	0.0227781	0.124164	2.33094	0.0837595
LTB	0.37401	0.0227803	0.124164	2.3309	0.0837595
STK11	0.418534	0.0228619	0.124513	2.32945	0.0840315
PBX1	0.932562	0.0228687	0.124513	2.32933	0.0840315
MED28	-0.191895	0.0228941	0.124585	-2.32888	0.0840786
TGIF2	-0.216612	0.0229259	0.124668	-2.32832	0.084189
MRPL54	0.291202	0.0229371	0.124668	2.32812	0.0841917
CRISP3	1.29633	0.0229525	0.124668	2.32784	0.0841976
CAPRIN2	-0.287165	0.0229686	0.124668	-2.32756	0.0842116
FADS3	0.372966	0.0229834	0.124668	2.3273	0.0842116
RRN3	-0.273018	0.0229883	0.124668	-2.32721	0.0842116
TP53BP1	-0.227804	0.0229947	0.124668	-2.3271	0.0842116
NSF	-0.16666	0.0230846	0.12509	-2.32551	0.0845012
UBAC2	-0.158788	0.0231055	0.125137	-2.32514	0.0845195
MRPS30	-0.21814	0.0231289	0.125197	-2.32473	0.0845599
GPSM2	0.317771	0.0231706	0.125301	2.324	0.0846498
H2AFJ	0.398583	0.0231726	0.125301	2.32396	0.0846498
ZAP70	-0.368421	0.0232496	0.125608	-2.32261	0.0849156
LRRC16A	-0.345497	0.023254	0.125608	-2.32254	0.0849156
EML2	-0.236006	0.0233033	0.125699	-2.32168	0.084972
HIST3H2A	0.6422	0.0233089	0.125699	2.32158	0.084972
RPL30	0.548213	0.0233117	0.125699	2.32153	0.084972
PHOSPHO1	0.791182	0.02332	0.125699	2.32138	0.084972
TOX	-0.327535	0.0233763	0.125937	-2.3204	0.085156
FAM13A	-0.245557	0.0233998	0.125997	-2.31999	0.0851645
BCL2L11	0.262392	0.023414	0.126007	2.31974	0.0851729
GTF2I	0.194647	0.0234378	0.126052	2.31933	0.0852033
SAPCD2	0.54223	0.0234575	0.126052	2.31899	0.0852035
IL27	-0.517531	0.0234703	0.126052	-2.31877	0.0852035
ZBTB21	-0.347489	0.0234716	0.126052	-2.31874	0.0852035
C12orf57	0.403606	0.0235109	0.126197	2.31806	0.0853181
DOCK8	-0.254633	0.0235588	0.12637	-2.31723	0.0854554
MT-ATP6	0.582047	0.0235691	0.12637	2.31706	0.0854554
PTPN9	-0.212117	0.0235802	0.12637	-2.31686	0.0854554
CTDSP1	0.268891	0.0236142	0.126486	2.31628	0.0855384
PPP1R13B	-0.273984	0.0236477	0.126599	-2.3157	0.0856556
NRBP2	-0.309979	0.0236847	0.126731	-2.31506	0.0857478
HMG20B	0.22237	0.0237405	0.126963	2.3141	0.0858991
ZNF611	-0.19137	0.0237618	0.127011	-2.31374	0.0859288
LRRC42	0.210887	0.0238324	0.127316	2.31253	0.0861761
RNASEH2A	0.3188	0.0238438	0.127316	2.31233	0.086184
ATP10D	-0.274281	0.0238637	0.127356	-2.31199	0.0862105
GPI	0.379384	0.023908	0.127526	2.31123	0.0863052
PAFAH2	-0.214712	0.0240048	0.12784	-2.30958	0.0865283
METTL17	-0.179855	0.0240078	0.12784	-2.30953	0.0865283
FLI1	-0.246159	0.0240166	0.12784	-2.30938	0.0865283
ZBTB43	-0.2369	0.0240168	0.12784	-2.30938	0.0865283
GOLM1	-0.304084	0.0240947	0.128188	-2.30806	0.0867371
BAG6	0.527713	0.024111	0.128208	2.30778	0.0867508
LCP2	-0.231909	0.0241447	0.12832	-2.30721	0.086814
ARRDC4	0.388532	0.0241583	0.128326	2.30698	0.0868246
CINP	0.197374	0.0241778	0.128338	2.30665	0.086858
PACS2	-0.210655	0.0241857	0.128338	-2.30652	0.086858
EIF4E2	0.131112	0.0242369	0.128508	2.30565	0.0870364
NDUFS3	0.221481	0.0242428	0.128508	2.30555	0.0870364
C19orf38	0.297633	0.0242766	0.128621	2.30498	0.0871455
IKZF3	-0.490691	0.0243087	0.128707	-2.30444	0.0871662
RSAD1	-0.196161	0.024318	0.128707	-2.30428	0.0871662
DAPK2	0.499486	0.0243487	0.128796	2.30377	0.0872238
KLRF1	-0.748454	0.02436	0.128796	-2.30358	0.0872238
ST13	0.4466	0.0244152	0.129021	2.30265	0.0873509
SCAP	0.271137	0.0244311	0.129038	2.30239	0.0873581
KIFAP3	-0.241556	0.0244779	0.12918	-2.3016	0.0874614
RBM28	-0.158704	0.0244832	0.12918	-2.30151	0.0874614
INPP5F	-0.257549	0.0245641	0.129481	-2.30016	0.0876338
DYNC1H1	-0.226313	0.0245806	0.129481	-2.29989	0.0876338
PLCG1	-0.341573	0.0245901	0.129481	-2.29973	0.0876338
MAPRE3	0.367992	0.0245908	0.129481	2.29972	0.0876338
METTL14	-0.296799	0.0247017	0.12994	-2.29788	0.088034
FAM175B	-0.170893	0.0247119	0.12994	-2.29771	0.088034
MT-CO2	0.553367	0.0247159	0.12994	2.29764	0.088034
IST1	-0.204403	0.024754	0.130073	-2.29701	0.0881447
DUSP11	-0.170218	0.0247991	0.130243	-2.29626	0.0882614
PIGH	-0.212093	0.0248518	0.130443	-2.29539	0.0883246
P2RX7	-0.333229	0.024882	0.130443	-2.2949	0.0883246
UBL7	0.442871	0.0248877	0.130443	2.2948	0.0883246
FUK	-0.21744	0.0248882	0.130443	-2.29479	0.0883246
HIC2	-0.183443	0.0250829	0.131396	-2.2916	0.0890261
NRM	0.28145	0.0250997	0.131417	2.29132	0.0890415
CCDC167	0.431572	0.0251594	0.131662	2.29035	0.0892273
ZNF691	-0.183097	0.0251845	0.131716	-2.28994	0.0892822
KMT2A	-0.189845	0.0252027	0.131716	-2.28964	0.0892822
MORF4L1	0.163212	0.0252082	0.131716	2.28955	0.0892822
TYW1	-0.179928	0.0252584	0.131911	-2.28873	0.0894402
TXN	0.585062	0.025345	0.132296	2.28733	0.0897256
CCR5	-0.461114	0.025361	0.132312	-2.28707	0.0897376
PSMD9	0.235158	0.0253787	0.132336	2.28678	0.0897647
SOX13	-0.578724	0.0254602	0.132688	-2.28546	0.0900313
CSDE1	0.305942	0.0254721	0.132688	2.28527	0.0900339
NEURL1	-0.646109	0.0254856	0.132691	-2.28505	0.0900487
RABGAP1	-0.1645	0.025571	0.132951	-2.28368	0.0902393
ZNF585A	-0.301694	0.0255733	0.132951	-2.28364	0.0902393
MST1	0.335476	0.0255782	0.132951	2.28356	0.0902393
ZNRF2	-0.285844	0.0256013	0.132951	-2.28319	0.0902393
RBM22	-0.147213	0.025604	0.132951	-2.28315	0.0902393
SLC43A1	0.358585	0.0256153	0.132951	2.28296	0.0902393
TPP1	-0.347728	0.0256264	0.132951	-2.28279	0.0902393
NBPF20	-0.298484	0.0256797	0.13316	-2.28193	0.0903957
AP5B1	-0.501012	0.0257231	0.133317	-2.28124	0.0904706
USP11	-0.352165	0.0258142	0.133572	-2.27978	0.0906482
HIST2H2BE	-0.568603	0.0258153	0.133572	-2.27976	0.0906482
NSUN6	-0.270107	0.0258193	0.133572	-2.2797	0.0906482
CD86	-0.319204	0.0258351	0.133572	-2.27945	0.0906482
BUB1	0.623604	0.0258375	0.133572	2.27941	0.0906482
SPCS1	0.193991	0.0258982	0.133796	2.27844	0.0908061
UCP2	0.40574	0.0259071	0.133796	2.2783	0.0908061
PRSS57	0.550435	0.0259938	0.134143	2.27692	0.0909933
LARS2	-0.226122	0.0260091	0.134143	-2.27668	0.0909933
SEMA7A	0.477746	0.0260281	0.134143	2.27638	0.0909933
NASP	-0.189542	0.0260441	0.134143	-2.27613	0.0909933
ZNF550	-0.451118	0.0260452	0.134143	-2.27611	0.0909933
TTC37	-0.298216	0.0260528	0.134143	-2.27599	0.0909933
DENND4B	-0.185166	0.0261729	0.134655	-2.27409	0.0914196
LDHA	0.318517	0.0261786	0.134655	2.274	0.0914196
ERP27	0.27381	0.0261949	0.134672	2.27375	0.0914335
GCSAM	-0.41066	0.0262525	0.1349	-2.27284	0.091573
RPL6	0.489897	0.0262754	0.13495	2.27248	0.0915898
GK5	-0.475944	0.0263078	0.134992	-2.27197	0.0916114
TMEM181	-0.377006	0.02631	0.134992	-2.27194	0.0916114
CD2	-0.408797	0.0263252	0.135002	-2.2717	0.0916162
SERINC2	0.617257	0.0263469	0.135046	2.27136	0.0916687
RPS19	0.400341	0.0263992	0.135246	2.27054	0.0918166
MTMR11	-0.358428	0.0264129	0.135249	-2.27033	0.0918243
ODC1	0.447974	0.0264634	0.13544	2.26954	0.09196
UBFD1	-0.239524	0.0264779	0.135446	-2.26931	0.0919617
NRIP1	-0.471046	0.0265447	0.13572	-2.26827	0.0921329
GSTO1	0.284362	0.0266007	0.135938	2.2674	0.0923128
GPS2	0.310547	0.0266185	0.135962	2.26712	0.092344
FAM65C	0.631073	0.0266448	0.136028	2.26671	0.092399
REXO2	0.587646	0.0266596	0.136036	2.26648	0.0924123
STK38	-0.149506	0.0266885	0.136115	-2.26604	0.0924908
RAB27A	0.312165	0.026709	0.136143	2.26572	0.0925381
TRIM65	-0.214019	0.0267205	0.136143	-2.26554	0.0925381
EP400NL	-0.215027	0.0267368	0.136158	-2.26529	0.0925691
DIRC2	0.318856	0.0268237	0.136514	2.26395	0.092811
PIM1	0.560629	0.0268445	0.136514	2.26363	0.092811
SLC35B1	0.194927	0.026851	0.136514	2.26353	0.092811
ZNF737	-0.403583	0.0268599	0.136514	-2.26339	0.092811
CPNE2	0.406486	0.0269074	0.136673	2.26266	0.0929778
MCOLN2	-0.417596	0.026918	0.136673	-2.26249	0.0929818
EFCAB12	0.508698	0.0269408	0.136721	2.26215	0.0929918
EPS15	-0.216616	0.0269586	0.136743	-2.26187	0.0930136
ARHGEF10L	-0.438222	0.0270121	0.136947	-2.26105	0.093177
DDX17	-0.252384	0.0270276	0.136958	-2.26081	0.0931987
MACF1	-0.250962	0.0270804	0.137096	-2.26001	0.0932832
SETDB2	-0.296167	0.0270817	0.137096	-2.25999	0.0932832
ZNF786	-0.221972	0.0271493	0.137369	-2.25895	0.0934441
ZNF525	-0.458374	0.0271625	0.137369	-2.25875	0.0934441
YY1	0.185045	0.0271936	0.137459	2.25828	0.093492
CD101	-0.413173	0.0272226	0.137475	-2.25784	0.0934938
CD47	-0.244405	0.0272238	0.137475	-2.25782	0.0934938
TMEM14C	0.416258	0.0273155	0.137871	2.25642	0.0937413
C3AR1	-0.55178	0.0273408	0.13793	-2.25604	0.0937802
RNASEK	0.295785	0.0273695	0.138007	2.25561	0.0938045
MICALL1	-0.298387	0.0274285	0.138236	-2.25471	0.0939459
NFIA	0.513413	0.0274949	0.138503	2.25371	0.0941459
CD53	-0.221194	0.0275114	0.138518	-2.25346	0.0941904
ARHGAP33	0.365194	0.0275389	0.138588	2.25304	0.0942236
GLS	-0.364872	0.0275547	0.138599	-2.25281	0.0942236
NUP214	0.28128	0.0275739	0.138628	2.25252	0.09423
CD151	0.495729	0.0276025	0.138674	2.25209	0.0942632
NIPA1	-0.362843	0.0276101	0.138674	-2.25197	0.0942632
COL17A1	1.21541	0.0276277	0.138694	2.25171	0.0942812
SCD	0.47429	0.0277056	0.139017	2.25054	0.0944802
RFXANK	0.270707	0.0277234	0.139038	2.25027	0.0944864
STRIP1	-0.184857	0.0277822	0.139265	-2.24939	0.0946297
DCUN1D1	0.574512	0.0278009	0.13929	2.24911	0.094633
CENPU	0.506393	0.0278266	0.139351	2.24873	0.0946886
MAPKAPK5	-0.192674	0.02789	0.1396	-2.24779	0.0948054
SHMT2	0.254561	0.0279038	0.139601	2.24758	0.0948173
RCBTB1	-0.388745	0.0279389	0.139708	-2.24706	0.094899
SRXN1	0.625902	0.0280225	0.140048	2.24581	0.0951086
MFAP1	-0.180181	0.0280342	0.140048	-2.24564	0.0951086
NR1D2	-0.412435	0.0280531	0.140074	-2.24536	0.0951465
SNX33	-0.275633	0.0280936	0.140141	-2.24476	0.095193
GRK5	-0.246577	0.0280939	0.140141	-2.24476	0.095193
TM9SF4	-0.254482	0.0281673	0.140416	-2.24367	0.095399
MSRA	0.417212	0.0281764	0.140416	2.24354	0.095399
CTNND1	-0.278726	0.028196	0.140445	-2.24325	0.0954279
SMYD2	-0.242942	0.0282253	0.140523	-2.24281	0.0954684
RGL4	0.553231	0.0282567	0.140611	2.24235	0.0955233
PMF1	0.267279	0.0282901	0.140708	2.24186	0.0955926
PHF3	-0.210164	0.0283214	0.140796	-2.2414	0.0956734
GNB4	-0.431737	0.0283465	0.140852	-2.24103	0.0957108
TLE2	-0.467291	0.02838	0.140866	-2.24054	0.0957246
ZNF440	-0.206338	0.0283823	0.140866	-2.24051	0.0957246
HLCS	-0.221267	0.0283906	0.140866	-2.24038	0.0957246
RPL27A	0.464589	0.0284101	0.140894	2.2401	0.0957331
HSF2	-0.332094	0.0284395	0.140972	-2.23967	0.0958078
AGPAT2	0.304906	0.0285195	0.141122	2.2385	0.0959706
GRINA	0.436252	0.0285211	0.141122	2.23847	0.0959706
ST7	0.281728	0.0285276	0.141122	2.23838	0.0959706
STX5	0.246955	0.028529	0.141122	2.23836	0.0959706
TXNRD2	0.288876	0.0285387	0.141122	2.23822	0.0959706
PGLS	0.298241	0.0285587	0.141152	2.23793	0.0960076
GHRL	0.469561	0.0285863	0.141221	2.23752	0.0960561
ZNF266	-0.299307	0.0286576	0.141505	-2.23648	0.0963057
NHLRC3	-0.265432	0.0286923	0.141521	-2.23598	0.0963439
DDX19A	-0.183582	0.0287	0.141521	-2.23587	0.0963439
TRPV2	-0.222621	0.0287108	0.141521	-2.23571	0.0963439
DHX36	-0.210334	0.0287163	0.141521	-2.23563	0.0963439
MZF1	0.251691	0.0287774	0.141754	2.23474	0.0965067
MYOM2	-1.25863	0.0289284	0.142429	-2.23256	0.09691
GNAS	0.436092	0.0289642	0.142537	2.23204	0.097018
MLLT3	-0.329108	0.0290215	0.142751	-2.23122	0.0971774
HIST1H2AC	-0.394424	0.0290482	0.142813	-2.23084	0.0972166
CYC1	0.20721	0.0290924	0.142962	2.2302	0.0972957
TBC1D9B	-0.212854	0.0291391	0.143123	-2.22953	0.0974004
ALOX15	1.47861	0.029168	0.143145	2.22912	0.0974298
ZNF202	-0.201227	0.0291717	0.143145	-2.22906	0.0974298
COX7A2	0.476901	0.0292717	0.143568	2.22763	0.0976742
FTO	-0.270916	0.0293074	0.143673	-2.22712	0.0977301
IGIP	-0.481508	0.0293782	0.143921	-2.22612	0.0978816
CUL4A	0.388656	0.0293859	0.143921	2.22601	0.0978816
EOMES	-0.464666	0.0294442	0.144062	-2.22518	0.0979323
ZBTB40	-0.240015	0.0294713	0.144062	-2.22479	0.0979323
CCNJ	-0.281023	0.0294749	0.144062	-2.22474	0.0979323
RPUSD1	0.226063	0.0294816	0.144062	2.22465	0.0979323
IL15	-0.395434	0.0294851	0.144062	-2.2246	0.0979323
ZNF558	-0.370382	0.0295165	0.144131	-2.22415	0.0979427
DHX35	-0.200053	0.0295326	0.144131	-2.22392	0.0979427
TMEM109	-0.25567	0.0295415	0.144131	-2.2238	0.0979427
MTRF1	-0.238226	0.0296696	0.144687	-2.22198	0.0982904
PPIP5K1	-0.200454	0.0297042	0.144787	-2.2215	0.0983457
ZNF281	0.295805	0.0297381	0.144883	2.22102	0.0984006
NRG1	0.757596	0.0297604	0.14489	2.22071	0.0984006
NAGPA	-0.271795	0.0297761	0.14489	-2.22048	0.0984006
CALML4	-0.196897	0.0297915	0.14489	-2.22027	0.0984006
RPS15	0.371554	0.0297962	0.14489	2.2202	0.0984006
DNAJB12	0.221371	0.0298115	0.144896	2.21999	0.098402
YBEY	0.446668	0.0301502	0.146464	2.21525	0.0995912
TFG	-0.157501	0.0301628	0.146464	-2.21508	0.0995912
HDDC3	0.224498	0.0302025	0.146587	2.21452	0.099671
STOM	0.59453	0.0303297	0.147135	2.21276	0.0999907
AHDC1	-0.251156	0.0304213	0.14751	-2.21149	0.100285
ECI1	0.237329	0.03047	0.147675	2.21082	0.100381
PSPN	-0.361341	0.0305386	0.147938	-2.20988	0.100567
ATP5B	0.244096	0.0305599	0.147971	2.20958	0.100582
ST7L	-0.231255	0.0306266	0.148224	-2.20867	0.10074
KIAA0100	-0.163354	0.0306421	0.148229	-2.20846	0.10074
WSB1	-0.381296	0.0306871	0.148331	-2.20784	0.100794
NCK1	-0.236366	0.0306921	0.148331	-2.20777	0.100794
EIF5A	0.21498	0.0307857	0.148713	2.20649	0.101067
CHKA	0.270035	0.0308395	0.148878	2.20576	0.101117
CLEC2D	-0.346728	0.0308491	0.148878	-2.20563	0.101117
ANKS6	-0.275604	0.0308634	0.148878	-2.20543	0.101117
ERMP1	-0.243323	0.0309033	0.149	-2.20489	0.101182
TWF2	0.236489	0.0309298	0.149057	2.20453	0.101224
MB21D1	-0.265285	0.0309699	0.14918	-2.20398	0.101291
MLST8	0.226262	0.0309949	0.14923	2.20364	0.101328
ZFP64	-0.223485	0.0310274	0.149317	-2.2032	0.101356
BCKDK	0.291249	0.0311078	0.149633	2.20211	0.101624
FBXO32	-0.32314	0.0311908	0.149962	-2.20099	0.101848
POLR3D	-0.218022	0.031206	0.149965	-2.20078	0.101848
SEC13	0.197615	0.031239	0.150053	2.20034	0.1019
SUPT4H1	0.214282	0.0312913	0.150234	2.19963	0.102043
ERCC5	-0.182442	0.0313193	0.150297	-2.19926	0.102087
AHSA2	-0.262018	0.0313744	0.15046	-2.19852	0.102178
USP54	-0.211262	0.0314066	0.15046	-2.19808	0.102178
CHCHD5	0.242622	0.0314069	0.15046	2.19808	0.102178
ZNF518B	-0.244999	0.0314251	0.15046	-2.19784	0.102205
RAB15	-0.282861	0.0314299	0.15046	-2.19777	0.102205
STAMBP	-0.107658	0.0314561	0.15046	-2.19742	0.102229
MADD	-0.212491	0.0314571	0.15046	-2.19741	0.102229
RPL37	0.524268	0.0314708	0.15046	2.19722	0.10224
MYO1D	0.463251	0.0315182	0.150539	2.19659	0.102314
KCTD6	-0.220817	0.0315227	0.150539	-2.19653	0.102314
SLC29A1	0.441649	0.031568	0.150539	2.19592	0.102323
NCBP2	-0.225653	0.0315691	0.150539	-2.19591	0.102323
AMY2B	-0.295799	0.0315717	0.150539	-2.19587	0.102323
COL6A2	-0.503709	0.0315755	0.150539	-2.19582	0.102323
HMOX1	-0.404013	0.0316259	0.150709	-2.19515	0.102486
TUBGCP3	0.185253	0.0316538	0.150738	2.19478	0.102526
ZNF189	-0.275509	0.031675	0.150738	-2.1945	0.102526
LZTR1	-0.17048	0.0316762	0.150738	-2.19448	0.102526
GBP5	-0.523737	0.0317033	0.150797	-2.19412	0.102561
SRSF8	0.475696	0.031804	0.151147	2.19278	0.102766
MAN2B2	-0.19991	0.0318064	0.151147	-2.19275	0.102766
ATP1A3	-0.363405	0.0318211	0.151147	-2.19255	0.102766
DIP2B	-0.268766	0.031875	0.1513	-2.19184	0.102812
EIF3B	0.305926	0.0319312	0.1513	2.19109	0.102812
KDSR	-0.220522	0.0319315	0.1513	-2.19109	0.102812
ATP5J	0.466944	0.0319323	0.1513	2.19108	0.102812
YIPF4	0.178059	0.0319362	0.1513	2.19103	0.102812
EIF3D	0.175486	0.031942	0.1513	2.19095	0.102812
C6orf106	-0.220801	0.0320433	0.151698	-2.18961	0.103043
BCDIN3D	-0.197464	0.0320558	0.151698	-2.18945	0.103043
NDUFV3	0.19983	0.0320941	0.151715	2.18894	0.103043
THOC5	0.269946	0.0321093	0.151715	2.18874	0.103043
TSPAN2	0.584034	0.0321111	0.151715	2.18872	0.103043
GATAD1	-0.163467	0.0321304	0.151715	-2.18847	0.103043
PKP4	0.30412	0.0321335	0.151715	2.18842	0.103043
ZMYND8	-0.218819	0.0321789	0.151859	-2.18783	0.103146
ANKHD1	0.192321	0.0322449	0.152101	2.18696	0.103277
CDK5RAP1	-0.161444	0.0323221	0.152395	-2.18595	0.103487
RALBP1	0.366562	0.0323527	0.152469	2.18555	0.10353
GPR18	-0.375461	0.0323978	0.152534	-2.18496	0.103587
TSR2	-0.163003	0.0324008	0.152534	-2.18492	0.103587
FAM120A	-0.214154	0.0324112	0.152534	-2.18478	0.103587
RPS6	0.488467	0.0324594	0.152691	2.18416	0.103685
TSSK4	-0.274003	0.032517	0.152891	-2.18341	0.103812
INTS12	-0.142033	0.0325358	0.152909	-2.18316	0.103849
TESPA1	-0.381354	0.0326493	0.153366	-2.18169	0.104186
SLC37A1	-0.215273	0.0326629	0.153366	-2.18151	0.104186
DAPP1	-0.34804	0.0327248	0.153523	-2.18071	0.104284
KIAA0586	-0.207527	0.0327264	0.153523	-2.18069	0.104284
CD40LG	-0.422674	0.032756	0.153591	-2.1803	0.104315
PCYOX1L	-0.204094	0.0328451	0.153929	-2.17915	0.104555
NFKBID	0.265499	0.032858	0.153929	2.17899	0.104555
TRMT1L	-0.251888	0.0328818	0.15397	-2.17868	0.104586
TMEM38A	0.401581	0.0330531	0.154701	2.17648	0.105099
SLFN13	-0.22135	0.0330949	0.154826	-2.17594	0.105196
HCFC1R1	0.270716	0.033135	0.154943	2.17542	0.105278
KLHL17	-0.234456	0.0331565	0.154973	-2.17515	0.105293
SEC61G	0.303538	0.0332181	0.155056	2.17436	0.10533
XRCC5	0.161137	0.0332187	0.155056	2.17435	0.10533
MCUR1	0.297846	0.0332197	0.155056	2.17434	0.10533
SPAG7	0.227672	0.0332846	0.155288	2.17351	0.105456
SAYSD1	-0.201402	0.0333033	0.155304	-2.17327	0.105473
GPBP1	-0.343545	0.0333397	0.155403	-2.17281	0.105547
RPS12	0.533457	0.033432	0.155676	2.17164	0.105766
SLC25A35	-0.246576	0.0334347	0.155676	-2.1716	0.105766
RNF144A	-0.28626	0.0334438	0.155676	-2.17149	0.105766
DDX24	-0.299927	0.0334754	0.155682	-2.17108	0.105776
IL1R1	0.570352	0.0334756	0.155682	2.17108	0.105776
TCHP	-0.146338	0.0334951	0.155702	-2.17084	0.105782
AP4E1	-0.259014	0.0335289	0.155788	-2.17041	0.105847
DDIT4	-0.458706	0.0335625	0.155874	-2.16998	0.105932
TSPAN14	-0.231098	0.0335899	0.15593	-2.16963	0.105962
IFT52	0.268373	0.0336366	0.156076	2.16904	0.106081
NPL	0.312917	0.0336689	0.156155	2.16863	0.106133
DUSP7	-0.228488	0.0336988	0.156223	-2.16826	0.10615
ISCU	0.38354	0.0337332	0.156264	2.16782	0.106188
BCL9L	-0.407251	0.0337382	0.156264	-2.16776	0.106188
SMOX	0.794859	0.0337829	0.156401	2.1672	0.10631
ROBO3	-0.449475	0.0338069	0.156441	-2.1669	0.106351
ZNF514	-0.313826	0.0339365	0.15697	-2.16527	0.106722
FAM76A	-0.191388	0.0339589	0.157002	-2.16499	0.106741
CCDC30	-0.299282	0.0339972	0.157109	-2.16451	0.106809
CLYBL	-0.33787	0.0340181	0.157134	-2.16424	0.10682
KCTD20	0.182936	0.0340489	0.15714	2.16386	0.106826
TAX1BP3	0.352667	0.0340644	0.15714	2.16367	0.106826
ZFP69	-0.28209	0.0340769	0.15714	-2.16351	0.106826
ANXA4	-0.197855	0.0340808	0.15714	-2.16346	0.106826
WASF2	0.362196	0.0341024	0.157169	2.16319	0.106834
EXOC1	-0.239981	0.0341231	0.157194	-2.16293	0.106864
CD9	0.570749	0.0342016	0.157473	2.16195	0.107057
DNAJC4	0.307033	0.0342146	0.157473	2.16179	0.107057
RRAS	-0.333529	0.0343395	0.157977	-2.16024	0.107418
PKIG	0.457822	0.0343704	0.15801	2.15985	0.107445
ACLY	-0.192737	0.0343776	0.15801	-2.15977	0.107445
LINC00493	0.321288	0.0344643	0.158287	2.15869	0.107669
SAMD1	0.221066	0.0344687	0.158287	2.15864	0.107669
KLHDC8B	-0.528922	0.0345255	0.158468	-2.15793	0.107809
RANBP1	0.21549	0.0345675	0.158468	2.15742	0.107809
CDKN2AIPNL	0.190928	0.0345867	0.158468	2.15718	0.107809
ENTPD5	0.397562	0.0346124	0.158468	2.15686	0.107809
RBM33	-0.258305	0.0346369	0.158468	-2.15656	0.107809
MYEOV2	0.393064	0.034645	0.158468	2.15646	0.107809
EXOC6B	-0.197471	0.0346451	0.158468	-2.15646	0.107809
BRAT1	0.244465	0.0346579	0.158468	2.1563	0.107809
KANSL2	-0.208399	0.0346642	0.158468	-2.15622	0.107809
ZNF330	-0.169241	0.0346926	0.158468	-2.15587	0.107809
ARAP2	-0.456151	0.0346966	0.158468	-2.15583	0.107809
DPH7	-0.172116	0.0347207	0.158468	-2.15553	0.107809
P2RY11	-0.27329	0.0347223	0.158468	-2.15551	0.107809
TCN1	0.893738	0.0347248	0.158468	2.15548	0.107809
ERP44	-0.184502	0.0347714	0.158591	-2.15491	0.107892
DGAT1	0.219485	0.0347993	0.158591	2.15456	0.107892
EEF1B2	0.613216	0.0347993	0.158591	2.15456	0.107892
ITGA2B	0.928914	0.0348139	0.158591	2.15439	0.107892
HABP4	-0.264741	0.034861	0.158607	-2.15381	0.107892
RPS29	0.692614	0.0348719	0.158607	2.15367	0.107892
TRAPPC10	-0.206022	0.0348748	0.158607	-2.15364	0.107892
CRTC3	-0.174915	0.0348793	0.158607	-2.15358	0.107892
MDM4	-0.215574	0.0349112	0.158681	-2.15319	0.107928
VRK1	0.390457	0.0349365	0.158726	2.15288	0.10793
EAF1	-0.23069	0.0349547	0.158738	-2.15266	0.10793
ZNF134	-0.212096	0.0350079	0.158909	-2.15201	0.108057
TESK1	-0.219327	0.035112	0.159268	-2.15074	0.108275
ALDH5A1	0.588668	0.035118	0.159268	2.15067	0.108275
HIVEP2	-0.260932	0.035149	0.159338	-2.15029	0.108354
ZNF436	-0.246074	0.0352397	0.159679	-2.14919	0.108598
OXA1L	0.197736	0.0352583	0.159692	2.14896	0.108616
LSM10	0.25008	0.0353195	0.159898	2.14822	0.108761
MAN1A1	0.519281	0.0354084	0.16023	2.14715	0.108963
OTX1	0.773361	0.0354719	0.160426	2.14638	0.109096
DENND4C	-0.269512	0.0354975	0.160426	-2.14607	0.10911
ZKSCAN5	-0.13718	0.0354987	0.160426	-2.14606	0.10911
ZNF529	-0.234322	0.0355298	0.160488	-2.14568	0.10915
KCTD7	-0.247753	0.0355438	0.160488	-2.14551	0.10915
UPRT	-0.27189	0.0355986	0.160665	-2.14485	0.109257
INADL	-0.306048	0.0356638	0.160888	-2.14407	0.109388
RFNG	0.294921	0.0356943	0.160955	2.1437	0.10945
EVA1B	0.404377	0.0357126	0.160966	2.14348	0.109469
IKZF1	-0.153911	0.035817	0.161366	-2.14223	0.109691
ATP9A	0.611673	0.0358597	0.161487	2.14172	0.109785
ZNF548	-0.346721	0.0358821	0.161517	-2.14145	0.109796
MCL1	-0.262818	0.0359742	0.16186	-2.14036	0.109999
LNPEP	-0.27773	0.0359938	0.161877	-2.14012	0.110003
ZBTB44	0.379121	0.0360698	0.162148	2.13922	0.110151
WDR44	-0.252247	0.0361064	0.162241	-2.13878	0.110192
IDH1	-0.245552	0.0361503	0.162367	-2.13826	0.110287
TTLL12	0.237452	0.0362907	0.162869	2.1366	0.110627
RPL38	0.366571	0.0362939	0.162869	2.13656	0.110627
MT-ATP8	0.482019	0.0363322	0.162969	2.13611	0.110682
DEF8	0.264212	0.0364102	0.163248	2.13519	0.110845
RCC2	-0.190719	0.0364365	0.163264	-2.13488	0.11085
SETD2	-0.200713	0.0364456	0.163264	-2.13477	0.11085
FUCA1	-0.270802	0.0364878	0.163381	-2.13427	0.110932
ZNF34	-0.229846	0.0366316	0.163953	-2.13258	0.111414
TRPM6	0.522066	0.0366969	0.164174	2.13182	0.111549
ABCA13	1.05847	0.0367184	0.164194	2.13156	0.111549
ICA1	0.369731	0.0367336	0.164194	2.13139	0.111549
AIF1	0.410609	0.0367643	0.16426	2.13103	0.111594
CDYL	0.3091	0.0367861	0.164286	2.13077	0.111629
MYO18A	-0.383991	0.0368301	0.16441	-2.13026	0.111733
TNFAIP8L2	0.204217	0.0368874	0.164594	2.12959	0.111915
GPATCH8	-0.142184	0.0369191	0.164664	-2.12922	0.111976
MCM3AP	-0.194854	0.0370431	0.165145	-2.12778	0.112334
LRRC8C	-0.266246	0.0370896	0.16528	-2.12724	0.112412
TRIM66	-0.284255	0.0371177	0.165313	-2.12691	0.112421
EDF1	0.234221	0.0371293	0.165313	2.12678	0.112421
CORO1C	0.197037	0.0372433	0.165749	2.12546	0.112672
SESTD1	-0.311764	0.0373471	0.166139	-2.12426	0.112967
S100A8	0.818359	0.0373686	0.166162	2.12401	0.112991
OLFM4	1.34221	0.037397	0.166216	2.12368	0.11303
GID8	0.257775	0.0376102	0.16707	2.12123	0.113627
WWP1	-0.325019	0.0376217	0.16707	-2.1211	0.113627
EXOG	-0.202431	0.0376508	0.167126	-2.12077	0.113683
FBXW8	-0.222617	0.0377092	0.167313	-2.1201	0.113838
PLCH2	-0.451365	0.0377306	0.167336	-2.11985	0.113856
DNAJB2	0.551495	0.037765	0.167415	2.11946	0.113912
COX5B	0.214795	0.0378008	0.167502	2.11905	0.113989
MMP24-AS1	0.321902	0.037849	0.167643	2.1185	0.114087
UTP6	-0.16635	0.03793	0.16791	-2.11758	0.114317
RPS15A	0.708189	0.0379422	0.16791	2.11744	0.114317
MSH3	0.242295	0.0381046	0.168556	2.11559	0.114803
PSME2	-0.259989	0.0382188	0.168988	-2.1143	0.115121
RBBP6	-0.156554	0.0382356	0.168989	-2.11411	0.115121
TPM1	0.565178	0.0383596	0.169464	2.11271	0.115439
NMRK1	-0.301832	0.0384172	0.169526	-2.11206	0.115443
CCNT1	-0.214025	0.0384198	0.169526	-2.11203	0.115443
FANCA	-0.318069	0.0384232	0.169526	-2.11199	0.115443
ATP6V1F	0.198297	0.0385091	0.169793	2.11103	0.11562
NSMCE1	0.205411	0.0385204	0.169793	2.1109	0.11562
LBH	-0.380498	0.0385336	0.169793	-2.11075	0.11562
CFP	0.307584	0.0385723	0.169843	2.11032	0.115636
ACP1	0.488848	0.0385781	0.169843	2.11025	0.115636
RRM1	0.260391	0.0386465	0.170071	2.10949	0.11582
COG7	-0.180275	0.0386648	0.170078	-2.10928	0.11582
PECR	0.341435	0.038769	0.170463	2.10812	0.116083
POLR1B	-0.208572	0.0388251	0.170637	-2.10749	0.116209
FOXO4	0.532112	0.0389076	0.170926	2.10657	0.116402
ARHGEF7	-0.123199	0.0389835	0.171135	-2.10573	0.116607
FAM220A	-0.168243	0.039005	0.171135	-2.10549	0.116607
LHPP	0.433792	0.0390052	0.171135	2.10549	0.116607
SLC6A16	-0.241443	0.039091	0.171438	-2.10453	0.116815
ZC3H8	-0.222192	0.0391751	0.17166	-2.1036	0.116942
RAP2C	-0.401089	0.0391753	0.17166	-2.1036	0.116942
SARM1	-0.252526	0.0392249	0.171804	-2.10305	0.117075
LANCL2	0.202581	0.0392613	0.17189	2.10265	0.117168
PPIL4	-0.312901	0.0393299	0.172117	-2.10189	0.117296
BEX4	-0.229469	0.0393657	0.17212	-2.1015	0.117337
LRRFIP1	0.254959	0.0394038	0.17212	2.10108	0.117337
PANX2	0.531321	0.0394053	0.17212	2.10106	0.117337
ZNF841	-0.226881	0.0394244	0.17212	-2.10085	0.117337
TTYH3	-0.329265	0.0394345	0.17212	-2.10074	0.117337
MED22	0.192312	0.0394407	0.17212	2.10067	0.117337
HOXB2	-0.382434	0.0394485	0.17212	-2.10059	0.117337
EFR3A	-0.352505	0.0395175	0.172348	-2.09983	0.117518
GRK6	0.230892	0.0395707	0.172507	2.09924	0.117658
ADRB2	-0.314175	0.0397499	0.173214	-2.09728	0.118143
ABCB9	0.543735	0.0398265	0.173463	2.09644	0.118276
RPRD2	-0.20858	0.039841	0.173463	-2.09629	0.118276
CYP4F12	0.579213	0.0398599	0.173472	2.09608	0.118276
ZNF263	-0.109041	0.0399512	0.173796	-2.09509	0.118506
MLYCD	-0.161885	0.040011	0.173982	-2.09444	0.118651
PDIA3	-0.213543	0.0400654	0.174144	-2.09384	0.118772
CCDC97	-0.254413	0.0401488	0.174431	-2.09294	0.118937
TRAPPC1	0.270568	0.0401955	0.174431	2.09243	0.118945
C22orf23	-0.300269	0.0402241	0.174431	-2.09213	0.118945
SKP1	0.305466	0.0402273	0.174431	2.09209	0.118945
B4GALT3	0.399579	0.0402334	0.174431	2.09202	0.118945
ARL4A	0.75035	0.0402335	0.174431	2.09202	0.118945
TBC1D8	-0.424958	0.0403036	0.17466	-2.09127	0.119096
NDUFB11	0.25229	0.0403456	0.174768	2.09081	0.119189
UBA52	0.572295	0.0403818	0.174851	2.09042	0.11922
LPAR5	-0.311737	0.0404583	0.174967	-2.0896	0.119285
AKNA	-0.279516	0.0404583	0.174967	-2.0896	0.119285
CARKD	-0.221742	0.0404728	0.174967	-2.08944	0.119285
EXOC3	0.212517	0.040477	0.174967	2.0894	0.119285
SNRPF	0.265759	0.0404968	0.174979	2.08918	0.119287
ZNF747	0.1896	0.0405429	0.175104	2.08869	0.11938
R3HCC1L	-0.141393	0.0405701	0.175104	-2.0884	0.119385
DDHD1	-0.309725	0.0406002	0.175104	-2.08807	0.119385
COL7A1	0.50097	0.0406018	0.175104	2.08806	0.119385
C9orf16	0.394955	0.0406112	0.175104	2.08796	0.119385
KBTBD7	0.441526	0.0406292	0.175108	2.08776	0.119405
2022-09-05	0.624832	0.0407085	0.175376	2.08691	0.11961
APPBP2	-0.223719	0.0409304	0.176257	-2.08454	0.120151
POU6F1	-0.295917	0.0410487	0.176689	-2.08328	0.120468
ATP8B2	-0.328259	0.0410652	0.176689	-2.08311	0.120468
ZCCHC24	-0.305751	0.0410998	0.176764	-2.08274	0.120535
CS	0.167586	0.0411468	0.176892	2.08224	0.120629
MTURN	0.464839	0.0412328	0.177187	2.08133	0.120846
GPR137	0.277275	0.0412635	0.177244	2.08101	0.120868
GPATCH3	-0.195354	0.0413207	0.177356	-2.0804	0.120905
GSK3A	0.297166	0.0413242	0.177356	2.08036	0.120905
TRAK2	0.649182	0.0413497	0.177357	2.0801	0.120905
SYS1	-0.13851	0.041359	0.177357	-2.08	0.120905
MT-ND3	0.50279	0.041414	0.177518	2.07942	0.121031
CNOT11	-0.0963067	0.0414313	0.177518	-2.07923	0.121031
RETN	0.906877	0.0415012	0.177743	2.0785	0.121217
CD302	0.345774	0.0416081	0.178026	2.07737	0.121418
GCDH	0.218953	0.0416097	0.178026	2.07736	0.121418
RAB40C	0.216775	0.0416194	0.178026	2.07725	0.121418
ZNF816	-0.40236	0.0416508	0.178066	-2.07692	0.12146
COTL1	0.290327	0.0416785	0.178066	2.07663	0.12146
UBE2G1	0.176301	0.0416809	0.178066	2.07661	0.12146
CKS1B	0.440615	0.0418115	0.178343	2.07524	0.121682
SRP14	0.354349	0.0418147	0.178343	2.07521	0.121682
DERL3	0.699014	0.0418199	0.178343	2.07515	0.121682
HOMEZ	-0.125828	0.041827	0.178343	-2.07508	0.121682
TSHZ1	-0.218197	0.0418353	0.178343	-2.07499	0.121682
NUDT22	0.200075	0.041881	0.178343	2.07451	0.121682
RPS26	0.51254	0.0418824	0.178343	2.0745	0.121682
AURKAIP1	0.222834	0.0418851	0.178343	2.07447	0.121682
TTBK2	-0.190676	0.0419413	0.178347	-2.07388	0.121697
ZNF121	-0.270259	0.0419555	0.178347	-2.07374	0.121697
BTRC	-0.210252	0.041958	0.178347	-2.07371	0.121697
ZNF79	-0.169381	0.0419657	0.178347	-2.07363	0.121697
TAMM41	-0.21559	0.0419731	0.178347	-2.07355	0.121697
TBC1D4	-0.485646	0.0420138	0.178446	-2.07313	0.121758
ALDH2	0.417076	0.0420984	0.17873	2.07225	0.121944
RPL41	0.744167	0.0421295	0.178789	2.07193	0.121988
ANO8	-0.216903	0.0422198	0.179097	-2.07099	0.122216
MRI1	-0.245984	0.042261	0.179198	-2.07056	0.122254
PPP4C	0.245947	0.0423134	0.179333	2.07002	0.122313
SMARCAL1	-0.204513	0.0423278	0.179333	-2.06987	0.122313
RCL1	0.271385	0.0423774	0.179468	2.06936	0.12241
SLC35E2	-0.286143	0.0424087	0.179521	-2.06903	0.122424
SCAF11	-0.154844	0.0424464	0.179521	-2.06864	0.122424
MLLT4	0.476371	0.0424523	0.179521	2.06858	0.122424
LYAR	-0.200326	0.0424601	0.179521	-2.0685	0.122424
GPR107	-0.191426	0.0424806	0.179534	-2.06829	0.122435
ANKRD52	-0.197276	0.0425475	0.179743	-2.0676	0.122552
YPEL4	0.8792	0.0427413	0.180399	2.06561	0.123034
SFMBT2	-0.337865	0.042746	0.180399	-2.06556	0.123034
MCU	0.283641	0.0427558	0.180399	2.06546	0.123034
IPCEF1	-0.214926	0.0428067	0.18054	-2.06494	0.123138
RCC1	0.200465	0.0428995	0.180856	2.06399	0.123325
UBE2Q1	-0.146643	0.0429728	0.181091	-2.06324	0.123505
TP53INP2	0.345106	0.0429991	0.181127	2.06297	0.123542
INTS9	-0.19656	0.0430266	0.181168	-2.06269	0.123572
SCARF2	0.351784	0.0430753	0.181299	2.06219	0.123648
CROCC	-0.298898	0.0432313	0.181881	-2.0606	0.124075
ZNF761	-0.354419	0.0432984	0.182088	-2.05992	0.124229
RNASE3	0.895888	0.0433247	0.182124	2.05966	0.12425
NUTF2	0.198625	0.043344	0.18213	2.05946	0.12425
ZFP62	-0.323017	0.0433944	0.182267	-2.05895	0.124358
CLPP	0.204073	0.0434346	0.182353	2.05854	0.124381
POLA2	0.207174	0.0434738	0.182353	2.05815	0.124381
CATSPERG	-0.275586	0.0434746	0.182353	-2.05814	0.124381
IQSEC2	-0.302224	0.043486	0.182353	-2.05802	0.124381
ACVR1	-0.205482	0.0435406	0.182507	-2.05747	0.124469
WFS1	0.391164	0.0436434	0.182863	2.05643	0.124713
MYBL1	-0.630151	0.0436831	0.182954	-2.05603	0.124762
PPP1R21	-0.162589	0.0438569	0.183477	-2.05429	0.125083
ZNF580	0.23534	0.0438572	0.183477	2.05428	0.125083
DNPEP	-0.227987	0.0438616	0.183477	-2.05424	0.125083
ZNF317	-0.137291	0.0439248	0.183642	-2.0536	0.125171
IL1R2	0.70266	0.0439445	0.183642	2.05341	0.125171
VPS13C	-0.288198	0.0439548	0.183642	-2.0533	0.125171
ZNF44	-0.187591	0.044018	0.18383	-2.05267	0.125275
AMPD3	0.340508	0.0441	0.184023	2.05185	0.125379
ATXN2L	-0.229378	0.0441001	0.184023	-2.05185	0.125379
PARP8	-0.257812	0.0441559	0.184181	-2.05129	0.125464
POFUT1	-0.169434	0.0441896	0.184247	-2.05096	0.125534
LRRC28	0.180622	0.0442845	0.184527	2.05001	0.125718
CKS2	0.577969	0.0442929	0.184527	2.04993	0.125718
RBM12B	-0.295947	0.0443387	0.184642	-2.04947	0.125795
INVS	-0.168142	0.044454	0.184993	-2.04833	0.126025
ZNF559	-0.263517	0.044471	0.184993	-2.04816	0.126025
GYS1	0.244382	0.0445244	0.184993	2.04763	0.126025
MAD2L1	0.493993	0.0445251	0.184993	2.04762	0.126025
PIP4K2B	-0.131001	0.0445308	0.184993	-2.04757	0.126025
KLHL36	-0.161271	0.044555	0.184993	-2.04733	0.126025
CACFD1	0.216184	0.0445592	0.184993	2.04728	0.126025
DDX52	-0.139249	0.0445675	0.184993	-2.0472	0.126025
RPL7	0.779903	0.0446274	0.185132	2.04661	0.12614
ARL5B	-0.412255	0.0446371	0.185132	-2.04651	0.12614
PRICKLE3	-0.249144	0.0447307	0.185325	-2.04559	0.126249
ZNF319	-0.31824	0.0447346	0.185325	-2.04555	0.126249
RPS27A	0.513938	0.044738	0.185325	2.04552	0.126249
AGMAT	0.312971	0.0448325	0.185573	2.04459	0.126412
CHPF	0.552198	0.0448341	0.185573	2.04457	0.126412
FBXL14	-0.228066	0.0448531	0.185576	-2.04438	0.126412
SEC62	0.565556	0.044907	0.185724	2.04385	0.126517
DDIT3	-0.343426	0.0450141	0.186002	-2.0428	0.126676
ZRANB1	0.384628	0.0450206	0.186002	2.04274	0.126676
RPL24	0.465576	0.0450285	0.186002	2.04266	0.126676
CCDC115	-0.149562	0.0450901	0.186151	-2.04206	0.126771
VIM	0.292052	0.045101	0.186151	2.04195	0.126771
QPCTL	0.339635	0.0451389	0.186232	2.04158	0.126811
SENP5	-0.136388	0.0452661	0.186682	-2.04033	0.127113
RDH14	-0.340395	0.0454436	0.187338	-2.0386	0.127544
GABARAP	0.304478	0.0454982	0.187488	2.03807	0.127643
LYRM4	0.22727	0.0455928	0.187731	2.03715	0.127785
ADAM15	0.281602	0.0455939	0.187731	2.03714	0.127785
NABP2	0.192086	0.045616	0.187746	2.03693	0.127796
GSK3B	0.186428	0.0457066	0.188044	2.03605	0.128003
SMAGP	-0.196552	0.0457459	0.18813	-2.03567	0.128083
SPDYE3	-0.208478	0.0458372	0.18838	-2.03479	0.128239
ANKRD27	-0.145254	0.0458436	0.18838	-2.03472	0.128239
PTK2	-0.30546	0.0459391	0.188697	-2.0338	0.12845
TMEM131	-0.222754	0.0460931	0.189253	-2.03232	0.128814
ANXA3	0.654809	0.0461886	0.189513	2.0314	0.128954
MRC2	0.907587	0.0461933	0.189513	2.03136	0.128954
CLEC11A	0.46571	0.0462496	0.189668	2.03082	0.129051
KRBOX4	-0.291496	0.0463216	0.189887	-2.03013	0.129197
ZC3H12D	-0.296181	0.0463782	0.19	-2.02958	0.129246
C21orf59	-0.168841	0.0463862	0.19	-2.02951	0.129246
GALK2	-0.191841	0.046491	0.190317	-2.02851	0.129462
CLIC2	0.798307	0.0465008	0.190317	2.02841	0.129462
TXNL4B	-0.156085	0.0465504	0.190416	-2.02794	0.129532
C9orf40	0.421857	0.0465623	0.190416	2.02783	0.129532
SMC2	0.374624	0.0466301	0.190617	2.02718	0.129649
ADAP1	0.255078	0.0467196	0.190824	2.02633	0.129836
UROS	0.256143	0.0467251	0.190824	2.02628	0.129836
ZKSCAN8	-0.247075	0.0467366	0.190824	-2.02617	0.129836
TRAPPC6A	0.254321	0.0468419	0.191178	2.02517	0.130079
SIK2	-0.166765	0.0469036	0.191343	-2.02458	0.130217
SLC1A4	0.343277	0.0469198	0.191343	2.02443	0.130217
ITPKB	-0.19526	0.0470142	0.191646	-2.02354	0.130377
PYCARD	0.281774	0.0470337	0.191646	2.02335	0.130377
SLAMF7	-0.31953	0.0470733	0.191646	-2.02298	0.130377
ZNF354B	-0.306106	0.0470829	0.191646	-2.02289	0.130377
MRPS34	0.212931	0.047103	0.191646	2.0227	0.130377
C6orf62	-0.286634	0.0471072	0.191646	-2.02266	0.130377
GET4	0.22524	0.0471253	0.191646	2.02249	0.130382
EDRF1	-0.201078	0.0471768	0.191763	-2.022	0.130521
CSRP2BP	-0.182602	0.047193	0.191763	-2.02185	0.130521
CCRL2	-0.422371	0.047226	0.191763	-2.02154	0.130521
GEMIN5	-0.188791	0.0472417	0.191763	-2.02139	0.130521
DTNBP1	-0.176474	0.0472477	0.191763	-2.02133	0.130521
POC1B	0.441003	0.0473464	0.192088	2.02041	0.130776
C1QTNF6	-0.256632	0.04741	0.19227	-2.01981	0.130898
FBXW5	0.1946	0.047433	0.192287	2.01959	0.130922
NUP62	-0.205063	0.0474755	0.192383	-2.01919	0.130969
RP11-644F5.10	-0.278473	0.0475188	0.192482	-2.01879	0.131045
TIMM23	0.227606	0.0476111	0.192656	2.01792	0.131174
PCF11	-0.287624	0.0476178	0.192656	-2.01786	0.131174
WNK1	0.518783	0.0476181	0.192656	2.01786	0.131174
VASH1	-0.468124	0.0476531	0.192721	-2.01753	0.131249
BAG5	-0.149874	0.0476851	0.192774	-2.01723	0.131292
P4HB	0.235128	0.0478059	0.193186	2.01611	0.131604
FFAR2	-0.472942	0.0478408	0.193219	-2.01578	0.131623
RSU1	0.297149	0.0478518	0.193219	2.01568	0.131623
MCM5	0.252364	0.0478968	0.193309	2.01526	0.131677
TAF10	0.218864	0.0479184	0.193309	2.01506	0.131677
DDB1	0.309956	0.0479367	0.193309	2.01489	0.131677
RAB1A	-0.228376	0.0479708	0.193309	-2.01457	0.131677
MRPL45	0.20538	0.0479822	0.193309	2.01447	0.131677
SNAPC3	-0.210082	0.0479874	0.193309	-2.01442	0.131677
SMG1	-0.306833	0.0480122	0.193333	-2.01419	0.131686
ATP5L	0.408893	0.0480657	0.193425	2.01369	0.131742
TLR2	-0.34468	0.0480786	0.193425	-2.01357	0.131742
KLF9	-0.438803	0.0480918	0.193425	-2.01345	0.131742
ZZEF1	-0.1939	0.0481191	0.193459	-2.0132	0.131781
SGK223	-0.324801	0.0482075	0.193738	-2.01238	0.131984
MMP8	1.11982	0.0482271	0.193741	2.0122	0.132003
PATZ1	-0.192887	0.0482936	0.193932	-2.01158	0.132112
INO80D	-0.283964	0.0483292	0.193999	-2.01125	0.132158
POMC	0.489015	0.0483769	0.194114	2.01081	0.132249
TMEM60	-0.190629	0.0484179	0.194203	-2.01043	0.132302
GADD45A	0.601634	0.0484436	0.19423	2.0102	0.132318
PSME4	0.407609	0.0485058	0.194403	2.00962	0.132436
RPL22	0.399053	0.0485748	0.194603	2.00899	0.132599
STAP1	-0.480936	0.0486627	0.194864	-2.00818	0.132775
IGF1R	0.335897	0.0486779	0.194864	2.00804	0.132775
SLC16A1	0.397169	0.0487719	0.195164	2.00718	0.133
WDR33	-0.132021	0.0487951	0.19518	-2.00697	0.133008
NOL8	-0.224522	0.0488163	0.195189	-2.00677	0.133008
RPL23	0.792039	0.0488771	0.195356	2.00622	0.133123
ULK3	-0.191435	0.0489822	0.195699	-2.00526	0.133327
SMG8	-0.189938	0.0490309	0.195817	-2.00481	0.133396
KPNA2	0.283609	0.0490888	0.195972	2.00429	0.133497
PNOC	0.45358	0.0491827	0.196031	2.00343	0.133571
NUMA1	-0.274308	0.0491864	0.196031	-2.0034	0.133571
ZNF260	-0.322096	0.0491937	0.196031	-2.00333	0.133571
CHCHD1	0.245617	0.049222	0.196031	2.00307	0.133571
PI4K2B	-0.378443	0.0492443	0.196031	-2.00287	0.133571
NAA25	-0.266295	0.0492619	0.196031	-2.00271	0.133571
PTDSS1	0.151292	0.0492641	0.196031	2.00269	0.133571
FAM195A	0.27362	0.0492663	0.196031	2.00267	0.133571
UBTD1	0.3745	0.0492856	0.196031	2.0025	0.133571
EFHC1	0.244352	0.0492951	0.196031	2.00241	0.133571
SRA1	0.236298	0.0493515	0.196126	2.0019	0.133606
M6PR	-0.233076	0.0493571	0.196126	-2.00185	0.133606
ZFP14	-0.367368	0.0494583	0.196451	-2.00093	0.133817
BMP6	0.410493	0.0495012	0.196457	2.00054	0.133838
TLR4	-0.340921	0.0495074	0.196457	-2.00049	0.133838
GALNT14	0.706734	0.0495289	0.196457	2.00029	0.133838
SMIM12	0.1581	0.0495364	0.196457	2.00023	0.133838
PRMT6	-0.300941	0.0496238	0.196727	-1.99944	0.134017
CYB5R3	0.372332	0.0497006	0.196955	1.99874	0.134168
CEP85	-0.182977	0.0498194	0.19735	-1.99767	0.134441
FBXO42	-0.144911	0.0498853	0.197534	-1.99708	0.13455
SLTM	-0.122378	0.0499366	0.197661	-1.99662	0.134611
GGA2	-0.158898	0.0499595	0.197675	-1.99641	0.134633
QDPR	-0.253694	0.0500224	0.197847	-1.99585	0.134721
TMEM129	-0.141262	0.05014	0.198236	-1.9948	0.134975
DIEXF	-0.201462	0.0501683	0.198271	-1.99454	0.134992
PLP2	0.411795	0.0502447	0.198425	1.99386	0.135078
G6PD	0.361082	0.050246	0.198425	1.99385	0.135078
UQCRFS1	0.131733	0.050283	0.198495	1.99352	0.135132
NENF	0.293982	0.0503117	0.198531	1.99326	0.135169
MSRB3	0.481729	0.0503772	0.198713	1.99268	0.135315
USP7	0.224234	0.0504058	0.198749	1.99243	0.135354
ZFP3	-0.306787	0.0504954	0.199026	-1.99163	0.135561
TES	-0.162445	0.0506116	0.199407	-1.9906	0.135823
KDM5C	-0.254775	0.0506645	0.199415	-1.99013	0.135823
TMEM141	0.247654	0.0506686	0.199415	1.99009	0.135823
ACTR5	-0.167765	0.0506904	0.199415	-1.9899	0.135823
USP32	0.296575	0.0506914	0.199415	1.98989	0.135823
ADK	0.288577	0.0507647	0.199626	1.98924	0.135986
2022-03-01	-0.377219	0.0508448	0.199864	-1.98853	0.13616
DBR1	-0.208837	0.0508829	0.199938	-1.98819	0.136206
MEX3C	-0.370986	0.0509193	0.200004	-1.98787	0.136231
RPS25	0.50375	0.0509453	0.200029	1.98764	0.136238
TXNDC5	0.779157	0.0509837	0.200103	1.98731	0.136266
ATP5O	0.38714	0.0510241	0.200185	1.98695	0.136321
ABTB2	-0.311806	0.051104	0.200304	-1.98625	0.136445
IL11RA	-0.327509	0.0511121	0.200304	-1.98617	0.136445
IMPDH1	0.28194	0.0511132	0.200304	1.98616	0.136445
NOL6	-0.207079	0.0512336	0.20063	-1.98511	0.136673
DGKQ	-0.325614	0.0512354	0.20063	-1.98509	0.136673
SAAL1	0.198031	0.0512675	0.200679	1.98481	0.136691
MS4A4A	-0.612114	0.0513247	0.200826	-1.98431	0.136821
MAP4	-0.212707	0.0514048	0.201062	-1.98361	0.136933
CANX	0.187525	0.051596	0.201733	1.98193	0.137458
CD1C	0.441006	0.0516654	0.201927	1.98133	0.13762
L3MBTL1	-0.18413	0.0517299	0.202102	-1.98077	0.137767
OTUD3	-0.262067	0.0518136	0.202352	-1.98004	0.137937
GTF2E1	-0.317448	0.0518615	0.202406	-1.97962	0.137982
PLEKHG4	-0.340281	0.0518669	0.202406	-1.97957	0.137982
RIPK2	-0.178154	0.0519388	0.202537	-1.97895	0.138065
COQ2	0.235652	0.0519403	0.202537	1.97894	0.138065
RXRA	0.298093	0.0519826	0.202625	1.97857	0.138115
FAM122A	0.157435	0.0520371	0.202744	1.9781	0.138196
TCEB3	-0.123299	0.0520641	0.202744	-1.97786	0.138206
STEAP3	0.37829	0.0520725	0.202744	1.97779	0.138206
SIGLEC7	-0.353409	0.0522589	0.203392	-1.97618	0.138636
CNST	-0.243042	0.0523549	0.203689	-1.97535	0.138823
RPS3A	0.771229	0.0523838	0.203718	1.9751	0.13885
NOD2	-0.319573	0.052408	0.203718	-1.97489	0.13885
SMARCA5	-0.249793	0.0524222	0.203718	-1.97477	0.13885
MOB1A	-0.169573	0.0524685	0.203821	-1.97437	0.138911
CCDC64	-0.315487	0.0525379	0.204013	-1.97378	0.139043
TMEM158	0.91132	0.0526112	0.204174	1.97315	0.139184
TSG101	0.220278	0.0526194	0.204174	1.97308	0.139184
CEP95	-0.194809	0.0526816	0.204338	-1.97254	0.139294
PIF1	0.320075	0.0527193	0.204407	1.97222	0.139351
TMEM116	-0.311311	0.0528064	0.204667	-1.97147	0.139502
RAD50	-0.253287	0.0529038	0.204791	-1.97064	0.139599
CCS	0.354346	0.0529056	0.204791	1.97062	0.139599
ARMCX3	-0.228296	0.0529133	0.204791	-1.97056	0.139599
MCM9	-0.206001	0.0529183	0.204791	-1.97052	0.139599
FAM175A	-0.297531	0.0529756	0.204935	-1.97003	0.139681
NDUFC1	0.161751	0.0530338	0.205003	1.96953	0.139748
PPIA	0.243329	0.053052	0.205003	1.96938	0.139748
UBE2H	0.491942	0.0530533	0.205003	1.96936	0.139748
ZNF75D	-0.274359	0.0531486	0.205221	-1.96855	0.139928
NDUFA4	0.557436	0.0531498	0.205221	1.96854	0.139928
MTFMT	0.142128	0.0532173	0.205399	1.96797	0.140031
QTRTD1	-0.181832	0.053236	0.205399	-1.96781	0.140031
FHDC1	0.789321	0.0533902	0.205841	1.9665	0.140306
SDAD1	-0.171395	0.0533978	0.205841	-1.96644	0.140306
RPS6KA2	0.32872	0.0534108	0.205841	1.96633	0.140306
SHQ1	-0.217075	0.0534733	0.206004	-1.9658	0.140428
HECW2	-0.590663	0.0535033	0.206042	-1.96554	0.140473
KLF12	-0.407478	0.0535758	0.206244	-1.96493	0.140638
ZNF419	-0.236849	0.0536236	0.20635	-1.96453	0.140715
EIF1B	0.41058	0.0536863	0.206514	1.964	0.140857
SEC63	0.209698	0.0538149	0.20693	1.96291	0.141149
HDHD2	-0.21046	0.0538351	0.206931	-1.96274	0.141149
IER5	-0.214848	0.0540379	0.207632	-1.96104	0.141612
SERHL2	-0.245935	0.0540887	0.207682	-1.96061	0.141622
STK3	-0.327338	0.0540915	0.207682	-1.96059	0.141622
TOP3B	-0.16562	0.0541554	0.207849	-1.96005	0.141714
TFRC	0.560522	0.0542192	0.208017	1.95952	0.141826
ANAPC4	-0.244061	0.0543004	0.20825	-1.95884	0.141985
ZNF646	-0.24946	0.0544227	0.208641	-1.95782	0.142273
MYD88	-0.242967	0.0544446	0.208647	-1.95764	0.142273
KIAA1522	-0.402496	0.0544928	0.208705	-1.95724	0.142305
DYRK1B	0.291173	0.0545007	0.208705	1.95717	0.142305
ZNF230	-0.303399	0.0545348	0.208758	-1.95689	0.142354
MRPL28	0.223707	0.0545963	0.208863	1.95637	0.142435
HID1	0.414063	0.0546031	0.208863	1.95632	0.142435
HIST1H2BK	0.430859	0.0548318	0.209659	1.95442	0.143002
C1QC	-0.711838	0.054883	0.209777	-1.95399	0.143071
LAMTOR2	0.206693	0.0549772	0.210059	1.95321	0.143293
URGCP	-0.206562	0.0550195	0.210142	-1.95287	0.143367
IGLL5	0.742735	0.0550451	0.210161	1.95265	0.143386
UQCRH	0.424628	0.0551165	0.210355	1.95206	0.143486
CHMP4B	0.219454	0.0551571	0.210432	1.95173	0.143535
MPO	0.897751	0.0551779	0.210433	1.95156	0.143535
MAPK1	0.224651	0.0552271	0.210542	1.95115	0.143605
RBX1	0.48594	0.0554264	0.211183	1.94951	0.143995
GGPS1	-0.173251	0.0554506	0.211183	-1.94931	0.144001
SH3BGRL3	0.346485	0.0554573	0.211183	1.94926	0.144001
VPS53	-0.168556	0.0555033	0.21128	-1.94888	0.144076
CLIC1	0.175573	0.0557261	0.211976	1.94706	0.144506
CDAN1	-0.170782	0.0557387	0.211976	-1.94696	0.144506
C2orf42	-0.169634	0.0557483	0.211976	-1.94688	0.144506
PRDX4	0.352583	0.0558276	0.212199	1.94623	0.144658
SNRPD2	0.426672	0.0559219	0.212332	1.94546	0.144767
ZDHHC19	1.16037	0.0559245	0.212332	1.94544	0.144767
MTO1	-0.192407	0.0559249	0.212332	-1.94544	0.144767
LPCAT4	-0.200145	0.0560133	0.212589	-1.94472	0.144956
TBXAS1	0.272256	0.0560663	0.212711	1.94429	0.145049
GLOD4	-0.177916	0.0560874	0.212712	-1.94411	0.145049
CD96	-0.262102	0.0562377	0.213203	-1.94289	0.145393
LGALS1	0.250581	0.0562877	0.213278	1.94249	0.145426
SLC37A2	-0.36947	0.0562992	0.213278	-1.9424	0.145426
MYL5	0.244652	0.0563397	0.213353	1.94207	0.145463
GNG7	0.299017	0.0564372	0.213643	1.94128	0.145666
VPS39	-0.175839	0.0566011	0.214184	-1.93995	0.146004
FAM118B	-0.162653	0.0566969	0.214468	-1.93918	0.146175
ZFYVE27	-0.162344	0.056753	0.214588	-1.93873	0.146236
MCRS1	0.172993	0.0567706	0.214588	1.93859	0.146236
GIMAP2	-0.349086	0.0569139	0.214976	-1.93744	0.146443
TMLHE	0.224197	0.0569154	0.214976	1.93743	0.146443
TBC1D22B	0.474323	0.05704	0.215367	1.93643	0.146683
BTBD7	0.159336	0.057075	0.21542	1.93615	0.146728
LRPAP1	0.255443	0.0571348	0.215567	1.93567	0.146801
SLC12A9	0.259166	0.0571822	0.215666	1.93529	0.146852
C1orf122	0.220859	0.0572442	0.215752	1.93479	0.146877
KATNA1	-0.120984	0.0572693	0.215752	-1.93459	0.146877
SERP1	0.16888	0.0572796	0.215752	1.93451	0.146877
PSMB9	-0.272382	0.0572894	0.215752	-1.93443	0.146877
UBE2I	0.130586	0.0573415	0.215869	1.93402	0.146961
MT-ND4	0.503697	0.0574181	0.216078	1.93341	0.14713
APMAP	0.351353	0.0574571	0.216088	1.93309	0.147138
NREP	-0.211833	0.0574629	0.216088	-1.93305	0.147138
UQCRQ	0.467029	0.0575873	0.216291	1.93206	0.147283
DYM	0.124634	0.05759	0.216291	1.93204	0.147283
RPL21	0.752026	0.0575953	0.216291	1.93199	0.147283
PPP1R15B	-0.262603	0.0576076	0.216291	-1.9319	0.147283
FOXRED1	0.204046	0.0576227	0.216291	1.93178	0.147283
MYCL	-0.337149	0.0576636	0.21631	-1.93145	0.147283
ETS1	-0.283069	0.0576888	0.21631	-1.93125	0.147283
PHF8	-0.177171	0.0576912	0.21631	-1.93123	0.147283
SMCO4	-0.256072	0.0577371	0.216403	-1.93087	0.14734
POGLUT1	-0.249225	0.0579131	0.216968	-1.92948	0.147687
ORAOV1	-0.153599	0.0579303	0.216968	-1.92934	0.147694
RRP1B	-0.196874	0.0582236	0.217937	-1.92703	0.148427
TMED4	-0.0941815	0.0582473	0.217937	-1.92684	0.148427
PQBP1	0.216391	0.0582528	0.217937	1.9268	0.148427
CDA	0.461864	0.0583089	0.217973	1.92635	0.148436
GATC	-0.142123	0.0583123	0.217973	-1.92633	0.148436
ZNF28	-0.383623	0.0583294	0.217973	-1.92619	0.148436
DNAJA3	-0.182533	0.0583477	0.217973	-1.92605	0.148436
STRAP	0.158262	0.0584063	0.218113	1.92559	0.148506
TERF2	-0.16997	0.0584413	0.218164	-1.92531	0.148539
TSPAN3	0.212112	0.0585155	0.218361	1.92473	0.148684
DEFA3	1.53695	0.0585888	0.218555	1.92416	0.148832
VPS33A	-0.115966	0.0586358	0.218651	-1.92379	0.14891
SNW1	-0.100518	0.0587027	0.218803	-1.92327	0.148966
PPP1R14B	0.215374	0.058756	0.218803	1.92285	0.148966
ZNF76	-0.176648	0.0587642	0.218803	-1.92279	0.148966
ZBTB38	-0.372445	0.0587881	0.218803	-1.9226	0.148966
DNAJC14	-0.255701	0.0587952	0.218803	-1.92254	0.148966
PAICS	0.26175	0.0588185	0.218803	1.92236	0.148966
YIPF3	0.248387	0.0588263	0.218803	1.9223	0.148966
PLEKHA8	-0.282426	0.0588486	0.218806	-1.92213	0.148971
MYO7A	-0.460045	0.0589009	0.218922	-1.92172	0.149027
PHF2	-0.223001	0.0589813	0.219141	-1.92109	0.149206
SLC46A3	-0.189255	0.059022	0.219176	-1.92077	0.149221
HM13	0.235269	0.0590542	0.219176	1.92052	0.149221
AVL9	-0.200883	0.059055	0.219176	-1.92052	0.149221
ZNF467	0.346047	0.059116	0.219323	1.92004	0.149318
RHBDD3	-0.185973	0.0591571	0.219338	-1.91972	0.149322
CCDC78	-0.294006	0.0591629	0.219338	-1.91968	0.149322
SYNJ2	-0.244756	0.0591981	0.219377	-1.91941	0.149351
DDX18	-0.1765	0.0592228	0.219377	-1.91921	0.149351
ATP5S	0.284094	0.0592464	0.219377	1.91903	0.149351
FKBP2	0.234781	0.0592593	0.219377	1.91893	0.149351
GNB2	0.267662	0.0593592	0.219668	1.91816	0.149506
FAM89B	0.247934	0.0594178	0.219764	1.9177	0.14957
PLIN4	0.520253	0.059429	0.219764	1.91762	0.14957
CAMTA1	0.167198	0.0594526	0.219764	1.91743	0.14957
TM2D3	-0.174778	0.0594711	0.219764	-1.91729	0.14957
C9orf114	-0.185086	0.0595193	0.219863	-1.91692	0.149628
GALT	-0.238981	0.0597047	0.220468	-1.91549	0.150057
ZNF398	0.143865	0.0599744	0.221384	1.91341	0.150684
MAF	-0.336977	0.0600268	0.221498	-1.91301	0.150756
EXOC7	-0.182795	0.0601253	0.221781	-1.91225	0.150946
TMEM41A	-0.149872	0.060374	0.222604	-1.91035	0.15152
B9D2	0.28445	0.0603918	0.222604	1.91022	0.15152
MED11	0.197586	0.0604682	0.222788	1.90963	0.151646
ACSL6	0.681703	0.0604853	0.222788	1.9095	0.151646
TOMM40L	-0.167542	0.0605361	0.222798	-1.90912	0.151665
VNN2	0.375883	0.060545	0.222798	1.90905	0.151665
LUC7L	-0.159722	0.060559	0.222798	-1.90894	0.151665
RAPGEFL1	0.358981	0.0606096	0.222798	1.90856	0.151686
PDAP1	0.132373	0.0606171	0.222798	1.9085	0.151686
AHCYL1	0.118554	0.0606388	0.222798	1.90833	0.151686
TTC17	-0.0987314	0.0606404	0.222798	-1.90832	0.151686
TRAPPC2L	0.206289	0.0606961	0.22284	1.9079	0.151715
ATP5H	0.177147	0.060706	0.22284	1.90782	0.151715
TRAPPC5	0.39739	0.0607171	0.22284	1.90774	0.151715
UBE2J2	0.11964	0.0608127	0.223111	1.90701	0.151891
ECHDC2	-0.255623	0.0608964	0.223308	-1.90638	0.151997
TMEM159	-0.176036	0.0609289	0.223308	-1.90613	0.151997
ZNF417	-0.205086	0.060937	0.223308	-1.90607	0.151997
PSMC3	0.182698	0.0609748	0.223308	1.90578	0.151997
OSBPL3	-0.248004	0.0609756	0.223308	-1.90578	0.151997
ACADVL	0.196798	0.0610702	0.223511	1.90506	0.152129
IFT46	-0.162492	0.0610801	0.223511	-1.90499	0.152129
SYNE1	-0.224244	0.0610966	0.223511	-1.90486	0.152129
AVIL	0.364708	0.0611183	0.223511	1.9047	0.152129
C20orf24	0.209419	0.061158	0.223576	1.9044	0.152164
RNF34	-0.101538	0.0612232	0.223735	-1.90391	0.152275
TARBP1	-0.262147	0.0612725	0.223835	-1.90354	0.152342
MCCC1	-0.153405	0.0613797	0.224146	-1.90273	0.152537
PKD1	-0.190143	0.061405	0.224159	-1.90254	0.152537
ANK3	-0.357152	0.061497	0.224415	-1.90184	0.15272
VAV3	-0.266748	0.0615466	0.224516	-1.90147	0.1528
TBK1	-0.296623	0.061634	0.224699	-1.90082	0.152975
DMTF1	-0.295188	0.0616407	0.224699	-1.90077	0.152975
MICALL2	0.435959	0.0616899	0.224728	1.9004	0.153006
SLC17A9	0.313785	0.0616928	0.224728	1.90038	0.153006
PPP3CC	-0.19718	0.0618301	0.225149	-1.89935	0.153252
ACSS1	-0.160753	0.0618665	0.225201	-1.89907	0.153319
TXN2	0.167923	0.0619444	0.225372	1.89849	0.153461
OSBP	-0.119542	0.0619575	0.225372	-1.89839	0.153461
GADD45GIP1	0.260932	0.0619918	0.225417	1.89814	0.153494
FANCG	0.194925	0.0620459	0.225455	1.89773	0.153531
WDR48	-0.151282	0.0620823	0.225455	-1.89746	0.153531
CHD1	-0.309188	0.0620875	0.225455	-1.89742	0.153531
TAZ	0.195709	0.0620904	0.225455	1.8974	0.153531
HOMER3	0.281092	0.062175	0.225682	1.89677	0.153675
HSD17B10	0.229554	0.0622304	0.225741	1.89636	0.153729
POLDIP3	-0.152104	0.0622353	0.225741	-1.89632	0.153729
KANSL1	-0.230582	0.0622763	0.22581	-1.89602	0.153767
RNF135	-0.216589	0.062349	0.22593	-1.89548	0.153838
ANKIB1	-0.321742	0.0623537	0.22593	-1.89544	0.153838
RPL39	0.758702	0.0623786	0.225938	1.89526	0.153838
TAF1	-0.232865	0.0624052	0.225938	-1.89506	0.153843
KSR1	-0.226903	0.0624221	0.225938	-1.89493	0.153843
SESN2	0.254844	0.0624681	0.225991	1.89459	0.153883
VPS41	-0.145838	0.062481	0.225991	-1.8945	0.153883
ZNF775	-0.209557	0.0625196	0.226019	-1.89421	0.153883
KDM5A	-0.159977	0.0625394	0.226019	-1.89406	0.153883
RAD54L2	-0.178319	0.062555	0.226019	-1.89395	0.153883
TMSB4X	0.21196	0.0626558	0.226304	1.8932	0.154055
IL27RA	-0.237898	0.0627659	0.226617	-1.89239	0.154278
CACNB3	-0.306294	0.0627867	0.226617	-1.89223	0.154278
BLOC1S1	0.294879	0.0628704	0.226839	1.89162	0.154415
RACGAP1	0.241443	0.0629471	0.227035	1.89105	0.154568
DUSP2	-0.256579	0.0632111	0.227834	-1.88911	0.155059
CPEB2	-0.428801	0.063213	0.227834	-1.8891	0.155059
CASP8AP2	-0.316129	0.0632855	0.228015	-1.88856	0.155206
PPP1R3F	-0.209734	0.0634322	0.228463	-1.88749	0.155489
ZNF784	0.234608	0.0634783	0.228549	1.88715	0.155532
ATG9A	0.32881	0.0635071	0.228572	1.88694	0.15554
NDUFA11	0.192043	0.0635327	0.228584	1.88675	0.15554
TMEM25	-0.308786	0.0635989	0.228741	-1.88627	0.15564
KIAA0355	-0.18906	0.0637047	0.229041	-1.8855	0.155835
FADS2	-0.417413	0.0637354	0.229071	-1.88527	0.155836
RAP2B	-0.183799	0.0638578	0.229431	-1.88438	0.156083
ZNF14	-0.291514	0.0639079	0.22953	-1.88402	0.15612
MRPL36	0.288853	0.0640769	0.229974	1.88279	0.156448
MFNG	0.171664	0.0640947	0.229974	1.88266	0.156448
TFEC	-0.549662	0.064099	0.229974	-1.88263	0.156448
NVL	-0.150026	0.0641809	0.230188	-1.88203	0.156573
RNF169	-0.363991	0.0642371	0.230247	-1.88162	0.156622
C12orf65	-0.165472	0.0642425	0.230247	-1.88159	0.156622
CALCOCO2	-0.140936	0.0643608	0.230498	-1.88073	0.156767
KIAA1715	0.312136	0.0643643	0.230498	1.8807	0.156767
MTRNR2L12	0.572751	0.0644001	0.230498	1.88045	0.156767
VOPP1	0.193091	0.0644025	0.230498	1.88043	0.156767
OLIG1	0.309268	0.0645466	0.230933	1.87939	0.157104
ZC3H11A	-0.288223	0.0645788	0.230968	-1.87915	0.157132
BYSL	0.210837	0.06477	0.231503	1.87778	0.157512
TMEM189	-0.149139	0.0647801	0.231503	-1.87771	0.157512
ORMDL3	0.306175	0.0647963	0.231503	1.87759	0.157512
MPRIP	-0.17219	0.064847	0.231555	-1.87722	0.157539
ADCY4	-0.360823	0.0648563	0.231555	-1.87716	0.157539
PPFIA4	0.531237	0.0650093	0.231982	1.87606	0.157853
SMAD4	-0.14546	0.0650211	0.231982	-1.87597	0.157853
EXTL3	0.2692	0.065189	0.2325	1.87477	0.158219
VEZT	-0.275606	0.0652269	0.232554	-1.8745	0.158274
CASS4	0.410723	0.0652702	0.232627	1.87419	0.1583
PPP1R3E	-0.22977	0.0653311	0.232721	-1.87376	0.15833
ZNF562	-0.120811	0.0653421	0.232721	-1.87368	0.15833
FAM3A	0.249686	0.0655242	0.233289	1.87238	0.158715
PALB2	-0.23796	0.0655937	0.233455	-1.87188	0.158839
NADK	-0.315211	0.065621	0.233471	-1.87169	0.158851
NDUFS6	0.208538	0.0657527	0.233859	1.87075	0.159141
POC5	-0.222709	0.0658288	0.234048	-1.87021	0.159235
SFT2D2	-0.182987	0.0659663	0.234455	-1.86924	0.159463
DCTN2	0.163007	0.0661228	0.234844	1.86813	0.159748
LRRC61	0.262529	0.0661255	0.234844	1.86811	0.159748
BRD4	0.30962	0.0661809	0.234844	1.86772	0.159748
SPOCK2	-0.33855	0.0661817	0.234844	-1.86771	0.159748
ZNF71	-0.158091	0.0661905	0.234844	-1.86765	0.159748
PSMC1	0.131555	0.0662574	0.235	1.86718	0.159843
VPS13B	-0.213967	0.0663394	0.23521	-1.8666	0.160008
TRIM32	-0.221035	0.066387	0.235224	-1.86626	0.160042
RPS20	0.474121	0.0663982	0.235224	1.86619	0.160042
FANCD2	0.175096	0.0664123	0.235224	1.86609	0.160042
FBXO31	-0.211378	0.0664478	0.235268	-1.86584	0.160071
CRIP1	0.280224	0.0664992	0.235368	1.86547	0.160125
PLXNA1	-0.23012	0.066523	0.235371	-1.86531	0.160125
CIZ1	0.307775	0.066814	0.236319	1.86326	0.160745
LUC7L3	-0.179056	0.0668549	0.236347	-1.86298	0.160794
ARF4	0.16985	0.0668679	0.236347	1.86289	0.160794
RUSC1	-0.148939	0.0670018	0.236621	-1.86195	0.160963
FKTN	-0.246186	0.0670125	0.236621	-1.86187	0.160963
UBXN1	0.20292	0.0670149	0.236621	1.86186	0.160963
PRKCSH	0.248782	0.0670563	0.236635	1.86157	0.160967
POLG2	-0.144095	0.0670651	0.236635	-1.86151	0.160967
CBLL1	-0.166168	0.06712	0.236727	-1.86112	0.161042
NPIPB5	-0.222993	0.0671595	0.236727	-1.86085	0.161042
CWF19L2	-0.286011	0.0671605	0.236727	-1.86084	0.161042
RETSAT	-0.223922	0.0672013	0.236789	-1.86056	0.161091
SIKE1	-0.268849	0.0672293	0.236806	-1.86036	0.161099
PNRC2	-0.804589	0.067443	0.237332	-1.85887	0.161412
UFC1	0.245687	0.0674446	0.237332	1.85886	0.161412
SSBP3	0.360134	0.0674481	0.237332	1.85884	0.161412
VKORC1	0.217013	0.0674805	0.237364	1.85861	0.161443
ZNF276	-0.142085	0.0675037	0.237364	-1.85845	0.161449
XYLT2	-0.176288	0.0675872	0.237576	-1.85787	0.161565
IFT122	0.200462	0.067702	0.237898	1.85707	0.161786
ZBTB24	-0.129019	0.0677774	0.238081	-1.85655	0.1619
TRPM7	-0.351364	0.0678143	0.238111	-1.8563	0.161907
PCID2	-0.213976	0.0678523	0.238111	-1.85603	0.161907
FHL2	0.437742	0.0678556	0.238111	1.85601	0.161907
DONSON	0.226456	0.0679218	0.238203	1.85555	0.161948
AEN	-0.218788	0.0679378	0.238203	-1.85544	0.161948
RPL14	0.256624	0.0679516	0.238203	1.85535	0.161948
PNPLA4	0.191372	0.0679925	0.238265	1.85506	0.161997
VWA8	-0.265189	0.0680415	0.238355	-1.85473	0.162101
TFB1M	-0.167526	0.0680913	0.238388	-1.85438	0.162126
EPHX1	-0.200217	0.0680975	0.238388	-1.85434	0.162126
ANPEP	0.443964	0.068134	0.238405	1.85409	0.162152
CD6	-0.330193	0.0681491	0.238405	-1.85398	0.162152
PWP2	-0.190534	0.068186	0.238453	-1.85373	0.162186
NIPBL	-0.165733	0.0683195	0.238838	-1.85281	0.162433
NUP93	-0.203842	0.068393	0.239005	-1.85231	0.162519
PRMT7	-0.200359	0.0684251	0.239005	-1.85208	0.162519
ZNF609	-0.190427	0.0684413	0.239005	-1.85197	0.162519
KMT2E	-0.180411	0.0684606	0.239005	-1.85184	0.162519
RDH13	-0.247853	0.0685839	0.239338	-1.851	0.162732
NDUFS7	0.19716	0.0686029	0.239338	1.85086	0.162732
MORC3	-0.244495	0.0687033	0.239564	-1.85018	0.1629
OTUD4	-0.283821	0.0687144	0.239564	-1.8501	0.1629
TRIM11	-0.164821	0.0687522	0.239614	-1.84984	0.162919
ATP5D	0.248172	0.0688225	0.239731	1.84936	0.162993
DXO	-0.185598	0.0688325	0.239731	-1.84929	0.162993
SCYL1	0.230135	0.0688686	0.239775	1.84905	0.163016
DAB2	-0.387034	0.0690523	0.240333	-1.84779	0.163416
MYL12B	0.197718	0.0691325	0.240513	1.84725	0.163533
ZNF655	-0.156247	0.0691511	0.240513	-1.84712	0.163533
MTHFSD	-0.119834	0.0691751	0.240515	-1.84696	0.163533
SDHC	0.156547	0.0693561	0.241062	1.84573	0.163971
PLCXD1	-0.227125	0.0693808	0.241066	-1.84556	0.163972
ACBD6	0.183151	0.0695704	0.241643	1.84427	0.164357
NBPF12	-0.180413	0.0696078	0.241691	-1.84402	0.16441
CABIN1	0.269543	0.0696437	0.241734	1.84378	0.164437
CD226	-0.348454	0.0697344	0.241966	-1.84316	0.164603
FAM109A	-0.238127	0.0698449	0.242268	-1.84242	0.164757
SATB1	-0.203006	0.0698919	0.242349	-1.8421	0.164823
SMDT1	0.253342	0.0700346	0.242761	1.84114	0.165102
TSSC4	0.218642	0.0701223	0.242983	1.84055	0.165249
WRNIP1	-0.158214	0.070161	0.243035	-1.84028	0.16527
DHRS7	0.173435	0.070278	0.243309	1.8395	0.165468
GPN2	-0.134619	0.0703184	0.243309	-1.83923	0.165468
ATAD2B	-0.258352	0.0703254	0.243309	-1.83918	0.165468
CLPB	0.259817	0.0703352	0.243309	1.83911	0.165468
RC3H2	-0.196548	0.0703607	0.243315	-1.83894	0.165468
STAB1	-0.355169	0.0704168	0.243319	-1.83857	0.165468
ROCK2	-0.224338	0.0704582	0.243319	-1.83829	0.165468
CHURC1	-0.383937	0.0704761	0.243319	-1.83817	0.165468
SLC31A1	0.186955	0.0704794	0.243319	1.83815	0.165468
CHCHD3	0.140925	0.0704808	0.243319	1.83814	0.165468
C19orf68	-0.263579	0.0705344	0.243422	-1.83778	0.165537
ZNF827	-0.223925	0.0706623	0.243768	-1.83692	0.165744
HEXB	-0.179701	0.0706821	0.243768	-1.83679	0.165744
PTEN	-0.251811	0.0707474	0.24391	-1.83635	0.165849
PSMD8	0.158616	0.0708395	0.244021	1.83574	0.165938
S1PR3	-0.286133	0.0708484	0.244021	-1.83568	0.165938
ZNF195	-0.293108	0.0708509	0.244021	-1.83566	0.165938
EPHB4	0.496126	0.070943	0.244256	1.83505	0.166106
WDR73	-0.124001	0.0710309	0.244476	-1.83446	0.166281
SMIM7	0.141478	0.0711207	0.244669	1.83387	0.166411
COG1	-0.191689	0.071152	0.244669	-1.83366	0.166415
MAP2K6	-0.391341	0.0711587	0.244669	-1.83361	0.166415
MTL5	0.287348	0.0711906	0.244697	1.8334	0.166435
EZH2	0.201325	0.0713052	0.245008	1.83264	0.166628
MICA	-0.409779	0.0713516	0.24501	-1.83233	0.166628
TJAP1	-0.123088	0.0713534	0.24501	-1.83232	0.166628
MAN1C1	-0.342012	0.0713794	0.245017	-1.83215	0.166628
USP53	-0.352112	0.0714334	0.245042	-1.83179	0.166628
PCSK1N	0.681006	0.0714664	0.245042	1.83157	0.166628
FGFR1OP2	0.501161	0.0714801	0.245042	1.83148	0.166628
OSTC	0.323467	0.0714825	0.245042	1.83146	0.166628
TMEM87A	-0.151386	0.0715349	0.24514	-1.83112	0.166703
N4BP1	-0.242037	0.0715848	0.245228	-1.83079	0.166759
RNASEH2C	0.232156	0.0716248	0.245283	1.83052	0.166795
SNUPN	-0.145884	0.0716632	0.245314	-1.83027	0.166825
URI1	-0.233676	0.0716817	0.245314	-1.83015	0.166825
TTC3	-0.179362	0.0717169	0.245352	-1.82991	0.166831
RGS10	0.476621	0.0717759	0.245472	1.82952	0.166898
KDM4B	0.233946	0.0718066	0.245495	1.82932	0.166918
SAT2	-0.187359	0.0718655	0.245535	-1.82893	0.166932
LTBP4	-0.26794	0.0718664	0.245535	-1.82893	0.166932
METTL6	-0.183637	0.071991	0.245879	-1.82811	0.16718
TPGS1	0.21693	0.0720398	0.245891	1.82779	0.167182
CITED4	0.4428	0.0720425	0.245891	1.82777	0.167182
CTDSPL	0.612226	0.0721887	0.24624	1.82681	0.167404
ZBED6CL	0.194847	0.0722191	0.24624	1.82661	0.167404
KIAA1551	-0.323102	0.0722219	0.24624	-1.82659	0.167404
UQCR10	0.235712	0.072241	0.24624	1.82646	0.167404
NECAP1	-0.249727	0.0723143	0.246408	-1.82598	0.167504
TMEM209	-0.279313	0.0724782	0.246884	-1.82491	0.167826
PSEN2	-0.193814	0.0725459	0.246903	-1.82447	0.167826
CLK1	-0.413009	0.0725487	0.246903	-1.82445	0.167826
RBAK	-0.386582	0.0725562	0.246903	-1.8244	0.167826
ZRSR2	-0.178516	0.0725889	0.246933	-1.82419	0.16784
C3orf18	-0.268499	0.0726926	0.247203	-1.82351	0.168011
BRICD5	0.273884	0.0727457	0.247301	1.82316	0.16806
RASA3	-0.200469	0.0727986	0.247399	-1.82282	0.168106
ARCN1	-0.165485	0.072839	0.247406	-1.82255	0.168114
ITGA3	-0.306582	0.0728491	0.247406	-1.82249	0.168114
LAPTM4B	0.375133	0.0728827	0.247439	1.82227	0.16813
AMT	-0.246349	0.0729182	0.247477	-1.82204	0.168161
VPS52	-0.151371	0.0730763	0.247931	-1.82101	0.168468
MEA1	0.178221	0.0731271	0.248021	1.82068	0.168539
SMG5	-0.228527	0.0731599	0.248051	-1.82046	0.168568
EMC8	0.114462	0.0732689	0.248338	1.81976	0.168745
MPZL1	0.422142	0.0733292	0.24846	1.81937	0.168835
ASB16	-0.240837	0.0733843	0.2485	-1.81901	0.168881
MLF2	0.233687	0.0733897	0.2485	1.81897	0.168881
NUP43	-0.194533	0.0734181	0.248515	-1.81879	0.168915
LSM2	0.156136	0.0735112	0.248747	1.81819	0.169078
RPS27	0.675035	0.0736883	0.249222	1.81704	0.169369
YTHDC1	-0.198843	0.0737012	0.249222	-1.81696	0.169369
RPL12	0.360261	0.0737306	0.249222	1.81677	0.169369
MLLT11	-0.24911	0.0737678	0.249222	-1.81653	0.169369
CKLF	0.308499	0.0737732	0.249222	1.8165	0.169369
GPX4	0.291578	0.073803	0.24924	1.8163	0.169378
SMCR8	-0.457536	0.0738344	0.249264	-1.8161	0.169395
ACAA1	0.161682	0.0738678	0.249295	1.81588	0.169412
KIN	-0.154614	0.0739174	0.24938	-1.81557	0.169497
SLC11A2	-0.15373	0.0740028	0.249586	-1.81502	0.169602
RNF20	-0.15559	0.0741047	0.249847	-1.81436	0.169776
RTN3	0.274184	0.0741589	0.249948	1.81401	0.169841
DUS2	0.221639	0.07423	0.250067	1.81356	0.169918
TTC12	-0.242287	0.0742431	0.250067	-1.81347	0.169918
SASH3	-0.194895	0.0743008	0.250179	-1.8131	0.169987
ZSCAN16	-0.218377	0.0743679	0.250322	-1.81267	0.170104
KIAA1147	-0.267488	0.0744313	0.250374	-1.81227	0.170141
FNTA	-0.182177	0.0744321	0.250374	-1.81226	0.170141
CEP120	-0.324517	0.0744991	0.250422	-1.81183	0.1702
TTC39C	-0.224139	0.0744993	0.250422	-1.81183	0.1702
ANKMY2	-0.222931	0.07452	0.250422	-1.8117	0.1702
L3MBTL3	-0.200932	0.0745806	0.250544	-1.81131	0.170334
ZNF692	-0.193453	0.0746424	0.250616	-1.81092	0.170385
YIPF6	0.354118	0.0746631	0.250616	1.81078	0.170385
C17orf89	0.342518	0.0746756	0.250616	1.8107	0.170385
ADAMTSL4	-0.304011	0.0747588	0.250813	-1.81017	0.170508
IKBKAP	-0.113544	0.0749065	0.251136	-1.80923	0.170708
TNRC6A	-0.131764	0.0749182	0.251136	-1.80916	0.170708
CCDC102A	-0.252017	0.0749285	0.251136	-1.80909	0.170708
MRPS27	0.14851	0.0750547	0.251393	1.80829	0.170906
GTF2H1	-0.12542	0.0750581	0.251393	-1.80827	0.170906
MORC2	-0.22189	0.0750828	0.251393	-1.80811	0.170906
JAK2	-0.360867	0.0751728	0.251393	-1.80754	0.170906
CD300C	-0.299844	0.0751742	0.251393	-1.80753	0.170906
MEFV	-0.300735	0.0752116	0.251393	-1.80729	0.170906
BOLA3	0.264343	0.0752126	0.251393	1.80729	0.170906
PMEPA1	0.350011	0.0752348	0.251393	1.80714	0.170906
AMN1	-0.333459	0.0752424	0.251393	-1.8071	0.170906
C14orf2	0.425605	0.0752508	0.251393	1.80704	0.170906
FGFR1OP	0.212867	0.0754022	0.251816	1.80608	0.171152
NGLY1	-0.140702	0.0754293	0.251825	-1.80591	0.171152
R3HCC1	0.148805	0.0754938	0.251958	1.8055	0.171221
APEX1	0.183814	0.0755278	0.251989	1.80529	0.17125
PRKAR2A	0.133356	0.0755578	0.252007	1.8051	0.171257
NAIF1	-0.160645	0.0756485	0.252227	-1.80453	0.171407
MTHFR	-0.144594	0.0756803	0.252251	-1.80433	0.171442
NF1	-0.154192	0.0757164	0.252289	-1.8041	0.171471
CEP128	0.369879	0.0757552	0.252313	1.80385	0.171499
HEATR1	-0.182678	0.0757727	0.252313	-1.80374	0.171499
GALNT3	-0.389439	0.0759483	0.252771	-1.80264	0.171789
KBTBD2	-0.212618	0.0759596	0.252771	-1.80256	0.171789
SLC19A1	0.347228	0.07601	0.252804	1.80225	0.171799
SUFU	-0.211768	0.0760192	0.252804	-1.80219	0.171799
ACBD5	-0.229352	0.0760678	0.252876	-1.80188	0.171836
LRRN2	-0.286963	0.07609	0.252876	-1.80174	0.171846
NDUFB9	0.1861	0.0761547	0.253009	1.80134	0.171947
THTPA	-0.189691	0.0762838	0.253355	-1.80053	0.172192
PDK4	-0.433204	0.0763817	0.253596	-1.79991	0.172353
CYFIP2	0.187517	0.0764282	0.253596	1.79962	0.172353
ATF7IP	-0.194227	0.0764658	0.253596	-1.79939	0.172353
CD5	-0.342257	0.0764841	0.253596	-1.79927	0.172353
CHST13	-0.535622	0.0765284	0.253596	-1.799	0.172353
NFE2L2	-0.163991	0.076529	0.253596	-1.79899	0.172353
KIAA0196	-0.126301	0.0765298	0.253596	-1.79899	0.172353
F12	0.36446	0.0768421	0.254549	1.79704	0.17298
ING5	0.140727	0.0769052	0.254675	1.79664	0.173074
COX10	-0.143838	0.0769527	0.254706	-1.79635	0.173091
KCNC3	0.334894	0.0769643	0.254706	1.79628	0.173091
SZT2	-0.166106	0.0770296	0.254809	-1.79587	0.173156
IPO5	0.171076	0.0770452	0.254809	1.79577	0.173156
SHKBP1	0.353674	0.0770956	0.254894	1.79546	0.17321
PGD	0.364231	0.077155	0.255008	1.79509	0.173296
DLEU1	0.224703	0.077182	0.255014	1.79492	0.173296
DDX10	-0.174362	0.0772339	0.255033	-1.7946	0.173296
GON4L	-0.141347	0.0772374	0.255033	-1.79458	0.173296
IGSF6	0.217932	0.0773422	0.255297	1.79393	0.173472
IL24	-0.25241	0.0773717	0.255312	-1.79374	0.173476
RNF8	-0.140271	0.0774417	0.25546	-1.79331	0.173566
VAPA	0.191597	0.0774714	0.255476	1.79313	0.173596
ITPR1	-0.226763	0.0775991	0.255815	-1.79234	0.173809
FAM32A	0.105295	0.0776329	0.255844	1.79213	0.173816
TSEN54	-0.235778	0.0777143	0.256029	-1.79163	0.173929
ZBTB33	-0.316703	0.0778483	0.256389	-1.7908	0.174189
ZNF721	-0.352653	0.0780336	0.256916	-1.78966	0.174539
HYAL1	0.260775	0.078094	0.257032	1.78928	0.174619
CENPC	-0.237399	0.078234	0.25741	-1.78842	0.174863
BCORL1	0.282112	0.0783056	0.257563	1.78798	0.174972
NUFIP2	-0.270543	0.0783511	0.257621	-1.78771	0.175016
GPR84	0.635118	0.0783737	0.257621	1.78757	0.175016
ARAP3	0.323583	0.0784997	0.257705	1.78679	0.17507
NPIPB3	-0.202843	0.0785011	0.257705	-1.78679	0.17507
TBC1D3F	0.37236	0.0785028	0.257705	1.78678	0.17507
DUSP23	0.246602	0.0785214	0.257705	1.78666	0.17507
RAD9A	-0.182813	0.078525	0.257705	-1.78664	0.17507
VPS37B	0.216371	0.0786452	0.257966	1.7859	0.175204
WHSC1	0.164322	0.0786549	0.257966	1.78585	0.175204
RFWD2	0.192312	0.0786928	0.258008	1.78561	0.175241
NAT6	0.240083	0.0788881	0.258565	1.78442	0.175608
GYG1	0.345675	0.0789135	0.258565	1.78427	0.175611
RNF167	0.184372	0.0789905	0.258735	1.7838	0.175713
ELP2	-0.174673	0.0790537	0.258859	-1.78341	0.175815
ZMYND11	-0.31617	0.0791671	0.259148	-1.78272	0.175965
RHBDF2	-0.246035	0.0792941	0.259394	-1.78195	0.176081
C16orf86	0.222622	0.0793104	0.259394	1.78185	0.176081
AKIP1	-0.143006	0.0793324	0.259394	-1.78172	0.176081
CCDC146	-0.330362	0.0793475	0.259394	-1.78163	0.176081
LZTS2	-0.198161	0.0793893	0.259394	-1.78137	0.176081
USP24	-0.14508	0.0793943	0.259394	-1.78134	0.176081
EIF4EBP2	0.145544	0.079424	0.259408	1.78116	0.176081
TRIM52	-0.280704	0.0795293	0.259625	-1.78052	0.176216
SIDT2	-0.26483	0.0795662	0.259625	-1.7803	0.176216
ZFC3H1	-0.214292	0.0795665	0.259625	-1.7803	0.176216
MAGED2	-0.184064	0.0797339	0.260088	-1.77929	0.176543
ZNF83	-0.42542	0.0798567	0.260406	-1.77854	0.176741
POLE4	0.300211	0.0799439	0.260607	1.77802	0.176865
PEPD	-0.244878	0.0800874	0.260956	-1.77715	0.177079
ACIN1	-0.206542	0.0801463	0.260956	-1.7768	0.177079
JMJD7-PLA2G4B	-0.298296	0.0801556	0.260956	-1.77674	0.177079
TNFAIP1	-0.1293	0.0801604	0.260956	-1.77671	0.177079
CLSTN3	-0.289302	0.0802174	0.260956	-1.77637	0.177079
GTDC1	0.227379	0.0802297	0.260956	1.7763	0.177079
PEX26	-0.131854	0.0802728	0.260956	-1.77604	0.177079
MAGED1	0.303363	0.0802906	0.260956	1.77593	0.177079
ARHGAP11B	0.186636	0.0803025	0.260956	1.77586	0.177079
PGAP2	-0.169683	0.080306	0.260956	-1.77584	0.177079
ARL16	0.223371	0.0803566	0.261008	1.77553	0.177123
MRPS18B	-0.187425	0.080373	0.261008	-1.77543	0.177123
FKBP5	-0.39926	0.0805573	0.261462	-1.77433	0.177426
ZNF853	-0.253776	0.0805639	0.261462	-1.77429	0.177426
SLC5A6	-0.17996	0.0806196	0.261547	-1.77396	0.177483
CCDC57	0.174167	0.0806412	0.261547	1.77383	0.177489
AXIN1	-0.15558	0.0806735	0.261569	-1.77363	0.177494
ACOT2	-0.209734	0.0807315	0.26161	-1.77329	0.177509
UBE3B	-0.143763	0.0807371	0.26161	-1.77325	0.177509
TYROBP	0.25685	0.0808002	0.261731	1.77287	0.1776
EPHX2	-0.327873	0.0808346	0.26176	-1.77267	0.177606
MMS22L	0.252048	0.0808923	0.261864	1.77232	0.177688
DGKE	-0.234062	0.0809253	0.261888	-1.77213	0.177701
AOC3	0.4413	0.0811391	0.262474	1.77085	0.178117
ETFA	0.169909	0.0811576	0.262474	1.77074	0.178117
GADD45B	-0.267194	0.0812096	0.262559	-1.77043	0.178182
RNF157	-0.330088	0.0812594	0.262637	-1.77014	0.178249
ZFAND4	0.325842	0.0813366	0.262682	1.76968	0.178293
MAT2A	-0.215375	0.0813444	0.262682	-1.76963	0.178293
S100A4	0.256898	0.0813733	0.262682	1.76946	0.178293
CAMK4	-0.367801	0.0813761	0.262682	-1.76944	0.178293
MAP3K5	-0.196124	0.0814195	0.26274	-1.76918	0.178323
RPL35A	0.484027	0.0814576	0.26278	1.76896	0.178363
INTS4	-0.13667	0.0815025	0.262785	-1.76869	0.178369
PCNXL4	-0.250942	0.0815107	0.262785	-1.76864	0.178369
CTSB	0.284109	0.0816971	0.26329	1.76754	0.178699
CD84	-0.172599	0.0817187	0.26329	-1.76741	0.178702
RAI1	-0.172216	0.0818061	0.263489	-1.76689	0.178809
PPOX	0.318701	0.0819792	0.263963	1.76587	0.179092
CCND2	-0.208567	0.0820077	0.263972	-1.7657	0.179114
PDGFB	-0.385717	0.0821946	0.264385	-1.7646	0.179367
CSTA	0.513189	0.0822679	0.264385	1.76417	0.179367
RNPEPL1	0.212168	0.082278	0.264385	1.76411	0.179367
SCRIB	-0.203578	0.0822937	0.264385	-1.76401	0.179367
RABEPK	0.138918	0.0822965	0.264385	1.764	0.179367
HELQ	-0.207544	0.0823293	0.264385	-1.7638	0.179367
ADAM17	-0.306557	0.0823382	0.264385	-1.76375	0.179367
UQCRC2	0.119753	0.08236	0.264385	1.76362	0.179367
ROPN1L	0.421153	0.0823685	0.264385	1.76357	0.179367
TNFRSF17	0.702498	0.0825665	0.264938	1.76241	0.179755
GTPBP10	-0.275666	0.0826208	0.265026	-1.76209	0.179805
PEA15	-0.21997	0.082646	0.265026	-1.76194	0.179805
STARD4	-0.412085	0.0827421	0.265182	-1.76138	0.179914
WDR76	0.240148	0.0827462	0.265182	1.76135	0.179914
ARHGAP4	0.186413	0.0828187	0.265331	1.76093	0.179999
GZF1	-0.156467	0.0828734	0.265363	-1.76061	0.18003
HKR1	-0.222942	0.0828806	0.265363	-1.76057	0.18003
XPO4	-0.206716	0.0829594	0.265532	-1.76011	0.180177
FRMD4B	-0.208139	0.0829908	0.26555	-1.75992	0.180199
RNFT1	-0.341227	0.0830381	0.265618	-1.75965	0.180224
SLC23A2	-0.269838	0.0830788	0.265665	-1.75941	0.180257
NSD1	-0.173915	0.0831108	0.265685	-1.75922	0.180272
ASCC3	-0.192391	0.0832292	0.26598	-1.75853	0.18042
IRS2	0.360613	0.0832961	0.266111	1.75814	0.180498
CDK2AP2	0.16584	0.0833586	0.266194	1.75778	0.180561
OSGEPL1	-0.226887	0.0833741	0.266194	-1.75769	0.180561
ZNF780B	-0.304339	0.0834522	0.26636	-1.75723	0.180657
CDKN1C	-0.68256	0.0835287	0.266495	-1.75679	0.180743
E2F4	0.173196	0.0835465	0.266495	1.75668	0.180743
UBALD1	0.31859	0.0835784	0.266514	1.7565	0.180774
LRBA	-0.195808	0.0836681	0.266717	-1.75598	0.180913
CHIC1	-0.350157	0.0837138	0.266779	-1.75571	0.180925
TP53RK	-0.151022	0.0837702	0.266858	-1.75538	0.180962
MFSD8	-0.215581	0.0838091	0.266858	-1.75516	0.180962
MAST2	0.171839	0.0838168	0.266858	1.75511	0.180962
MAN2B1	0.224169	0.0839203	0.267105	1.75451	0.181122
UBAP2L	-0.158101	0.0840572	0.267457	-1.75372	0.181314
CEP350	-0.223337	0.0841155	0.26755	-1.75338	0.181388
METTL1	0.258076	0.0841386	0.26755	1.75325	0.181388
NHSL1	-0.272709	0.0842108	0.267696	-1.75283	0.181498
ZNF627	-0.222068	0.0844348	0.268325	-1.75154	0.181935
TXLNG	-0.173378	0.0846515	0.26893	-1.75029	0.182354
PRCP	0.184151	0.0848549	0.269493	1.74912	0.182715
DLGAP4	-0.185792	0.0849352	0.269664	-1.74866	0.182792
CLASP2	-0.189854	0.0849615	0.269664	-1.74851	0.182792
GANAB	-0.190193	0.0849879	0.269664	-1.74836	0.182796
CDC42BPG	-0.292506	0.0850631	0.269737	-1.74793	0.182836
CCZ1B	-0.252384	0.0850635	0.269737	-1.74793	0.182836
CIAO1	-0.0957405	0.085207	0.2701	-1.7471	0.183089
SAMD14	0.894761	0.0852538	0.2701	1.74684	0.183094
ZNF25	-0.33836	0.0852571	0.2701	-1.74682	0.183094
POLE	0.193233	0.0854081	0.270446	1.74595	0.183307
MRPL55	0.179055	0.0854194	0.270446	1.74589	0.183307
TAGAP	-0.213283	0.0854705	0.270524	-1.7456	0.18336
RFC2	0.162338	0.0855079	0.270559	1.74538	0.183398
SURF4	0.13143	0.0855712	0.270676	1.74502	0.183479
AIG1	0.273659	0.0856096	0.270714	1.7448	0.1835
PRKAB1	-0.125218	0.0856647	0.270777	-1.74449	0.183534
CRIP3	0.334404	0.0856902	0.270777	1.74435	0.183534
MSL2	-0.186941	0.0857089	0.270777	-1.74424	0.183534
C11orf68	-0.224075	0.085882	0.271082	-1.74325	0.183672
MT-ND6	0.513869	0.0859023	0.271082	1.74314	0.183672
OSBPL7	-0.238059	0.0859063	0.271082	-1.74312	0.183672
NAAA	-0.259392	0.0859169	0.271082	-1.74306	0.183672
KLF6	-0.219408	0.0859641	0.271082	-1.74279	0.183672
SNX8	0.230478	0.0859701	0.271082	1.74275	0.183672
ALG5	0.270546	0.0859909	0.271082	1.74264	0.183672
OXER1	0.453933	0.0860599	0.271112	1.74224	0.18368
SH3BGRL2	0.540294	0.0860685	0.271112	1.7422	0.18368
HS6ST1	-0.173795	0.0860801	0.271112	-1.74213	0.18368
EAF2	0.647531	0.0862472	0.271555	1.74118	0.183957
ABHD5	0.289433	0.0863514	0.2718	1.74059	0.18412
USF2	0.175276	0.0864221	0.27188	1.74019	0.184172
ZSCAN9	-0.186261	0.0864593	0.27188	-1.73998	0.184172
MKLN1	-0.157035	0.0864712	0.27188	-1.73991	0.184172
FBXL18	0.185816	0.0864886	0.27188	1.73982	0.184172
CPNE3	0.323094	0.0865096	0.27188	1.7397	0.184172
RICTOR	-0.288942	0.0865767	0.272007	-1.73932	0.184254
EPT1	-0.264182	0.0867047	0.272326	-1.7386	0.184465
CEP192	-0.207417	0.0867356	0.272339	-1.73842	0.184481
TIA1	-0.291593	0.0867908	0.27237	-1.73811	0.184503
CATSPER1	0.266786	0.0867986	0.27237	1.73807	0.184503
RTTN	-0.184033	0.0868554	0.272445	-1.73775	0.184541
MGMT	0.218533	0.0868756	0.272445	1.73763	0.184541
IL6ST	-0.319235	0.0870421	0.272883	-1.7367	0.184881
CRY1	-0.275253	0.0870937	0.272961	-1.73641	0.184943
LRRC37A3	-0.315037	0.0871803	0.273149	-1.73592	0.185112
SSR3	0.255727	0.0873119	0.273478	1.73518	0.185329
UBQLN4	-0.157055	0.0874362	0.273783	-1.73449	0.185529
PDXDC1	-0.136082	0.0874789	0.273799	-1.73425	0.185547
LYSMD1	0.24387	0.0874947	0.273799	1.73416	0.185547
SRPK1	0.289224	0.0875842	0.273995	1.73366	0.185655
ZNF227	-0.175128	0.0876799	0.274211	-1.73312	0.185804
TMEM119	0.814931	0.0877848	0.274455	1.73254	0.18597
DUOX1	-0.29728	0.0878143	0.274463	-1.73237	0.185996
RPAP2	-0.18064	0.087895	0.274565	-1.73192	0.186074
MRPL43	0.136784	0.0879005	0.274565	1.73189	0.186074
PLTP	0.335268	0.0879417	0.27461	1.73166	0.186097
SH3PXD2A	-0.224312	0.0880997	0.275019	-1.73078	0.186351
SSSCA1	0.22526	0.0881719	0.275103	1.73038	0.186382
AGAP6	-0.215043	0.0881803	0.275103	-1.73033	0.186382
FZR1	0.274854	0.0882168	0.275133	1.73013	0.186387
ADHFE1	-0.245456	0.0884798	0.275816	-1.72867	0.186789
RABEP1	-0.215131	0.0884895	0.275816	-1.72861	0.186789
LYRM1	-0.233641	0.0885343	0.275871	-1.72837	0.186848
PCNX	-0.222921	0.0886153	0.2759	-1.72792	0.18687
SETD6	-0.164126	0.0886246	0.2759	-1.72787	0.18687
TREML1	0.661397	0.0886609	0.2759	1.72767	0.18687
C1QB	-0.579961	0.08867	0.2759	-1.72762	0.18687
CD1D	-0.225442	0.0886784	0.2759	-1.72757	0.18687
ARG1	0.836068	0.088718	0.27594	1.72735	0.186891
MAP3K10	-0.176415	0.0887645	0.276	-1.72709	0.18693
LY86	-0.266729	0.0888834	0.276286	-1.72643	0.187092
ERMAP	0.407557	0.0890751	0.276798	1.72538	0.187404
ESCO1	-0.310602	0.0891244	0.276867	-1.7251	0.187479
CBFA2T2	-0.131131	0.0891871	0.276977	-1.72476	0.187544
KPNA5	-0.348967	0.0892151	0.276977	-1.7246	0.187544
COX7C	0.579614	0.0892906	0.276977	1.72419	0.18757
ZNF184	-0.297981	0.0893168	0.276977	-1.72404	0.18757
ASCC1	-0.141275	0.0893246	0.276977	-1.724	0.18757
PAFAH1B2	0.10736	0.0893488	0.276977	1.72387	0.18757
MYO9A	-0.158234	0.089349	0.276977	-1.72387	0.18757
FLOT1	0.295378	0.0894012	0.277054	1.72358	0.187611
SAFB	-0.20488	0.0895822	0.277531	-1.72259	0.187938
SSBP1	0.150055	0.0896397	0.277625	1.72227	0.188013
PURB	-0.196637	0.0897549	0.277898	-1.72164	0.188149
CSNK2A2	-0.0878295	0.0897969	0.277944	-1.72141	0.188173
TAPBPL	-0.184735	0.0898813	0.278121	-1.72095	0.18831
ZNF212	-0.11926	0.089932	0.278194	-1.72067	0.188353
MED30	-0.177223	0.0899609	0.278199	-1.72051	0.188353
LAMTOR4	0.293513	0.0901302	0.278624	1.71958	0.188664
KDM6A	-0.232193	0.0901526	0.278624	-1.71946	0.188664
PCK2	-0.193532	0.0903122	0.279033	-1.71859	0.188957
LEO1	-0.169101	0.0904751	0.279452	-1.7177	0.18927
PLXNB2	-0.243817	0.0905401	0.279568	-1.71735	0.18935
TMEM175	-0.167994	0.0906873	0.279865	-1.71655	0.189509
PRPF40B	-0.24844	0.0907121	0.279865	-1.71641	0.189509
RPL11	0.544262	0.0907182	0.279865	1.71638	0.189509
PDIA5	0.339612	0.0907507	0.279881	1.71621	0.189531
KRBA1	-0.183329	0.0908792	0.28017	-1.71551	0.189716
LSS	-0.174004	0.0908993	0.28017	-1.7154	0.189716
PITPNA	0.190286	0.0909689	0.2803	1.71502	0.189797
MRPL51	0.283276	0.0910665	0.280517	1.71449	0.189953
LPXN	-0.176751	0.0912497	0.280996	-1.7135	0.190222
DCAF16	-0.161857	0.0913375	0.281182	-1.71303	0.190321
CEP250	-0.17649	0.0914323	0.281389	-1.71251	0.190471
RNF103	0.232061	0.0915736	0.281739	1.71175	0.190688
PLEK	-0.212057	0.091635	0.281762	-1.71142	0.190688
TARSL2	-0.174561	0.0916596	0.281762	-1.71129	0.190688
SDC1	0.837222	0.0916633	0.281762	1.71127	0.190688
GIT1	-0.170775	0.0917291	0.281879	-1.71091	0.19075
C19orf52	-0.127038	0.0918492	0.282163	-1.71027	0.190918
SAP30L	-0.128867	0.0919646	0.282433	-1.70965	0.191079
PPP6C	0.0942852	0.0920701	0.282616	1.70908	0.191214
GALNT11	-0.15242	0.0920792	0.282616	-1.70903	0.191214
STARD10	0.338801	0.0921562	0.282767	1.70862	0.191326
RPA2	0.105503	0.0922022	0.282823	1.70837	0.191357
RAB12	-0.283995	0.0922513	0.282889	-1.70811	0.191399
SLA2	-0.300328	0.0923223	0.28294	-1.70773	0.191431
STK39	-0.165499	0.0923232	0.28294	-1.70772	0.191431
UBE2E3	0.176527	0.0924409	0.283216	1.70709	0.191598
ZSCAN32	-0.0957375	0.092683	0.283873	-1.7058	0.192038
ABCC5	0.239535	0.0927283	0.283927	1.70556	0.192068
GRSF1	-0.149847	0.092866	0.284263	-1.70482	0.192272
NDE1	0.241602	0.0929013	0.284286	1.70464	0.192284
NDUFA3	0.217725	0.0929581	0.284375	1.70433	0.192333
THBS3	0.228916	0.0930051	0.284434	1.70408	0.192379
LETM1	-0.162875	0.0931771	0.284698	-1.70317	0.192581
COPS7B	-0.120426	0.0932064	0.284698	-1.70301	0.192581
USP40	-0.164365	0.0932121	0.284698	-1.70298	0.192581
ZNF524	0.219304	0.0932202	0.284698	1.70294	0.192581
JOSD1	-0.0898608	0.0932317	0.284698	-1.70288	0.192581
PTOV1	0.202725	0.0932583	0.284698	1.70274	0.192587
CMTR2	-0.324657	0.0934495	0.285196	-1.70172	0.19291
ATMIN	-0.15006	0.0934801	0.285205	-1.70156	0.192914
TNFSF12	-0.178635	0.0936836	0.285741	-1.70048	0.193272
ARID3A	0.241979	0.0937316	0.285802	1.70023	0.193303
FAM199X	-0.270823	0.0938221	0.285993	-1.69975	0.19345
ZNF510	-0.280345	0.0938991	0.286113	-1.69934	0.193567
BANP	0.190916	0.0939177	0.286113	1.69924	0.193567
GRB10	0.498302	0.0939556	0.286144	1.69904	0.193591
GART	-0.132715	0.0940178	0.286248	-1.69872	0.193657
HK1	0.423578	0.09412	0.286474	1.69818	0.193787
NEK4	-0.211052	0.0943148	0.286982	-1.69715	0.194149
CPQ	0.269432	0.0943524	0.287011	1.69695	0.194194
RNF4	-0.122744	0.0944534	0.287233	-1.69642	0.194345
CREM	-0.199559	0.0945092	0.287237	-1.69613	0.194345
ATP5A1	0.170635	0.0945342	0.287237	1.696	0.194345
C2CD5	-0.265013	0.0945391	0.287237	-1.69597	0.194345
NELFE	0.176467	0.0946248	0.287412	1.69552	0.194482
HMGXB3	-0.127288	0.0947494	0.287706	-1.69487	0.194622
RMI2	-0.341428	0.0948131	0.287814	-1.69453	0.194679
CD300LB	-0.266466	0.0948597	0.28787	-1.69429	0.194722
CPNE8	-0.327949	0.0949587	0.288059	-1.69377	0.19482
TLK2	-0.125269	0.0949783	0.288059	-1.69367	0.19482
RPL9	0.623535	0.0950717	0.288177	1.69318	0.194856
SLC2A4RG	0.22437	0.0950947	0.288177	1.69306	0.194856
CDC23	-0.163414	0.0951275	0.288177	-1.69289	0.194856
YY1AP1	0.303384	0.0951298	0.288177	1.69288	0.194856
CASP5	-0.511293	0.0952041	0.288307	-1.69249	0.194922
TMEM138	-0.132417	0.095249	0.288307	-1.69225	0.194922
HLA-F	-0.221956	0.0952574	0.288307	-1.69221	0.194922
NCKAP1L	-0.219977	0.0954221	0.28872	-1.69135	0.195227
ZFP41	-0.192083	0.0954595	0.288748	-1.69116	0.195263
NHP2	0.194851	0.0954999	0.288785	1.69095	0.195291
ATP6V0A2	-0.121609	0.0955599	0.288881	-1.69063	0.195329
TEF	-0.24243	0.0956954	0.2891	-1.68993	0.195472
ERBB2IP	-0.301549	0.0957021	0.2891	-1.68989	0.195472
TMEM63A	-0.161853	0.0957172	0.2891	-1.68982	0.195472
FMNL3	-0.193941	0.0957593	0.289142	-1.6896	0.195513
TCF25	0.176957	0.095805	0.289195	1.68936	0.195568
ZNF561	-0.168509	0.0958866	0.289275	-1.68893	0.195619
NIP7	-0.14795	0.0958882	0.289275	-1.68893	0.195619
TOR1AIP1	-0.184321	0.0960022	0.289534	-1.68834	0.19576
TRAF5	-0.223069	0.0961255	0.289735	-1.6877	0.195909
FBXO8	-0.213418	0.0961256	0.289735	-1.6877	0.195909
CLTC	0.153755	0.0962272	0.289932	1.68717	0.195992
CYP27A1	0.487402	0.0962474	0.289932	1.68706	0.195992
GFOD1	-0.228556	0.0962804	0.289946	-1.68689	0.195999
PRRC2B	-0.1753	0.0965773	0.290754	-1.68536	0.196514
VPS9D1	0.279655	0.0966215	0.29078	1.68513	0.196528
SAP30	-0.314908	0.0966425	0.29078	-1.68502	0.196528
SUCLG1	0.11264	0.0967831	0.290989	1.6843	0.196677
P2RX1	0.27413	0.0967949	0.290989	1.68424	0.196677
SEC23IP	-0.152312	0.0967973	0.290989	-1.68423	0.196677
EEPD1	0.322948	0.0968876	0.291092	1.68376	0.196769
NUP37	0.223526	0.0968886	0.291092	1.68375	0.196769
DAAM2	1.02519	0.0969825	0.291289	1.68327	0.196904
PIGV	-0.13493	0.0970225	0.291324	-1.68307	0.196932
DCTD	-0.118016	0.0971267	0.291551	-1.68253	0.197089
SH3BGRL	0.216995	0.0971606	0.291567	1.68236	0.197096
CDC37L1	-0.293016	0.0972182	0.291655	-1.68206	0.197136
IL2RG	-0.24355	0.0972716	0.291729	-1.68179	0.19717
DDX59	-0.204762	0.0973592	0.291907	-1.68134	0.197304
HYI	0.215181	0.0975037	0.292254	1.6806	0.197533
ZNF350	-0.223518	0.0975997	0.292456	-1.68011	0.197679
TP53I13	-0.169816	0.0977294	0.292759	-1.67944	0.197856
SENP1	-0.161313	0.0978274	0.292967	-1.67894	0.197986
PDK2	0.317134	0.0978649	0.292994	1.67875	0.198007
PCCB	0.173248	0.0979636	0.293121	1.67825	0.198104
HCK	0.264759	0.0979648	0.293121	1.67824	0.198104
RBM19	-0.16014	0.0982126	0.293777	-1.67698	0.198526
REPS1	-0.131595	0.0983973	0.293966	-1.67604	0.19861
RELA	-0.194561	0.0984201	0.293966	-1.67592	0.19861
ERCC6	-0.174235	0.0984398	0.293966	-1.67582	0.19861
TXNDC17	0.321941	0.0984432	0.293966	1.6758	0.19861
USP33	-0.206217	0.098445	0.293966	-1.6758	0.19861
PTDSS2	0.167475	0.0984868	0.293966	1.67558	0.19861
CRAT	0.349773	0.0985049	0.293966	1.67549	0.19861
ZNF814	0.19577	0.0985055	0.293966	1.67549	0.19861
TRABD	0.167862	0.0985609	0.294042	1.67521	0.19864
MICU2	-0.237685	0.0985959	0.294042	-1.67503	0.19864
U2SURP	-0.207679	0.0986396	0.294042	-1.67481	0.19864
TMEM199	-0.108123	0.0986593	0.294042	-1.67471	0.19864
DNAJC9	0.161187	0.0986747	0.294042	1.67463	0.19864
LOXL2	-0.227458	0.0987214	0.294061	-1.67439	0.198652
NF2	-0.157919	0.0987431	0.294061	-1.67428	0.198652
KIF13B	-0.192312	0.098803	0.294061	-1.67398	0.198665
EPN1	0.259527	0.0988035	0.294061	1.67398	0.198665
ZNF232	-0.161727	0.0988722	0.294061	-1.67363	0.198665
SH2B1	-0.149659	0.098881	0.294061	-1.67358	0.198665
FCHO1	0.246264	0.0988823	0.294061	1.67358	0.198665
KLHL9	-0.25705	0.0990561	0.294493	-1.6727	0.198986
ATP5I	0.410052	0.099119	0.294594	1.67238	0.199049
C5orf30	0.435502	0.0992863	0.295006	1.67153	0.199304
GPR162	0.326692	0.0993376	0.295072	1.67128	0.199354
RINL	-0.129029	0.0994265	0.295251	-1.67083	0.199489
FAM83G	-0.207959	0.09957	0.295591	-1.6701	0.199749
C9orf64	-0.163651	0.0996798	0.295832	-1.66955	0.199888
PRIM2	-0.142291	0.0997525	0.29593	-1.66919	0.199938
CLTCL1	0.408718	0.0997707	0.29593	1.6691	0.199938
RNF14	0.388906	0.0998441	0.296061	1.66873	0.200034
MOSPD3	0.281675	0.0999453	0.296276	1.66822	0.200134
STRBP	0.249449	0.100022	0.296343	1.66783	0.200151
SULF2	0.340673	0.100026	0.296343	1.66781	0.200151
RBBP5	-0.112285	0.100202	0.29678	-1.66693	0.200462
PTPMT1	0.202648	0.100394	0.297262	1.66597	0.200769
OPA1	0.28702	0.100534	0.297529	1.66527	0.200963
SLC22A5	-0.203	0.100555	0.297529	-1.66516	0.200963
ZC3HC1	-0.132106	0.100572	0.297529	-1.66508	0.200963
TIAM1	-0.247115	0.100782	0.298065	-1.66403	0.20133
COMTD1	0.196047	0.100825	0.298107	1.66382	0.201341
OAT	0.274628	0.100929	0.298327	1.6633	0.201489
COMMD1	0.161947	0.101022	0.298515	1.66284	0.201622
NR1H3	-0.21107	0.101183	0.298905	-1.66204	0.201947
RPL36AL	0.258043	0.10129	0.299136	1.66151	0.202086
PDPR	-0.247211	0.101555	0.299765	-1.66019	0.202506
ASAP1	0.246128	0.101562	0.299765	1.66016	0.202506
FAM222B	-0.170732	0.10164	0.299874	-1.65977	0.202602
SERAC1	-0.170492	0.101657	0.299874	-1.65969	0.202602
ADPGK	-0.129561	0.101855	0.300308	-1.65871	0.202834
INTS8	-0.125291	0.101884	0.300308	-1.65857	0.202834
SUCLG2	-0.181426	0.101908	0.300308	-1.65845	0.202834
RNF181	0.176258	0.101922	0.300308	1.65838	0.202834
SNRPD3	0.153683	0.102009	0.30031	1.65795	0.202834
ZNF3	-0.0973289	0.102039	0.30031	-1.6578	0.202834
CCDC109B	-0.190199	0.102085	0.30031	-1.65757	0.202834
NOLC1	-0.15443	0.102101	0.30031	-1.65749	0.202834
GCHFR	0.213463	0.102121	0.30031	1.65739	0.202834
CRTAP	0.191289	0.102164	0.30031	1.65718	0.202834
ECT2	0.352132	0.102188	0.30031	1.65706	0.202834
MDFIC	-0.323172	0.102208	0.30031	-1.65697	0.202834
ZFX	-0.208024	0.102211	0.30031	-1.65695	0.202834
SLC25A22	-0.151207	0.102216	0.30031	-1.65693	0.202834
TGS1	-0.114949	0.102533	0.301074	-1.65536	0.203319
C20orf194	-0.170494	0.102534	0.301074	-1.65536	0.203319
TMEM79	-0.171247	0.102645	0.301232	-1.65482	0.203386
MSANTD4	-0.301369	0.102647	0.301232	-1.6548	0.203386
SLC44A2	0.23952	0.102686	0.301261	1.65461	0.203415
SLC35A4	-0.172966	0.102732	0.301287	-1.65439	0.203421
FKBP15	-0.165396	0.102768	0.301287	-1.65421	0.203421
ADSS	0.221169	0.102789	0.301287	1.65411	0.203421
GPA33	-0.3451	0.102813	0.301287	-1.65399	0.203421
CHORDC1	-0.295302	0.103045	0.301838	-1.65285	0.203804
NRIP2	-0.199561	0.10306	0.301838	-1.65278	0.203804
SEC14L1	0.314741	0.103197	0.302088	1.65211	0.203924
RDH5	-0.233434	0.103205	0.302088	-1.65207	0.203924
DTX4	0.250817	0.103309	0.302221	1.65156	0.204013
PHF20	0.123956	0.103309	0.302221	1.65156	0.204013
RPN1	0.15814	0.10334	0.302224	1.65141	0.204013
SRPK2	0.161165	0.103512	0.302624	1.65057	0.204284
BRF1	-0.149363	0.103536	0.302624	-1.65046	0.204289
PIP5K1A	-0.161433	0.103579	0.302663	-1.65025	0.204314
CDK11A	-0.398514	0.103676	0.302806	-1.64977	0.204396
DYRK2	-0.276331	0.103686	0.302806	-1.64972	0.204396
TEX2	0.223734	0.103814	0.303046	1.6491	0.204524
SLC26A6	0.242654	0.103851	0.303046	1.64892	0.204524
SUPV3L1	-0.141582	0.103857	0.303046	-1.64889	0.204524
UBE2S	0.231186	0.103951	0.303231	1.64844	0.204649
SLC35F2	0.344192	0.104104	0.303524	1.64769	0.204802
ABCA1	-0.546661	0.104179	0.303524	-1.64733	0.204802
LILRB4	-0.289423	0.104198	0.303524	-1.64723	0.204802
ANO6	-0.194084	0.104206	0.303524	-1.6472	0.204802
ZNF343	-0.133121	0.104214	0.303524	-1.64716	0.204802
TVP23B	-0.333293	0.104248	0.303524	-1.64699	0.204802
ARFGAP3	0.147026	0.104258	0.303524	1.64694	0.204802
KCND1	-0.409481	0.104352	0.30371	-1.64649	0.204879
TMIGD2	-0.38144	0.104425	0.303837	-1.64613	0.204961
CAMK1	-0.292251	0.104468	0.303874	-1.64593	0.204981
ZNF621	-0.28	0.10456	0.304056	-1.64548	0.205097
BRF2	-0.161825	0.104598	0.30408	-1.6453	0.205105
ZNF506	-0.165486	0.104699	0.304208	-1.64481	0.205197
ATF4	0.157054	0.10474	0.304208	1.64461	0.205197
WNT10B	-0.329005	0.104751	0.304208	-1.64456	0.205197
KCTD13	-0.144032	0.104775	0.304208	-1.64444	0.205197
MGRN1	0.231908	0.104806	0.304208	1.64429	0.205197
TAF1B	-0.234695	0.104839	0.304208	-1.64413	0.205197
ULK1	0.25091	0.10485	0.304208	1.64408	0.205197
GPSM3	0.269206	0.104927	0.304345	1.64371	0.205286
TPR	-0.133856	0.105059	0.304642	-1.64307	0.205457
RPS7	0.630379	0.105193	0.304944	1.64243	0.205667
MAST4	0.231698	0.105252	0.305028	1.64214	0.205736
RNF138	-0.353224	0.105336	0.305186	-1.64174	0.205868
PMM1	0.134358	0.1055	0.305573	1.64095	0.206099
RAB2A	0.147089	0.105536	0.305592	1.64078	0.206122
CDKN2AIP	-0.219768	0.105571	0.305606	-1.64061	0.206141
NDUFA1	0.373482	0.105669	0.305805	1.64014	0.20626
TMEM106B	-0.326778	0.105731	0.305897	-1.63984	0.206319
MLXIP	0.237239	0.105807	0.305905	1.63947	0.206319
TBCCD1	-0.17571	0.105809	0.305905	-1.63947	0.206319
GZMM	-0.323484	0.105824	0.305905	-1.6394	0.206319
C20orf96	-0.224898	0.105928	0.306072	-1.6389	0.206416
NSUN3	0.36613	0.105946	0.306072	1.63881	0.206416
IPP	-0.15614	0.105992	0.306072	-1.63859	0.206416
SMTN	0.28092	0.106001	0.306072	1.63855	0.206416
PRPF18	0.280189	0.106032	0.306075	1.6384	0.206423
DBN1	-0.365871	0.106123	0.306177	-1.63797	0.206463
NCOA5	-0.129686	0.106134	0.306177	-1.63791	0.206463
CORO7	0.224657	0.106157	0.306177	1.6378	0.206463
MANF	0.28357	0.106355	0.306662	1.63686	0.206776
ACAD10	-0.159146	0.106469	0.306904	-1.63631	0.206921
RASL11A	0.314726	0.10655	0.306995	1.63593	0.206972
TMED1	0.128202	0.106561	0.306995	1.63588	0.206972
OBFC1	0.216515	0.106671	0.307181	1.63535	0.207095
ORC3	-0.191007	0.106685	0.307181	-1.63528	0.207095
SNRPA1	-0.142575	0.106847	0.307561	-1.63451	0.207313
TCF4	-0.218954	0.106879	0.307566	-1.63436	0.207318
STOML1	-0.203253	0.106986	0.307704	-1.63385	0.207413
RGS9	-0.33428	0.106987	0.307704	-1.63385	0.207413
GAA	0.237969	0.10702	0.307711	1.63369	0.207413
TFIP11	-0.245036	0.107302	0.308437	-1.63235	0.20796
ZNF236	-0.190881	0.107343	0.308467	-1.63216	0.207978
CD63	0.252567	0.107513	0.308629	1.63136	0.208129
YKT6	0.0898136	0.107526	0.308629	1.6313	0.208129
CD163	-0.530096	0.107535	0.308629	-1.63125	0.208129
KAT6B	-0.170989	0.107548	0.308629	-1.63119	0.208129
KBTBD11	0.222327	0.10755	0.308629	1.63118	0.208129
APH1B	0.159169	0.107625	0.308757	1.63083	0.208213
MPHOSPH10	-0.172616	0.107659	0.308769	-1.63067	0.208213
TIGD5	-0.15788	0.107857	0.309251	-1.62973	0.20853
DFNB31	-0.360071	0.107969	0.309485	-1.6292	0.20868
TMEM134	0.157124	0.10807	0.309687	1.62873	0.20882
SLC51A	0.384105	0.108151	0.309834	1.62834	0.208895
NPEPPS	0.139503	0.108305	0.310084	1.62762	0.209044
SGTA	0.159711	0.108312	0.310084	1.62759	0.209044
TBCB	0.135173	0.108356	0.310084	1.62738	0.209044
CDC42EP1	0.677848	0.10836	0.310084	1.62736	0.209044
CHMP2A	0.244451	0.108421	0.310174	1.62707	0.209096
LACTB	-0.168116	0.108582	0.310547	-1.62632	0.209327
HIST1H2BD	-0.483953	0.108722	0.310859	-1.62566	0.209541
OSM	-0.343347	0.108873	0.311204	-1.62496	0.20975
ENG	-0.267697	0.108958	0.31136	-1.62456	0.209868
PLAA	-0.125428	0.109032	0.311486	-1.62421	0.209922
PHF10	-0.149861	0.109125	0.311621	-1.62378	0.210021
SOAT1	-0.147705	0.109141	0.311621	-1.6237	0.210021
NUCB1	0.291324	0.109244	0.311831	1.62322	0.210139
ZCCHC17	0.206675	0.109311	0.311934	1.62291	0.210203
BAZ1B	-0.114688	0.109428	0.312182	-1.62236	0.21038
NAALADL1	-0.204687	0.109471	0.312217	-1.62216	0.210414
GPR35	-0.225818	0.109512	0.312247	-1.62197	0.210442
LSM11	-0.230218	0.109618	0.312403	-1.62148	0.210551
NCSTN	-0.244758	0.109655	0.312403	-1.6213	0.210551
MTMR4	-0.184359	0.109671	0.312403	-1.62123	0.210551
HOMER2	0.323275	0.109689	0.312403	1.62115	0.210551
EWSR1	-0.140796	0.109765	0.312532	-1.62079	0.21066
CALU	0.210571	0.109837	0.312651	1.62046	0.210775
ZDHHC12	0.210971	0.109912	0.312778	1.62011	0.210859
OSER1	0.186051	0.110084	0.313098	1.61931	0.211012
ZNF696	-0.18396	0.11012	0.313098	-1.61914	0.211012
MIS18A	0.213336	0.110173	0.313098	1.6189	0.211012
CPEB4	0.430059	0.110195	0.313098	1.6188	0.211012
CCR4	-0.296199	0.1102	0.313098	-1.61877	0.211012
TICAM1	-0.198235	0.110208	0.313098	-1.61874	0.211012
YWHAE	0.12428	0.11035	0.313415	1.61808	0.211216
ANKRA2	-0.22713	0.110454	0.313566	-1.6176	0.211336
MT-ND5	0.427666	0.110465	0.313566	1.61755	0.211336
ACOX1	0.23368	0.110583	0.313777	1.617	0.211445
PTGDR2	0.704439	0.110601	0.313777	1.61692	0.211445
CCDC106	0.224643	0.110654	0.313843	1.61667	0.211519
DGKD	-0.187995	0.110687	0.313848	-1.61652	0.211544
ZNF765	-0.255255	0.111062	0.314801	-1.61479	0.212152
PBX3	-0.177675	0.111085	0.314801	-1.61468	0.212152
SLC18A2	0.32281	0.111115	0.314801	1.61454	0.212152
PPP2R1B	-0.123169	0.111177	0.314888	-1.61426	0.212215
ZNF830	-0.138638	0.111371	0.315351	-1.61337	0.212492
PIK3C2A	-0.249445	0.111488	0.315494	-1.61283	0.212556
RIC3	-0.265165	0.11149	0.315494	-1.61282	0.212556
SEPSECS	-0.289616	0.111514	0.315494	-1.61271	0.212556
IFI27L1	0.272966	0.111653	0.315689	1.61207	0.212669
POLR1A	-0.152549	0.111689	0.315689	-1.6119	0.212669
SIVA1	0.177706	0.111699	0.315689	1.61186	0.212669
CDCA4	0.160658	0.111706	0.315689	1.61183	0.212669
GOLGA8A	-0.373848	0.111912	0.316182	-1.61089	0.212962
EXOSC9	-0.145899	0.111968	0.316255	-1.61063	0.212982
PPP1CA	0.189483	0.11201	0.316263	1.61044	0.212982
LZTFL1	0.281648	0.112033	0.316263	1.61033	0.212982
PTER	-0.225702	0.11212	0.316421	-1.60993	0.213067
TPM4	0.174763	0.112339	0.316933	1.60893	0.213417
GCLC	0.393325	0.112363	0.316933	1.60882	0.213417
PPP1R12B	-0.358883	0.11242	0.317007	-1.60856	0.213468
WIPI2	0.182464	0.112487	0.317108	1.60826	0.213563
MITD1	-0.204003	0.112533	0.317149	-1.60805	0.213591
TSPAN33	0.427752	0.112623	0.317317	1.60764	0.213712
SRCAP	-0.159626	0.112726	0.317321	-1.60717	0.213712
CDK2AP1	0.206191	0.112729	0.317321	1.60715	0.213712
NIPAL3	-0.156757	0.112745	0.317321	-1.60708	0.213712
EBLN2	0.346008	0.112749	0.317321	1.60706	0.213712
SLC22A23	0.374709	0.112884	0.317613	1.60645	0.213866
PDCD11	-0.169683	0.113	0.317745	-1.60592	0.213968
C2orf88	0.461295	0.113046	0.317745	1.60571	0.213968
IVD	-0.151305	0.113054	0.317745	-1.60568	0.213968
IKZF5	-0.284418	0.113055	0.317745	-1.60567	0.213968
MROH6	0.385871	0.11313	0.317868	1.60533	0.214061
FAM208A	-0.21763	0.113239	0.318053	-1.60484	0.214192
SPATA33	-0.135305	0.113289	0.318053	-1.60461	0.214192
ZBTB47	0.204774	0.113306	0.318053	1.60453	0.214192
VAMP5	-0.237303	0.113319	0.318053	-1.60447	0.214192
VPS11	-0.152097	0.113412	0.318226	-1.60405	0.214284
MCPH1	-0.134946	0.113477	0.318319	-1.60376	0.214339
PBDC1	-0.194499	0.113514	0.318337	-1.60359	0.214354
NDUFB1	0.31002	0.113596	0.318479	1.60322	0.214452
CCND3	-0.203927	0.113857	0.319125	-1.60204	0.214869
B4GALT7	0.193262	0.113964	0.319335	1.60156	0.214998
ARMCX5	-0.233236	0.114011	0.319379	-1.60135	0.215014
GOLPH3L	0.171959	0.114129	0.319625	1.60081	0.21517
TMEM262	-0.209115	0.114395	0.32028	-1.59962	0.215603
PPP3CA	0.223738	0.114513	0.320525	1.59908	0.215763
SND1	0.235438	0.114546	0.32053	1.59893	0.215774
C8orf44	-0.157049	0.114595	0.320577	-1.59872	0.215822
DRAXIN	-0.3332	0.114688	0.32075	-1.5983	0.215952
NCDN	-0.173325	0.114854	0.321126	-1.59756	0.216213
DGKG	0.198613	0.114979	0.321389	1.59699	0.21638
EPC1	-0.140168	0.115078	0.321578	-1.59655	0.216481
EHMT2	-0.213497	0.115232	0.321919	-1.59586	0.216691
SNX27	-0.239816	0.115306	0.322039	-1.59553	0.21677
C7orf31	-0.148323	0.115347	0.322065	-1.59535	0.216784
GCLM	0.283816	0.115668	0.322739	1.59391	0.217187
SYK	0.188255	0.115681	0.322739	1.59385	0.217187
IFFO2	-0.164899	0.115703	0.322739	-1.59376	0.217187
C4orf48	0.235388	0.115714	0.322739	1.59371	0.217187
TAF5L	-0.1941	0.11577	0.322805	-1.59346	0.217217
RRNAD1	-0.141475	0.115945	0.323164	-1.59268	0.217462
ZNF880	-0.252038	0.115962	0.323164	-1.59261	0.217462
SPAG1	0.286591	0.11603	0.323268	1.5923	0.217517
FOLR3	0.533112	0.116073	0.3233	1.59211	0.217539
SLC4A1AP	-0.139262	0.116253	0.323713	-1.59131	0.21781
LDLRAP1	-0.229337	0.116345	0.323796	-1.5909	0.217811
RAB31	0.257965	0.116346	0.323796	1.5909	0.217811
SIK1	-0.341509	0.116407	0.323806	-1.59063	0.217811
WBP11	-0.154361	0.116429	0.323806	-1.59053	0.217811
PDHX	-0.18528	0.11649	0.323806	-1.59026	0.217811
C5	-0.307382	0.1165	0.323806	-1.59021	0.217811
MIB2	-0.1902	0.116514	0.323806	-1.59015	0.217811
RASA2	-0.295432	0.11657	0.323806	-1.5899	0.217811
HLA-E	-0.239565	0.116571	0.323806	-1.5899	0.217811
TBC1D22A	0.150395	0.116671	0.323839	1.58946	0.217821
NCR3	-0.345381	0.116672	0.323839	-1.58945	0.217821
HNRNPDL	-0.147999	0.116678	0.323839	-1.58942	0.217821
ZNF445	-0.144228	0.11674	0.323902	-1.58915	0.217853
ZC3H7A	-0.171672	0.116764	0.323902	-1.58904	0.217853
RHOBTB2	-0.190235	0.116844	0.324037	-1.58869	0.217959
SDF2L1	0.312652	0.116891	0.324073	1.58848	0.217974
NCOA6	-0.211301	0.116927	0.324073	-1.58832	0.217976
TMCO3	0.251845	0.116953	0.324073	1.58821	0.217993
VMAC	-0.152552	0.117162	0.324567	-1.58728	0.218308
SESN1	-0.264203	0.117505	0.325427	-1.58577	0.218855
SUV39H1	0.172587	0.117557	0.325473	1.58554	0.218897
RCN3	0.356344	0.117585	0.325473	1.58542	0.218907
CDKL1	0.296466	0.117626	0.325497	1.58524	0.218946
PDE6D	-0.0920866	0.117759	0.325778	-1.58466	0.219138
P2RY10	-0.287911	0.117907	0.326033	-1.58401	0.219314
MBD3	0.167354	0.117914	0.326033	1.58397	0.219314
ISOC1	-0.205983	0.117978	0.326121	-1.58369	0.219387
SUMF1	0.141251	0.118036	0.326193	1.58344	0.219424
IKBIP	0.238654	0.11813	0.326363	1.58303	0.219556
WDFY2	-0.128214	0.118325	0.326746	-1.58218	0.219792
CERCAM	-0.267903	0.118332	0.326746	-1.58214	0.219792
PCED1A	-0.19502	0.118436	0.326944	-1.58169	0.219924
UBE3C	-0.143057	0.118598	0.327304	-1.58098	0.220149
AKIRIN2	-0.21105	0.118655	0.327372	-1.58073	0.220201
RARRES3	-0.289767	0.118764	0.327584	-1.58026	0.220316
NFKBIL1	0.197016	0.118855	0.327749	1.57986	0.220414
POLR2G	0.112981	0.118992	0.328036	1.57926	0.220616
USP46	-0.271897	0.119249	0.328658	-1.57814	0.22099
PIK3R1	-0.214656	0.119384	0.328802	-1.57755	0.22108
ZNF512B	-0.217072	0.119387	0.328802	-1.57754	0.22108
TNNT1	-0.601452	0.119398	0.328802	-1.57749	0.22108
MRPL27	0.199235	0.119463	0.328893	1.57721	0.221125
ZNF197	-0.224664	0.119515	0.328947	-1.57699	0.221171
XPO7	0.400295	0.119693	0.329349	1.57621	0.221462
PIK3IP1	-0.196753	0.11983	0.329637	-1.57562	0.221654
SLC35F6	-0.160178	0.119889	0.32971	-1.57536	0.221711
COPG1	-0.194394	0.120011	0.329929	-1.57483	0.221843
AIFM3	-0.274255	0.120033	0.329929	-1.57474	0.221843
FAM26F	-0.389914	0.12008	0.329969	-1.57454	0.221864
CDKN2A	0.27322	0.120178	0.330152	1.57411	0.221998
MYL9	0.695985	0.120311	0.330426	1.57354	0.222173
RAD52	-0.117597	0.120356	0.330463	-1.57334	0.222182
RMND1	-0.171117	0.1207	0.331245	-1.57186	0.22267
GIMAP7	-0.311571	0.120706	0.331245	-1.57183	0.22267
ANXA7	0.161734	0.12075	0.331277	1.57164	0.222687
ENTHD2	0.154307	0.12079	0.3313	1.57147	0.222693
SNX2	-0.209415	0.120824	0.331304	-1.57132	0.222693
MYOM1	-0.289252	0.12091	0.331425	-1.57095	0.222787
ORM2	0.349868	0.120962	0.331425	1.57073	0.222787
SBDS	-0.200945	0.120966	0.331425	-1.57071	0.222787
SLC18B1	-0.262522	0.121	0.33143	-1.57057	0.222793
B3GNT9	0.184704	0.121162	0.331785	1.56987	0.223023
ENC1	0.289326	0.121249	0.331936	1.56949	0.223123
CD99L2	0.206282	0.121387	0.332223	1.56891	0.223319
ALDOA	0.244812	0.121458	0.332328	1.5686	0.223392
SIRT6	0.171072	0.121522	0.332415	1.56833	0.223423
PROSC	-0.0946937	0.12169	0.332786	-1.56761	0.223681
FAR2	0.302431	0.121769	0.332914	1.56727	0.223749
HIST1H3D	-0.425596	0.121929	0.333261	-1.56658	0.223974
FCHSD1	-0.177831	0.122088	0.333607	-1.5659	0.224162
RFC4	0.224969	0.122189	0.333794	1.56547	0.22425
SNRNP200	-0.134495	0.12235	0.33408	-1.56478	0.224387
NOM1	-0.135245	0.122427	0.33408	-1.56446	0.224387
PLEKHA2	-0.118548	0.122439	0.33408	-1.5644	0.224387
CD52	0.416511	0.122491	0.33408	1.56418	0.224387
TXNDC16	0.24319	0.1225	0.33408	1.56415	0.224387
MYH10	0.225983	0.122501	0.33408	1.56414	0.224387
MALT1	-0.228922	0.122543	0.33408	-1.56396	0.224387
ARIH1	-0.122652	0.122556	0.33408	-1.56391	0.224387
KLHL42	-0.198765	0.12259	0.33408	-1.56376	0.224387
GNG11	0.496399	0.12262	0.33408	1.56364	0.224387
SLFN11	-0.202806	0.122772	0.334404	-1.56299	0.224581
RAB4B	0.162176	0.122898	0.33459	1.56245	0.224682
PNPO	-0.176889	0.122905	0.33459	-1.56242	0.224682
CSNK1E	0.121418	0.122973	0.33459	1.56214	0.224705
PARN	-0.126278	0.122982	0.33459	-1.5621	0.224705
MYO19	-0.0971168	0.123057	0.33459	-1.56178	0.224716
SELL	-0.271363	0.12307	0.33459	-1.56173	0.224716
TUBA1A	0.264298	0.123103	0.33459	1.56158	0.224716
CEP135	-0.201533	0.12312	0.33459	-1.56151	0.224716
FANCF	-0.191779	0.123134	0.33459	-1.56145	0.224716
ICAM1	0.307906	0.123446	0.335347	1.56013	0.225233
KIAA1468	-0.295171	0.123619	0.335648	-1.5594	0.225427
U2AF1L4	0.177981	0.123622	0.335648	1.55939	0.225427
MUS81	-0.0945333	0.12368	0.335652	-1.55914	0.22544
C7orf49	-0.256244	0.123689	0.335652	-1.5591	0.22544
L3MBTL2	-0.160243	0.12375	0.33573	-1.55884	0.225498
CYBA	0.211141	0.123836	0.335873	1.55848	0.225578
AP1G2	-0.169908	0.123907	0.335941	-1.55818	0.225594
RABL6	0.152366	0.123958	0.335941	1.55797	0.225594
LPAR2	0.263302	0.12396	0.335941	1.55796	0.225594
QRICH1	-0.0956272	0.124235	0.336572	-1.5568	0.226018
LIN7C	-0.211774	0.124258	0.336572	-1.5567	0.226018
PIEZO1	-0.152276	0.124612	0.337441	-1.55521	0.226582
ZNF140	-0.208944	0.124991	0.338317	-1.55362	0.227113
S100A6	0.209957	0.125005	0.338317	1.55357	0.227113
DALRD3	0.127861	0.125034	0.338317	1.55344	0.227113
FAM65B	-0.199312	0.125151	0.338544	-1.55295	0.22726
SPN	-0.214331	0.125262	0.338754	-1.55249	0.227404
HINT2	0.187595	0.125323	0.338769	1.55223	0.227404
LIPT1	-0.22401	0.125345	0.338769	-1.55214	0.227404
ATG10	0.202802	0.125367	0.338769	1.55205	0.227404
ARF1	0.165455	0.125457	0.33885	1.55168	0.227477
SLC38A7	-0.192347	0.125463	0.33885	-1.55165	0.227477
TUBA1C	0.19056	0.125621	0.339187	1.55099	0.227698
FBXO2	-0.290476	0.125717	0.339356	-1.55059	0.227802
PKN1	-0.193868	0.125846	0.339467	-1.55005	0.227874
TBC1D10C	0.153367	0.125855	0.339467	1.55001	0.227874
FAM177A1	0.147322	0.125869	0.339467	1.54996	0.227874
MFSD11	-0.107813	0.125891	0.339467	-1.54986	0.227874
NLRC4	0.259006	0.125939	0.339507	1.54967	0.227891
ZNF324B	-0.156658	0.126012	0.33952	-1.54936	0.227891
CD36	-0.308106	0.126035	0.33952	-1.54926	0.227891
ISOC2	0.222566	0.126043	0.33952	1.54923	0.227891
ATXN3	-0.123169	0.126181	0.339646	-1.54866	0.227979
TIMM8B	0.46948	0.126194	0.339646	1.5486	0.227979
UBE4A	-0.187556	0.126213	0.339646	-1.54852	0.227979
DYRK1A	-0.219301	0.126243	0.339646	-1.5484	0.227979
FES	0.22709	0.126256	0.339646	1.54835	0.227979
NUMBL	-0.207345	0.12629	0.339649	-1.5482	0.227979
ZSWIM1	-0.136519	0.126566	0.340302	-1.54706	0.228398
MGAT4B	0.204315	0.126747	0.340699	1.54631	0.228669
HIC1	-0.26043	0.12685	0.340886	-1.54588	0.2288
ATP5C1	0.272646	0.126954	0.341062	1.54545	0.228914
FTSJ3	-0.175568	0.126995	0.341062	-1.54528	0.228926
HUWE1	-0.155543	0.127029	0.341062	-1.54514	0.228926
ZNF428	0.177584	0.127049	0.341062	1.54506	0.228926
ENDOD1	0.319608	0.127103	0.341118	1.54483	0.228937
SCLY	-0.153696	0.12735	0.341691	-1.54381	0.229307
RRP36	0.105003	0.127441	0.341847	1.54344	0.229387
RFWD3	-0.125979	0.127542	0.34198	-1.54302	0.229463
DCAF15	-0.114626	0.127557	0.34198	-1.54296	0.229463
NKRF	-0.193151	0.127657	0.342157	-1.54255	0.229594
GGT7	-0.201122	0.127695	0.34217	-1.54239	0.229604
RASGRP1	-0.273465	0.127766	0.342204	-1.5421	0.229619
PIAS3	-0.148778	0.127775	0.342204	-1.54206	0.229619
HNRNPF	-0.101326	0.127853	0.342324	-1.54174	0.229693
TSPAN17	0.206822	0.127983	0.342581	1.5412	0.229857
SKI	0.188371	0.128187	0.343006	1.54036	0.230093
SUN2	-0.168334	0.128209	0.343006	-1.54028	0.230093
COG2	-0.113406	0.128551	0.343764	-1.53887	0.230554
EIF3M	0.140813	0.128559	0.343764	1.53884	0.230554
HADH	0.140144	0.128604	0.343791	1.53865	0.230554
ENOPH1	-0.226785	0.128636	0.343791	-1.53852	0.230554
ADSL	0.122305	0.128714	0.343849	1.53821	0.230617
MT-ND1	0.413987	0.128761	0.343849	1.53801	0.230617
PSMD4	0.14478	0.128782	0.343849	1.53793	0.230617
DHFRL1	-0.164707	0.128792	0.343849	-1.53788	0.230617
MARCKS	-0.270091	0.128858	0.343936	-1.53761	0.230664
MYSM1	-0.313293	0.128904	0.343967	-1.53743	0.230684
C19orf71	-0.182322	0.12897	0.344035	-1.53715	0.230744
CDC42	0.124636	0.128997	0.344035	1.53705	0.230744
PROCA1	-0.178534	0.129071	0.344118	-1.53674	0.230796
LPCAT2	0.263644	0.129095	0.344118	1.53665	0.230796
RPL36	0.256584	0.129201	0.344242	1.53621	0.230887
RPL26L1	0.38903	0.129208	0.344242	1.53618	0.230887
XRN2	0.158098	0.129275	0.344253	1.53591	0.230905
TRMT12	-0.154313	0.129294	0.344253	-1.53583	0.230905
CLPX	0.159963	0.129322	0.344253	1.53572	0.230905
DCLRE1C	-0.12698	0.129347	0.344253	-1.53562	0.230905
IRAK4	-0.146718	0.129414	0.344342	-1.53534	0.230937
IMP3	-0.123775	0.129465	0.344363	-1.53514	0.230937
R3HDM2	-0.133319	0.129489	0.344363	-1.53504	0.230937
SRI	0.0951542	0.129865	0.345271	1.53351	0.231485
SUSD3	0.221082	0.129974	0.345412	1.53307	0.231584
YJEFN3	-0.300986	0.129989	0.345412	-1.53301	0.231584
DNASE1	-0.176127	0.130019	0.345412	-1.53288	0.231589
PRKD2	-0.246225	0.130163	0.345639	-1.5323	0.231761
GAS7	0.285757	0.1302	0.345639	1.53215	0.231761
METAP1	-0.131091	0.130205	0.345639	-1.53213	0.231761
C5orf22	-0.159452	0.130265	0.345661	-1.53188	0.231786
TRMT112	0.116757	0.130282	0.345661	1.53182	0.231786
YIF1A	0.185095	0.130489	0.346122	1.53098	0.232095
PNPLA6	0.185475	0.130575	0.34626	1.53063	0.232177
NDUFAB1	0.151979	0.130753	0.346642	1.52991	0.232419
SKAP1	-0.239943	0.130933	0.34703	-1.52918	0.23267
C1QA	-0.461749	0.130999	0.347114	-1.52892	0.23273
TKTL1	-0.458691	0.131069	0.347211	-1.52863	0.232801
ADD1	0.212241	0.131347	0.347858	1.52751	0.233218
METTL16	-0.149718	0.131625	0.348486	-1.52639	0.233644
SPPL2B	0.164977	0.131653	0.348486	1.52628	0.233644
ZNF714	0.209512	0.131762	0.348685	1.52584	0.233783
RPUSD3	-0.136839	0.131907	0.348858	-1.52526	0.233882
C1orf43	0.0953709	0.131949	0.348858	1.52509	0.233882
SLC25A28	-0.15032	0.131979	0.348858	-1.52497	0.233882
ZNF552	0.145856	0.131986	0.348858	1.52494	0.233882
ZMYM3	-0.175006	0.131998	0.348858	-1.5249	0.233882
PLA2G15	-0.188173	0.132124	0.349102	-1.52439	0.234023
FGFBP2	-0.427986	0.132247	0.349336	-1.5239	0.234166
REC8	-0.222908	0.132393	0.349632	-1.52331	0.234366
AFF1	-0.240323	0.132431	0.349642	-1.52316	0.234387
TMEM170A	-0.157319	0.132495	0.349702	-1.5229	0.234449
BOD1	-0.2064	0.132522	0.349702	-1.52279	0.234449
ATP5G1	0.20197	0.132599	0.349816	1.52248	0.234545
PCGF5	0.445206	0.132698	0.349985	1.52209	0.234641
FTL	0.290483	0.132775	0.350098	1.52178	0.234698
RPH3AL	0.333765	0.132876	0.350211	1.52138	0.234759
BCL2L12	0.1493	0.132897	0.350211	1.5213	0.234759
ELP5	0.113491	0.13292	0.350211	1.5212	0.234759
SLC39A11	-0.175705	0.133091	0.35057	-1.52052	0.234959
ZNHIT6	-0.17208	0.133222	0.350825	-1.52	0.235137
TRAPPC11	-0.126204	0.133301	0.350944	-1.51968	0.235211
BLOC1S4	-0.0970132	0.133356	0.35096	-1.51947	0.235233
BBC3	0.239339	0.133376	0.35096	1.51939	0.235233
MRPL21	0.191867	0.133474	0.35107	1.519	0.235293
KLHDC2	0.215142	0.133486	0.35107	1.51895	0.235293
TBRG4	-0.135401	0.133691	0.351518	-1.51813	0.235541
EBNA1BP2	0.164332	0.133788	0.351679	1.51775	0.235623
UHRF1	0.117486	0.133821	0.351679	1.51762	0.235627
NCF4	0.290372	0.133944	0.351914	1.51713	0.235724
NDUFB4	0.12286	0.134018	0.352014	1.51684	0.235745
QKI	-0.239304	0.134052	0.352014	-1.5167	0.235745
DPEP2	0.257995	0.134387	0.352804	1.51538	0.236236
ANO10	0.246238	0.134503	0.353017	1.51492	0.236362
ATP6V1A	0.172059	0.134582	0.353055	1.51461	0.236362
CEP44	-0.245585	0.134586	0.353055	-1.51459	0.236362
APOLD1	0.261007	0.134678	0.353071	1.51422	0.236362
ZNF268	-0.277996	0.134697	0.353071	-1.51415	0.236362
NIT1	-0.118293	0.134722	0.353071	-1.51405	0.236362
NGRN	-0.175942	0.13476	0.353071	-1.5139	0.236362
TMEM164	0.264777	0.134765	0.353071	1.51388	0.236362
GPR68	-0.269938	0.134953	0.353474	-1.51314	0.236575
NCAPD3	0.149922	0.135023	0.353566	1.51286	0.236644
CRELD2	0.222735	0.135085	0.353641	1.51262	0.236698
AFAP1	-0.399677	0.135183	0.353806	-1.51223	0.236802
PSMD14	0.19629	0.135316	0.354063	1.51171	0.236968
USP19	-0.19731	0.135467	0.354367	-1.51112	0.237179
MT-ND4L	0.353443	0.135513	0.354397	1.51093	0.237185
SRRM1	-0.103178	0.135562	0.354435	-1.51074	0.237204
PIGO	-0.115864	0.135639	0.354499	-1.51044	0.237207
PON2	-0.203487	0.135684	0.354499	-1.51026	0.237207
MYO1G	-0.148648	0.13569	0.354499	-1.51024	0.237207
PCP2	-0.289225	0.135762	0.354557	-1.50995	0.237218
STK11IP	0.144876	0.135782	0.354557	1.50988	0.237218
DERL2	0.128257	0.135923	0.35463	1.50933	0.237218
TRIP4	-0.122001	0.135997	0.35463	-1.50904	0.237218
LMBR1L	-0.136749	0.136	0.35463	-1.50902	0.237218
ATF5	-0.214668	0.136053	0.35463	-1.50881	0.237218
COG8	-0.12104	0.136129	0.35463	-1.50852	0.237218
FAM127B	-0.132523	0.136172	0.35463	-1.50835	0.237218
CNEP1R1	-0.235734	0.136173	0.35463	-1.50835	0.237218
POLD2	0.203996	0.136194	0.35463	1.50826	0.237218
BAZ2A	-0.161985	0.136198	0.35463	-1.50825	0.237218
CA5B	-0.159172	0.136213	0.35463	-1.50819	0.237218
NBR1	-0.135992	0.136238	0.35463	-1.50809	0.237218
ZNF383	-0.233229	0.136244	0.35463	-1.50807	0.237218
PI4K2A	0.180985	0.136333	0.35463	1.50772	0.237218
OGFR	-0.203185	0.136334	0.35463	-1.50772	0.237218
VSIG2	0.545059	0.136353	0.35463	1.50764	0.237218
STK17B	-0.199845	0.136404	0.35463	-1.50744	0.237218
DCAF17	-0.210383	0.136426	0.35463	-1.50736	0.237218
COG5	-0.140719	0.136434	0.35463	-1.50733	0.237218
EFNB1	-0.178248	0.136518	0.354634	-1.507	0.237228
MTHFD1L	0.240699	0.136528	0.354634	1.50696	0.237228
UBE2R2	0.197358	0.136539	0.354634	1.50691	0.237228
ECI2	-0.163106	0.136594	0.354686	-1.5067	0.237265
PET100	0.294851	0.136689	0.354842	1.50633	0.237351
AQR	-0.107342	0.136767	0.354957	-1.50602	0.237416
TCEA3	-0.336126	0.13681	0.354978	-1.50586	0.237422
NOL11	-0.146922	0.136884	0.355081	-1.50557	0.237482
KRIT1	-0.191663	0.136989	0.355214	-1.50516	0.237592
SPARC	0.504693	0.137007	0.355214	1.50509	0.237592
MYLIP	-0.262087	0.13704	0.355214	-1.50496	0.237592
ITFG2	-0.142861	0.13708	0.355229	-1.5048	0.237592
POLK	-0.306389	0.137157	0.355337	-1.5045	0.237689
ITM2C	0.465678	0.137291	0.355594	1.50398	0.237853
TTF1	-0.12861	0.13742	0.355785	-1.50348	0.237986
TRRAP	-0.130164	0.137434	0.355785	-1.50343	0.237986
PPIL2	-0.163914	0.137617	0.356084	-1.50272	0.238167
LRCH4	0.184439	0.137619	0.356084	1.50271	0.238167
SFXN5	0.20296	0.137707	0.356221	1.50237	0.238221
MESDC2	-0.119255	0.137787	0.356338	-1.50206	0.238332
PHF13	0.126688	0.137874	0.356449	1.50172	0.238401
NIPSNAP1	-0.137314	0.137909	0.356449	-1.50158	0.238401
TUBGCP2	0.156171	0.137934	0.356449	1.50149	0.238401
MOCS3	-0.134463	0.138032	0.356613	-1.5011	0.238514
TMEM59	0.152139	0.138103	0.356659	1.50083	0.238547
CC2D2A	-0.400374	0.13812	0.356659	-1.50077	0.238547
VAT1	0.247334	0.138378	0.357234	1.49977	0.23891
NOB1	-0.163359	0.138522	0.357516	-1.49921	0.239096
CBS	0.513673	0.138591	0.357522	1.49894	0.239112
OMA1	-0.188062	0.138594	0.357522	-1.49893	0.239112
BNIPL	-0.268779	0.13892	0.358274	-1.49767	0.239594
ARIH2	-0.121576	0.139089	0.358578	-1.49702	0.239778
LENG9	-0.18366	0.139108	0.358578	-1.49695	0.239778
EFNA4	-0.142867	0.139227	0.358701	-1.49649	0.239896
SH2B3	-0.17313	0.139231	0.358701	-1.49648	0.239896
NR2F6	0.247345	0.139261	0.358701	1.49636	0.239896
C22orf29	-0.109435	0.139398	0.3589	-1.49583	0.240011
DPY19L3	0.273135	0.139409	0.3589	1.49579	0.240011
CLEC12A	0.433756	0.139525	0.35911	1.49535	0.240154
KYNU	-0.223729	0.139625	0.359275	-1.49496	0.240264
ZNF511	0.118472	0.139698	0.359375	1.49468	0.24033
KLHL12	-0.132674	0.139743	0.359399	-1.49451	0.240337
ZFP90	-0.163087	0.139809	0.35942	-1.49426	0.240371
GPATCH2	-0.269377	0.139888	0.35942	-1.49395	0.240371
EXD2	-0.154997	0.139893	0.35942	-1.49394	0.240371
MECP2	-0.1325	0.139931	0.35942	-1.49379	0.240371
ZNF468	-0.266193	0.139952	0.35942	-1.49371	0.240371
MRPS28	0.369972	0.139962	0.35942	1.49367	0.240371
SH3GLB2	0.268447	0.140024	0.359437	1.49343	0.24038
KANSL1L	-0.214772	0.140039	0.359437	-1.49338	0.24038
NMT2	-0.220051	0.140113	0.359538	-1.49309	0.240468
NT5DC1	0.151244	0.140164	0.359579	1.4929	0.24051
PPP1R14A	0.340139	0.140213	0.359614	1.49271	0.24054
BTBD19	0.32838	0.140356	0.35989	1.49216	0.24073
KIAA0430	0.23493	0.140428	0.359986	1.49189	0.240785
NUDT14	-0.224789	0.140709	0.360615	-1.49081	0.241218
GDF11	-0.215814	0.140847	0.360878	-1.49029	0.241377
GPR27	-0.384048	0.141052	0.361277	-1.48951	0.24156
RGS6	0.507455	0.141132	0.361277	1.4892	0.24156
SDR39U1	-0.137289	0.141147	0.361277	-1.48914	0.24156
HINT1	0.399809	0.141176	0.361277	1.48903	0.24156
SLBP	0.115412	0.141179	0.361277	1.48902	0.24156
OSTM1	-0.264356	0.141307	0.361515	-1.48853	0.241713
PCBP4	-0.214303	0.141553	0.362054	-1.4876	0.242054
C17orf80	-0.14666	0.141723	0.362396	-1.48696	0.242273
CTSH	0.18442	0.141791	0.362423	1.4867	0.242286
SPIDR	-0.148689	0.141804	0.362423	-1.48665	0.242286
THBD	0.329883	0.142094	0.363013	1.48555	0.242684
GPR160	0.319236	0.142123	0.363013	1.48544	0.242684
NOL7	0.131884	0.142141	0.363013	1.48537	0.242684
SLC50A1	0.108954	0.142333	0.363339	1.48465	0.242848
RAP1GAP2	-0.206349	0.14234	0.363339	-1.48462	0.242848
IGSF8	-0.206014	0.142445	0.363518	-1.48422	0.242957
G3BP1	-0.118297	0.142736	0.364117	-1.48313	0.243353
NLRX1	0.240721	0.142759	0.364117	1.48304	0.243353
APLP2	-0.214263	0.142787	0.364117	-1.48293	0.243353
PHC3	-0.201543	0.142896	0.364305	-1.48252	0.243474
C15orf62	-0.186371	0.143037	0.364528	-1.48199	0.243601
BCL7B	-0.0761313	0.143055	0.364528	-1.48192	0.243601
CLK3	0.247048	0.143203	0.36477	1.48136	0.243729
ZNF92	-0.412714	0.143224	0.36477	-1.48129	0.243729
NIT2	0.202228	0.143257	0.36477	1.48116	0.243729
SCAND1	0.180202	0.143314	0.364825	1.48095	0.243748
PEX14	-0.161522	0.143374	0.364887	-1.48072	0.243773
PREP	-0.122122	0.143443	0.364973	-1.48046	0.243828
SRGN	0.306737	0.143676	0.365473	1.47959	0.244158
RAB27B	-0.338259	0.143856	0.365841	-1.47891	0.244396
HLA-B	-0.273452	0.144028	0.366109	-1.47827	0.244584
SFPQ	-0.077933	0.144033	0.366109	-1.47825	0.244584
LSM5	0.329125	0.144091	0.366165	1.47803	0.244633
TUBD1	-0.124117	0.144187	0.366256	-1.47767	0.244692
KLHL25	-0.219884	0.144198	0.366256	-1.47763	0.244692
COX5A	0.131073	0.144353	0.366557	1.47705	0.244879
QPRT	0.207972	0.144565	0.367005	1.47626	0.245154
SUGP2	-0.127891	0.144762	0.36736	-1.47552	0.245438
FOS	-0.296095	0.144776	0.36736	-1.47547	0.245438
MYCBP	0.18702	0.144916	0.367622	1.47495	0.245596
SDHAF1	0.157248	0.144961	0.367646	1.47478	0.245597
CDC37	0.132325	0.145008	0.367674	1.47461	0.245601
ABCA3	-0.205022	0.145106	0.367757	-1.47424	0.245645
PNISR	-0.152129	0.145158	0.367757	-1.47405	0.245645
SPIN1	-0.194183	0.145176	0.367757	-1.47398	0.245645
SIRPA	0.258625	0.145184	0.367757	1.47395	0.245645
CLN8	-0.165087	0.14524	0.367807	-1.47374	0.245673
METTL13	-0.13086	0.145338	0.367965	-1.47338	0.245746
SAMM50	0.156643	0.145409	0.367981	1.47311	0.245746
PPP1R11	-0.199631	0.145451	0.367981	-1.47296	0.245746
SSPO	0.241831	0.145453	0.367981	1.47295	0.245746
GLRX3	0.169427	0.145587	0.36823	1.47245	0.245898
HIST1H1C	0.420496	0.145674	0.36827	1.47213	0.245919
KCNQ1	0.215127	0.145675	0.36827	1.47212	0.245919
TRUB2	0.142859	0.145846	0.368612	1.47149	0.246149
NOP9	-0.146568	0.145891	0.368635	-1.47132	0.24616
JMY	-0.262197	0.145951	0.368695	-1.4711	0.246208
TUBGCP4	-0.104468	0.146082	0.368936	-1.47061	0.246348
WDR45B	-0.136794	0.146195	0.36913	-1.47019	0.246453
FLAD1	-0.115487	0.146376	0.369496	-1.46953	0.246699
TMEM14B	0.278053	0.146465	0.369628	1.4692	0.246772
PMM2	0.208965	0.146535	0.369714	1.46894	0.246824
RNF19B	-0.278554	0.146584	0.369748	-1.46876	0.246839
HSPH1	-0.267549	0.146906	0.370395	-1.46757	0.247266
SCRN3	-0.158981	0.146913	0.370395	-1.46754	0.247266
GATA3	-0.257912	0.147077	0.370717	-1.46694	0.247468
ABCA5	-0.297932	0.147226	0.371	-1.46639	0.247637
MAPK13	-0.196538	0.147332	0.371177	-1.466	0.247762
PAQR7	0.219187	0.147493	0.371491	1.46541	0.247983
NRROS	-0.178905	0.147712	0.371951	-1.4646	0.248275
ANKRD10	-0.161823	0.147766	0.371996	-1.4644	0.248293
RILPL1	0.279159	0.147806	0.372004	1.46426	0.248293
RAB1B	0.208374	0.147864	0.37203	1.46404	0.248293
RALGPS1	0.165422	0.147919	0.37203	1.46384	0.248293
CTNNBIP1	0.1313	0.147925	0.37203	1.46382	0.248293
BTK	-0.129341	0.147992	0.372108	-1.46357	0.248323
GAPVD1	0.168351	0.148055	0.372174	1.46334	0.248377
ZDHHC6	-0.107708	0.148092	0.372175	-1.46321	0.248382
ACBD4	-0.145144	0.148311	0.372634	-1.4624	0.248696
FANCL	-0.250324	0.148404	0.372777	-1.46206	0.248791
LANCL1	-0.225091	0.148472	0.372857	-1.46181	0.248835
SLC17A5	-0.119516	0.148637	0.373178	-1.46121	0.249049
TBC1D2	-0.215299	0.14871	0.373271	-1.46094	0.2491
MEAF6	-0.113348	0.148878	0.373597	-1.46033	0.2493
RORA	-0.33173	0.148932	0.373597	-1.46014	0.249308
PDLIM1	0.329059	0.14895	0.373597	1.46007	0.249308
MGAT4A	-0.237506	0.14903	0.373655	-1.45978	0.249345
ASL	0.166746	0.149055	0.373655	1.45969	0.249345
CD4	-0.308116	0.149083	0.373655	-1.45959	0.249345
ZNF318	-0.133321	0.149285	0.374071	-1.45885	0.249589
PPP1R12C	0.122684	0.149369	0.374191	1.45854	0.249692
MMGT1	0.135166	0.149429	0.374249	1.45832	0.249717
PAPSS2	0.199697	0.14979	0.374907	1.45701	0.250122
PDK1	0.192778	0.149803	0.374907	1.45696	0.250122
PCNXL2	-0.213981	0.149828	0.374907	-1.45687	0.250122
CYB561	-0.255766	0.149838	0.374907	-1.45684	0.250122
HMGB1	0.266412	0.150171	0.375597	1.45563	0.250572
ACTR1A	0.135085	0.150188	0.375597	1.45557	0.250572
SRSF5	-0.10664	0.150273	0.37572	-1.45526	0.250665
ABCA2	-0.230589	0.150442	0.376051	-1.45464	0.250876
TNFRSF13B	0.491838	0.150513	0.376135	1.45439	0.250917
INPP5A	0.178695	0.150657	0.376329	1.45387	0.251015
BIN1	-0.223526	0.150664	0.376329	-1.45384	0.251015
RPAP1	-0.179992	0.150727	0.376335	-1.45361	0.251015
KDM4A	-0.136206	0.15074	0.376335	-1.45357	0.251015
LIN37	0.180553	0.150901	0.376644	1.45299	0.251213
WIPF1	-0.154383	0.151349	0.377672	-1.45137	0.251882
ENOSF1	-0.21425	0.151454	0.377781	-1.45099	0.251949
MAPK1IP1L	-0.101265	0.151467	0.377781	-1.45095	0.251949
FAM213B	0.187211	0.15155	0.377898	1.45064	0.25203
EPB41	0.413835	0.151647	0.378047	1.4503	0.252153
ELMSAN1	-0.186952	0.151748	0.378207	-1.44993	0.252262
PCOLCE	-0.161599	0.151878	0.378375	-1.44946	0.252357
RFC3	0.224305	0.15189	0.378375	1.44942	0.252357
CCDC6	-0.168087	0.152068	0.378663	-1.44878	0.252549
ERVK3-1	-0.164982	0.152113	0.378663	-1.44862	0.252549
PRKAR2B	0.39956	0.152116	0.378663	1.44861	0.252549
GBF1	-0.163626	0.152253	0.378824	-1.44812	0.25268
MRPS12	0.160051	0.152255	0.378824	1.44811	0.25268
CD81	-0.159359	0.152605	0.379515	-1.44686	0.253132
LDOC1	-0.311438	0.152607	0.379515	-1.44685	0.253132
RABGGTA	-0.141831	0.152777	0.379729	-1.44624	0.253277
CHI3L2	-0.219715	0.152792	0.379729	-1.44619	0.253277
KIAA0922	-0.165128	0.152804	0.379729	-1.44614	0.253277
DUT	0.213528	0.153258	0.380764	1.44452	0.253932
ST6GAL1	-0.157846	0.153316	0.380812	-1.44432	0.253965
FAM102B	-0.235085	0.153352	0.380812	-1.44419	0.253967
ZDHHC8	-0.143339	0.153677	0.381526	-1.44303	0.254447
SUMO1	0.159967	0.153895	0.381844	1.44225	0.254627
RASGRP4	0.247339	0.15391	0.381844	1.4422	0.254627
PPP2R5C	-0.103109	0.153916	0.381844	-1.44218	0.254627
POLR2J3	-0.223575	0.153977	0.381859	-1.44196	0.254627
WDR1	0.174777	0.154	0.381859	1.44188	0.254627
FSTL3	0.300441	0.154091	0.381859	1.44156	0.254627
CHST7	0.294397	0.15413	0.381859	1.44142	0.254627
ACTL6A	0.129426	0.154137	0.381859	1.44139	0.254627
HEATR3	-0.175506	0.15415	0.381859	-1.44135	0.254627
C1orf131	-0.135075	0.154183	0.381859	-1.44123	0.254632
FICD	0.14347	0.154266	0.38197	1.44094	0.254697
C19orf24	0.181974	0.15437	0.382065	1.44057	0.254737
FAM229A	0.201145	0.154388	0.382065	1.4405	0.254737
PFDN5	0.434728	0.154416	0.382065	1.4404	0.254737
RNF25	-0.122943	0.154456	0.382071	-1.44026	0.254746
MAP3K12	-0.173228	0.154556	0.382122	-1.43991	0.254765
ABCD1	-0.229843	0.154592	0.382122	-1.43978	0.254765
MRPS11	0.119862	0.154617	0.382122	1.43969	0.254765
KBTBD4	-0.14274	0.154626	0.382122	-1.43966	0.254765
PEX3	-0.18574	0.154724	0.382273	-1.43931	0.254848
IPO11	0.209651	0.154795	0.382305	1.43906	0.254853
C15orf40	0.11602	0.154812	0.382305	1.439	0.254853
ELK3	-0.184084	0.154926	0.382438	-1.4386	0.254906
C17orf75	-0.138838	0.15494	0.382438	-1.43854	0.254906
STX2	-0.234424	0.155003	0.382501	-1.43832	0.254947
CHD8	-0.135261	0.155212	0.382924	-1.43758	0.255222
FCGR3A	-0.28504	0.155328	0.38306	-1.43717	0.255304
WSB2	0.171628	0.155342	0.38306	1.43712	0.255304
MTCH2	0.128661	0.155476	0.383298	1.43665	0.255463
NPEPL1	0.194387	0.155704	0.383767	1.43585	0.255769
BMI1	-0.323345	0.155756	0.383803	-1.43566	0.255789
CLEC12B	0.512896	0.155859	0.38394	1.4353	0.25589
TGIF1	-0.143059	0.155886	0.38394	-1.4352	0.25589
ZBTB14	-0.188791	0.156202	0.384624	-1.43409	0.256298
KTI12	-0.128271	0.156349	0.384893	-1.43358	0.256468
RHOT1	-0.203068	0.156497	0.385165	-1.43306	0.256667
ATP5G2	0.151642	0.15658	0.385278	1.43276	0.256756
LRIG1	-0.1985	0.156924	0.385874	-1.43156	0.257101
PSMD7	0.0903661	0.156935	0.385874	1.43152	0.257101
SLC35D1	-0.155536	0.156942	0.385874	-1.4315	0.257101
STAM	0.182946	0.157018	0.385874	1.43123	0.257101
ZNF622	-0.0980023	0.157021	0.385874	-1.43122	0.257101
OPTN	0.498269	0.157074	0.385874	1.43103	0.257101
BMX	0.465928	0.157087	0.385874	1.43099	0.257101
TBC1D5	-0.100034	0.157241	0.386021	-1.43045	0.257167
TDRD9	0.42149	0.157243	0.386021	1.43044	0.257167
SLC46A2	0.281541	0.15726	0.386021	1.43038	0.257167
STAMBPL1	-0.232547	0.157301	0.386029	-1.43024	0.257167
ADA	-0.196568	0.157484	0.386301	-1.4296	0.257332
CD300LF	0.208345	0.157487	0.386301	1.42959	0.257332
NAP1L1	0.199005	0.157576	0.386372	1.42928	0.257402
ARHGAP15	0.131054	0.157591	0.386372	1.42923	0.257402
CREBZF	-0.313977	0.157657	0.386442	-1.42899	0.257451
LXN	0.235629	0.157714	0.386488	1.4288	0.257483
SLC20A2	-0.104053	0.157787	0.386576	-1.42854	0.257544
RNF38	-0.143153	0.158256	0.38763	-1.42691	0.258171
GNPDA2	-0.255456	0.158326	0.387636	-1.42666	0.258185
IKZF2	-0.369643	0.158334	0.387636	-1.42664	0.258185
ST6GALNAC3	0.366099	0.158575	0.388134	1.4258	0.258492
RBL2	-0.184471	0.158654	0.388233	-1.42552	0.258559
IER5L	0.227263	0.15879	0.388474	1.42505	0.258735
PPP1R8	-0.105272	0.158903	0.388658	-1.42466	0.258844
SIRPB1	0.303288	0.158954	0.388686	1.42448	0.258844
KIAA0040	-0.193311	0.158991	0.388686	-1.42435	0.258844
ZXDC	-0.154199	0.159177	0.389048	-1.42371	0.259039
MGAT1	-0.185334	0.159419	0.389546	-1.42287	0.259356
ZNF703	-0.424463	0.159613	0.389927	-1.4222	0.259585
TRMT61B	-0.184311	0.159817	0.390253	-1.42149	0.259759
ETF1	0.112759	0.159822	0.390253	1.42148	0.259759
NUDT3	0.109664	0.159966	0.39051	1.42098	0.259916
SAC3D1	0.146899	0.160194	0.390959	1.42019	0.260201
TRABD2A	-0.287147	0.160226	0.390959	-1.42008	0.260201
ATP6V1D	0.248386	0.160455	0.391425	1.41929	0.260527
CCDC92	-0.182364	0.160541	0.391541	-1.419	0.260612
HECA	-0.213527	0.160592	0.391573	-1.41882	0.260641
SORL1	0.23114	0.160717	0.391783	1.41839	0.260763
MRTO4	0.161018	0.160874	0.392074	1.41785	0.260959
CRKL	-0.133571	0.160993	0.392269	-1.41744	0.26111
SLC38A1	-0.22504	0.16116	0.392582	-1.41687	0.261301
RHOA	0.140627	0.161291	0.392772	1.41642	0.261432
ABHD2	0.223471	0.161314	0.392772	1.41634	0.261432
PSMD5	-0.106187	0.161498	0.393126	-1.41571	0.261663
SLC22A4	0.29869	0.161653	0.393409	1.41518	0.261867
IL18RAP	-0.447006	0.161699	0.393414	-1.41502	0.261885
THOP1	0.168131	0.161784	0.393414	1.41473	0.261885
ICOSLG	0.242094	0.161852	0.393414	1.4145	0.261885
CDK16	0.111158	0.161864	0.393414	1.41446	0.261885
XAB2	-0.155175	0.161908	0.393414	-1.41431	0.261885
CNR2	0.29745	0.161937	0.393414	1.41421	0.261885
MRPS25	-0.122632	0.161941	0.393414	-1.41419	0.261885
CKAP4	0.298436	0.161962	0.393414	1.41412	0.261885
KRI1	-0.144979	0.162015	0.393448	-1.41394	0.261895
ZNF708	-0.333197	0.162109	0.393497	-1.41362	0.261936
THEMIS	-0.335091	0.162112	0.393497	-1.41361	0.261936
TMEM50B	-0.174233	0.162335	0.39394	-1.41285	0.262236
TOMM7	0.51224	0.162371	0.39394	1.41272	0.262236
DZIP3	-0.216739	0.162512	0.394187	-1.41224	0.262368
BRPF1	-0.118084	0.162721	0.394552	-1.41153	0.262582
BCL11A	0.192665	0.162739	0.394552	1.41147	0.262582
PGM2L1	0.334428	0.162811	0.394588	1.41122	0.262582
NLRP2	-0.367932	0.162831	0.394588	-1.41116	0.262582
SNX29	0.224037	0.162979	0.394668	1.41065	0.262615
DAG1	-0.111537	0.163018	0.394668	-1.41052	0.262615
YRDC	-0.114084	0.163024	0.394668	-1.4105	0.262615
HMGN2	0.125807	0.163044	0.394668	1.41043	0.262615
KDM2B	-0.108073	0.163057	0.394668	-1.41039	0.262615
PRX	-0.208066	0.163104	0.394688	-1.41023	0.262631
LMNB2	0.154506	0.163151	0.39471	1.41007	0.262649
ADAMTS10	-0.256721	0.163278	0.394885	-1.40963	0.262722
REV3L	-0.182682	0.163301	0.394885	-1.40956	0.262722
MTF1	-0.222496	0.163425	0.395093	-1.40913	0.262836
KLC1	-0.112695	0.163482	0.395132	-1.40894	0.262836
BRD1	-0.160774	0.163593	0.395132	-1.40857	0.262836
CASP4	-0.167882	0.163621	0.395132	-1.40847	0.262836
RBM6	-0.140552	0.163626	0.395132	-1.40845	0.262836
ARHGEF40	0.290947	0.163635	0.395132	1.40842	0.262836
STK24	-0.120212	0.163674	0.395133	-1.40829	0.262836
RAN	0.135983	0.163731	0.395178	1.4081	0.262868
SMURF1	-0.124035	0.163798	0.395247	-1.40787	0.262928
PGM2	0.165955	0.163957	0.395505	1.40733	0.263093
FCGR2A	0.266693	0.163982	0.395505	1.40725	0.263093
MTRR	-0.208701	0.164187	0.395893	-1.40655	0.26334
RPL31	0.629726	0.164221	0.395893	1.40644	0.26334
TGDS	-0.269708	0.16435	0.396111	-1.406	0.263456
C1orf123	-0.0958538	0.164553	0.396508	-1.40531	0.263694
EIF5	0.225848	0.164623	0.396531	1.40508	0.263694
C7orf50	-0.186856	0.16464	0.396531	-1.40502	0.263694
PEX16	0.145242	0.164756	0.396651	1.40463	0.263765
UBXN2A	-0.116183	0.164768	0.396651	-1.40459	0.263765
EYA3	-0.122219	0.164844	0.396742	-1.40433	0.263802
DNAJA1	-0.227405	0.164925	0.396843	-1.40406	0.263856
APP	0.223508	0.165273	0.397588	1.40289	0.264343
FAM129A	0.260379	0.165348	0.397618	1.40263	0.264367
STX16-NPEPL1	0.233695	0.165364	0.397618	1.40258	0.264367
FPR2	-0.301143	0.165448	0.397729	-1.4023	0.264441
TP53I11	0.300099	0.165825	0.39854	1.40103	0.264955
HSDL2	0.202665	0.166041	0.398925	1.40031	0.265168
POLR3A	-0.0963739	0.166097	0.398925	-1.40012	0.265168
NIN	-0.171355	0.166102	0.398925	-1.4001	0.265168
ATP8B4	0.377557	0.166172	0.398999	1.39987	0.26522
ASGR2	0.267636	0.166267	0.399125	1.39955	0.265294
ARHGAP9	0.219398	0.166302	0.399125	1.39943	0.265294
PPIB	0.208786	0.16641	0.399291	1.39907	0.265366
HYLS1	-0.154634	0.166663	0.399804	-1.39822	0.265684
USP36	-0.138803	0.166707	0.399816	-1.39808	0.265684
PRKCA	-0.167172	0.166859	0.400037	-1.39757	0.265814
SKA2	0.234372	0.166884	0.400037	1.39748	0.265814
CDC42BPB	-0.197628	0.166917	0.400037	-1.39738	0.265814
MARK4	0.214126	0.166988	0.400114	1.39714	0.265863
CD82	0.260561	0.16707	0.400179	1.39686	0.265895
CUL3	0.114882	0.167093	0.400179	1.39679	0.265895
CAPNS1	0.216835	0.167172	0.400274	1.39652	0.265972
MRE11A	-0.174437	0.167262	0.400288	-1.39622	0.265984
SLC39A13	-0.11243	0.167282	0.400288	-1.39616	0.265984
EFTUD1	-0.114869	0.167295	0.400288	-1.39611	0.265984
SMC5	-0.196921	0.167362	0.400355	-1.39589	0.266011
POMGNT1	-0.117018	0.167601	0.400833	-1.39509	0.266328
BIRC3	-0.29458	0.167784	0.401177	-1.39448	0.266562
SMARCC2	-0.197963	0.167982	0.401557	-1.39382	0.266772
PPAN	-0.161971	0.168102	0.401677	-1.39342	0.266842
LMO4	-0.111505	0.168111	0.401677	-1.3934	0.266842
FXN	0.149571	0.168219	0.401841	1.39304	0.266949
UPP1	0.216006	0.16838	0.402123	1.3925	0.26711
THOC2	-0.124534	0.168416	0.402123	-1.39238	0.26711
CYB5A	0.211485	0.168489	0.402206	1.39214	0.267153
RECQL	-0.250113	0.16862	0.402396	-1.39171	0.267262
IFT20	0.225805	0.168661	0.402396	1.39157	0.267262
CPAMD8	0.283816	0.168746	0.402396	1.39129	0.267262
HEBP1	0.272724	0.168792	0.402396	1.39114	0.267262
SMC4	0.283567	0.1688	0.402396	1.39111	0.267262
MIIP	0.209701	0.168805	0.402396	1.39109	0.267262
CLDND2	-0.262338	0.168898	0.402525	-1.39078	0.267323
ZNF2	-0.105487	0.168973	0.40261	-1.39054	0.267364
MTMR14	0.149025	0.169075	0.402759	1.3902	0.267466
FBXL4	0.216583	0.169511	0.403645	1.38876	0.267976
DIS3L2	-0.11369	0.16955	0.403645	-1.38863	0.267976
AGTPBP1	0.234587	0.169566	0.403645	1.38858	0.267976
NAPEPLD	-0.149333	0.16983	0.40418	-1.38771	0.268314
PCYT1A	0.144723	0.169951	0.404374	1.38731	0.268414
IFFO1	-0.119875	0.170012	0.404425	-1.38711	0.268451
PNMA1	-0.156336	0.170098	0.404536	-1.38682	0.268524
CSE1L	0.141141	0.170147	0.40456	1.38666	0.268535
PDCD4	-0.125251	0.170194	0.404576	-1.38651	0.26855
SEC11A	0.148262	0.170379	0.40491	1.3859	0.268745
NSG1	-0.344665	0.170448	0.40491	-1.38567	0.268745
NPM1	0.179879	0.170453	0.40491	1.38565	0.268745
MRPL52	0.156838	0.170588	0.405136	1.38521	0.26889
RNF5	0.162357	0.171038	0.406079	1.38373	0.269438
ZNF740	-0.0880424	0.171092	0.406079	-1.38356	0.269438
PLEKHB1	-0.303572	0.171117	0.406079	-1.38348	0.269438
NDUFS1	0.0768571	0.171143	0.406079	1.38339	0.269438
DHDDS	0.109831	0.171236	0.406127	1.38308	0.269483
RAD51C	0.23829	0.171243	0.406127	1.38306	0.269483
TGM3	0.595552	0.171415	0.40644	1.3825	0.269699
MBD6	0.185269	0.17165	0.406903	1.38173	0.269997
GTF2H2C	-0.163898	0.171779	0.40695	-1.38131	0.270019
RAB24	-0.208234	0.171788	0.40695	-1.38128	0.270019
VKORC1L1	0.113528	0.171871	0.40695	1.38101	0.270019
CSGALNACT2	-0.302119	0.1719	0.40695	-1.38091	0.270019
FDXR	-0.200675	0.171901	0.40695	-1.38091	0.270019
SCAMP1	-0.226924	0.171908	0.40695	-1.38089	0.270019
DUS1L	0.122765	0.172112	0.407339	1.38022	0.270283
UBE2Q2	-0.234022	0.172166	0.407372	-1.38004	0.270299
TMCC3	-0.2536	0.172247	0.407457	-1.37978	0.270351
ZNF700	-0.217802	0.172295	0.407457	-1.37962	0.270351
PDE12	-0.134732	0.172321	0.407457	-1.37954	0.270351
FAM208B	-0.178741	0.172442	0.407648	-1.37915	0.270455
TMPO	-0.19659	0.172623	0.407982	-1.37856	0.270665
MCEE	0.24719	0.172771	0.408237	1.37807	0.27081
SLC39A1	-0.108639	0.172871	0.40831	-1.37775	0.270847
KCTD17	-0.172902	0.172896	0.40831	-1.37767	0.270847
ENOX2	-0.139445	0.172959	0.40831	-1.37746	0.270847
OGT	-0.198539	0.172961	0.40831	-1.37745	0.270847
SPEN	-0.148849	0.173023	0.408361	-1.37725	0.270885
ZC3H18	-0.173865	0.17307	0.408379	-1.3771	0.270918
DCLRE1B	0.15984	0.173159	0.408413	1.37681	0.270939
UNC119B	0.117906	0.173165	0.408413	1.37679	0.270939
TUBB	0.177882	0.17335	0.408683	1.37619	0.271086
LMBRD2	-0.281899	0.173359	0.408683	-1.37616	0.271086
POLE3	0.0995165	0.173427	0.408749	1.37594	0.271117
ARHGAP27	-0.200554	0.173554	0.408954	-1.37553	0.271235
SMC1A	-0.0998984	0.173639	0.409061	-1.37525	0.271286
MC1R	-0.204141	0.17378	0.409219	-1.3748	0.271379
NPHP4	0.129329	0.173815	0.409219	1.37468	0.271379
CAPRIN1	-0.0974362	0.173865	0.409219	-1.37452	0.271379
SLC2A9	-0.161186	0.173866	0.409219	-1.37452	0.271379
FAM73A	-0.18601	0.173995	0.409341	-1.3741	0.271449
DHX57	-0.125767	0.173998	0.409341	-1.37409	0.271449
PRKAB2	-0.204047	0.174194	0.409709	-1.37346	0.27169
SIGIRR	-0.210671	0.17435	0.409908	-1.37295	0.271793
UNC119	0.135164	0.174359	0.409908	1.37292	0.271793
PLA2G16	-0.246718	0.174465	0.409969	-1.37258	0.271813
CHCHD10	0.175916	0.174509	0.409969	1.37244	0.271813
NCAPH2	0.137734	0.174535	0.409969	1.37236	0.271813
SPTAN1	-0.204677	0.174555	0.409969	-1.37229	0.271813
ZNF773	-0.153343	0.174585	0.409969	-1.37219	0.271813
PGM1	0.191174	0.174696	0.410134	1.37184	0.271927
SULT1B1	0.282562	0.175012	0.410782	1.37082	0.272296
SLC30A7	-0.165314	0.175073	0.410832	-1.37062	0.272308
OBSCN	-0.272662	0.175198	0.411031	-1.37022	0.272452
HNRNPA1	0.098995	0.175349	0.41129	1.36973	0.272622
PGAM1	0.158707	0.175443	0.411417	1.36943	0.272703
TOMM40	0.170325	0.175573	0.411543	1.36901	0.272792
STXBP2	0.24983	0.175577	0.411543	1.369	0.272792
GLG1	-0.15337	0.175626	0.411564	-1.36884	0.272797
ASAH1	0.160885	0.175912	0.412002	1.36792	0.273073
FBXW9	0.160668	0.175963	0.412002	1.36776	0.273073
POLB	-0.200524	0.17598	0.412002	-1.3677	0.273073
ADCK3	0.164271	0.176007	0.412002	1.36762	0.273073
NSUN2	-0.113749	0.176042	0.412002	-1.36751	0.273073
LATS2	-0.190758	0.176055	0.412002	-1.36747	0.273073
TTC13	-0.153897	0.176103	0.412013	-1.36731	0.273086
SIRT5	-0.172899	0.17614	0.412013	-1.36719	0.273096
MRPL17	-0.178432	0.17629	0.412271	-1.36671	0.273247
PRKACA	0.200829	0.176411	0.41246	1.36632	0.273352
MRPL14	0.159733	0.176542	0.412549	1.3659	0.273396
CHKB	-0.225197	0.176575	0.412549	-1.3658	0.273396
NDRG1	-0.154594	0.17659	0.412549	-1.36575	0.273396
THUMPD1	-0.182909	0.176611	0.412549	-1.36568	0.273396
ANKRD39	0.131152	0.176857	0.413028	1.3649	0.273697
CEP68	-0.130816	0.176962	0.413181	-1.36456	0.273802
ANAPC7	-0.0756198	0.177062	0.413251	-1.36424	0.273802
C12orf76	-0.142098	0.177105	0.413251	-1.3641	0.273802
CEBPG	-0.165165	0.177162	0.413251	-1.36392	0.273802
ENO3	0.142248	0.17721	0.413251	1.36377	0.273802
TBC1D24	-0.133777	0.177215	0.413251	-1.36375	0.273802
IK	-0.128239	0.177249	0.413251	-1.36364	0.273802
TMEM5	-0.142836	0.177385	0.413251	-1.36321	0.273802
LNX2	0.302675	0.17745	0.413251	1.363	0.273802
TNIP1	0.232133	0.177464	0.413251	1.36296	0.273802
ALS2CL	-0.287391	0.177474	0.413251	-1.36293	0.273802
INPP5D	-0.162103	0.177476	0.413251	-1.36292	0.273802
MMP17	-0.246305	0.177482	0.413251	-1.3629	0.273802
KIAA1257	0.307365	0.177545	0.413251	1.3627	0.273802
IPO8	-0.122539	0.177558	0.413251	-1.36266	0.273802
RAB11FIP4	0.1558	0.17762	0.413302	1.36246	0.273842
MINOS1	0.13745	0.177681	0.413352	1.36227	0.273874
TMEM160	0.180068	0.177866	0.413643	1.36168	0.274047
MFSD2A	-0.174813	0.177888	0.413643	-1.36161	0.274047
GZMH	-0.437173	0.178374	0.414679	-1.36007	0.274735
USP9X	0.137975	0.178568	0.414926	1.35945	0.274871
DNAJC3	0.175576	0.178592	0.414926	1.35937	0.274871
POLDIP2	0.123831	0.178601	0.414926	1.35934	0.274871
PPM1L	-0.195321	0.178775	0.415234	-1.35879	0.275041
PLIN2	-0.197703	0.178999	0.415414	-1.35808	0.275148
ZNF800	-0.107994	0.179006	0.415414	-1.35806	0.275148
FAM168B	0.104379	0.179011	0.415414	1.35804	0.275148
CA2	0.57526	0.179014	0.415414	1.35803	0.275148
PEX10	0.130171	0.179146	0.415624	1.35762	0.275279
NAA16	-0.213147	0.179269	0.415816	-1.35723	0.275393
RERE	-0.17985	0.179471	0.416186	-1.35659	0.275635
PIBF1	-0.247427	0.17951	0.416186	-1.35647	0.275635
WARS	-0.242115	0.179564	0.416217	-1.3563	0.275654
TOM1	-0.216411	0.17964	0.416273	-1.35605	0.275673
ITSN2	-0.134967	0.179669	0.416273	-1.35596	0.275673
MIS12	-0.200312	0.179806	0.416495	-1.35553	0.275802
GSTP1	0.195866	0.179953	0.416725	1.35507	0.27594
ERCC6L2	-0.228724	0.179986	0.416725	-1.35496	0.27594
NAF1	-0.147198	0.180095	0.416869	-1.35462	0.27603
SEC11C	0.398836	0.18013	0.416869	1.35451	0.27603
ELP6	0.117123	0.180283	0.417128	1.35403	0.276184
KCTD10	-0.0919534	0.180565	0.417607	-1.35314	0.276435
CELSR3	-0.230943	0.180596	0.417607	-1.35304	0.276435
LEF1	-0.249298	0.180621	0.417607	-1.35296	0.276435
TMEM8A	0.163515	0.180653	0.417607	1.35286	0.276435
TMEM42	-0.178396	0.18077	0.417783	-1.35249	0.276563
TSN	0.147328	0.180822	0.417808	1.35233	0.276565
TMEM135	-0.258973	0.180879	0.417846	-1.35215	0.276573
NADK2	-0.20384	0.181061	0.418173	-1.35158	0.27675
ADRBK2	-0.11707	0.181108	0.418187	-1.35143	0.276761
ERH	0.272423	0.181167	0.418229	1.35125	0.276781
MDM1	-0.209464	0.181356	0.418553	-1.35065	0.276962
PRMT1	0.174276	0.181415	0.418553	1.35047	0.276962
PRKAG1	0.0811215	0.18143	0.418553	1.35042	0.276962
RUVBL2	0.162333	0.181656	0.418972	1.34971	0.277233
SLC39A6	-0.18286	0.181712	0.418972	-1.34954	0.277233
NEK8	-0.161986	0.181735	0.418972	-1.34947	0.277233
MRPS6	0.137431	0.181866	0.41918	1.34906	0.277374
PSMA6	0.244264	0.182064	0.419477	1.34844	0.277539
NME6	0.105891	0.182094	0.419477	1.34834	0.277539
PCSK7	-0.142232	0.182121	0.419477	-1.34826	0.277539
METTL18	-0.280438	0.182158	0.419477	-1.34814	0.27754
RSPRY1	-0.127478	0.18231	0.419682	-1.34767	0.277622
KIF2A	-0.181114	0.18233	0.419682	-1.34761	0.277622
FZD1	-0.267735	0.182378	0.419698	-1.34746	0.277622
FH	0.145524	0.18245	0.419743	1.34723	0.27768
DMXL1	-0.194804	0.182479	0.419743	-1.34714	0.27768
TOPORS	0.189614	0.182818	0.420346	1.34608	0.278099
IRAK2	-0.239115	0.182875	0.420346	-1.34591	0.278099
HERC3	-0.16584	0.182886	0.420346	-1.34587	0.278099
TRMT13	-0.265905	0.182905	0.420346	-1.34581	0.278099
DDX3Y	0.51246	0.182951	0.420357	1.34567	0.278099
TSSK6	-0.129273	0.183056	0.420503	-1.34534	0.278198
UBXN11	0.162767	0.183118	0.42055	1.34515	0.278213
ZNF664	-0.155305	0.183178	0.420595	-1.34496	0.27824
DHRS4L2	0.180843	0.183236	0.420633	1.34478	0.27826
PPP2CB	-0.112928	0.183316	0.420722	-1.34453	0.27833
ZNF687	-0.189426	0.18357	0.421172	-1.34374	0.278598
HSD17B8	0.197598	0.183625	0.421172	1.34357	0.278598
GTPBP4	-0.128039	0.183635	0.421172	-1.34354	0.278598
CSTF3	-0.0956524	0.18378	0.421411	-1.34309	0.278749
CMC1	-0.25466	0.184061	0.421878	-1.34222	0.279082
CLIP1	0.141043	0.184067	0.421878	1.3422	0.279082
RPTOR	-0.175497	0.184467	0.422494	-1.34096	0.279427
DDX39A	0.110016	0.184469	0.422494	1.34096	0.279427
KLHL24	-0.129802	0.184489	0.422494	-1.34089	0.279427
SPOP	-0.0701818	0.184501	0.422494	-1.34086	0.279427
TMEM173	-0.137036	0.184654	0.42275	-1.34038	0.279585
C4orf46	0.21351	0.184732	0.422834	1.34014	0.279618
GTPBP8	-0.139095	0.184903	0.423132	-1.33961	0.279801
HUS1	-0.101433	0.18505	0.423367	-1.33916	0.279932
CHMP6	0.15831	0.185089	0.423367	1.33904	0.279932
FBXL5	-0.168269	0.185217	0.423567	-1.33864	0.280037
C5orf28	-0.191984	0.185288	0.423569	-1.33842	0.280037
FGD4	-0.254471	0.185301	0.423569	-1.33838	0.280037
N4BP3	0.213099	0.185365	0.42362	1.33819	0.280056
SLC25A11	0.128305	0.185474	0.423776	1.33785	0.280154
FAM53B	-0.139996	0.185662	0.424096	-1.33727	0.280371
ATP6V1H	-0.120593	0.185704	0.424096	-1.33714	0.280371
PLA2G7	-0.338247	0.185739	0.424096	-1.33703	0.280371
CCSAP	-0.250535	0.185935	0.424363	-1.33643	0.280522
MTF2	-0.185644	0.185939	0.424363	-1.33642	0.280522
GPKOW	-0.138016	0.186065	0.424557	-1.33603	0.280632
HTATSF1	-0.141222	0.18614	0.424634	-1.3358	0.280689
CARD8	-0.151299	0.186233	0.424655	-1.33551	0.2807
THEM6	-0.165755	0.186242	0.424655	-1.33549	0.2807
BASP1	0.314195	0.186274	0.424655	1.33539	0.2807
HAAO	0.238541	0.18635	0.424732	1.33516	0.280757
FRYL	-0.153618	0.186518	0.425021	-1.33464	0.280945
TAOK2	-0.142259	0.186628	0.425089	-1.3343	0.280969
CD3E	-0.254486	0.186698	0.425089	-1.33409	0.280969
CHRNA10	0.202041	0.186734	0.425089	1.33398	0.280969
NAIP	-0.29674	0.18675	0.425089	-1.33393	0.280969
GINM1	0.106001	0.186766	0.425089	1.33388	0.280969
FBN2	0.234915	0.186797	0.425089	1.33378	0.280969
PLEKHB2	-0.0992162	0.187134	0.425762	-1.33275	0.281425
TGFB1I1	0.516993	0.187198	0.425812	1.33256	0.281455
RGS3	-0.163845	0.187321	0.425998	-1.33218	0.281577
AP3M2	-0.145535	0.187415	0.426032	-1.33189	0.281577
SLC38A5	0.391245	0.187426	0.426032	1.33186	0.281577
NAA10	0.160141	0.187461	0.426032	1.33175	0.281577
DUSP18	-0.18389	0.187577	0.426202	-1.33139	0.281705
ZSCAN18	-0.196458	0.187688	0.426359	-1.33106	0.281814
SLC15A4	-0.225561	0.187737	0.426377	-1.3309	0.281814
MON2	-0.173156	0.187784	0.426388	-1.33076	0.281821
RAB33B	-0.344383	0.187856	0.426458	-1.33054	0.281879
TULP3	-0.141359	0.187905	0.426474	-1.33039	0.281881
STX10	0.155134	0.18799	0.426571	1.33013	0.281945
BCL2	-0.224376	0.188035	0.42658	-1.33	0.281947
APAF1	-0.266814	0.188114	0.426663	-1.32976	0.281985
GRPEL2	-0.232094	0.188167	0.426689	-1.32959	0.282001
SOD1	0.246283	0.188429	0.42719	1.32879	0.282269
CACNA2D4	0.190977	0.188568	0.427411	1.32837	0.282407
TMEM150A	-0.145515	0.188736	0.427695	-1.32786	0.282566
MYL4	0.585666	0.18882	0.427724	1.3276	0.282566
CNIH3	0.285638	0.188832	0.427724	1.32757	0.282566
GPRIN3	-0.246627	0.188885	0.42775	-1.32741	0.282579
RNF185	-0.136099	0.188968	0.427843	-1.32715	0.28263
PRDX3	0.153357	0.189199	0.428271	1.32645	0.282904
GOLGA5	-0.0940569	0.189267	0.42833	-1.32625	0.282922
RANGAP1	-0.169455	0.189332	0.428352	-1.32605	0.282934
ALDH4A1	0.16654	0.18936	0.428352	1.32596	0.282934
ZNF776	-0.198221	0.189427	0.428409	-1.32576	0.282988
ZBTB3	-0.0997169	0.189656	0.428744	-1.32507	0.28323
WEE1	0.192651	0.189659	0.428744	1.32506	0.28323
CAPZB	0.172265	0.18989	0.429172	1.32436	0.283508
DEGS1	-0.152201	0.190031	0.429396	-1.32393	0.283648
RER1	0.0573698	0.190172	0.429441	1.3235	0.283663
RNF215	0.127907	0.190173	0.429441	1.3235	0.283663
MANBA	-0.120321	0.190177	0.429441	-1.32349	0.283663
SHISA4	0.40603	0.190421	0.429896	1.32275	0.283893
SNRPE	0.368145	0.190598	0.43017	1.32222	0.284069
SAP130	0.147084	0.190626	0.43017	1.32213	0.284069
FBXO28	-0.171151	0.19073	0.430308	-1.32182	0.284145
SGOL2	0.3293	0.19078	0.430328	1.32166	0.284159
SLC11A1	0.235406	0.190847	0.430383	1.32146	0.284191
ATAD5	0.124207	0.190991	0.430613	1.32103	0.284351
GOLGA1	-0.138296	0.19119	0.430966	-1.32043	0.284534
DNAJC11	-0.157441	0.191285	0.431039	-1.32014	0.284575
RAB39B	-0.197698	0.191306	0.431039	-1.32008	0.284575
ALOX5	0.226562	0.191499	0.431357	1.3195	0.284759
CYLD	-0.132537	0.191532	0.431357	-1.3194	0.284759
ALCAM	0.296315	0.191636	0.431496	1.31909	0.284817
SPCS2	0.138978	0.191694	0.431499	1.31891	0.284817
SERBP1	0.095113	0.191721	0.431499	1.31883	0.284817
NOP2	-0.157538	0.19191	0.431825	-1.31826	0.284991
WBP2	0.259951	0.191995	0.431825	1.31801	0.284991
ACTB	0.201365	0.192037	0.431825	1.31788	0.284991
PCBP1	0.142388	0.192067	0.431825	1.31779	0.284991
OGFOD3	-0.128726	0.192077	0.431825	-1.31776	0.284991
PDCL	0.115421	0.192204	0.432015	1.31738	0.285121
TUBA4A	0.223997	0.192347	0.432242	1.31695	0.285291
RAB14	-0.132018	0.192477	0.432317	-1.31656	0.285303
RPGRIP1	0.281989	0.192479	0.432317	1.31656	0.285303
MAP1LC3B	0.220855	0.192526	0.432317	1.31641	0.285303
METTL23	-0.110549	0.192612	0.432317	-1.31616	0.285303
RFK	-0.236887	0.192633	0.432317	-1.31609	0.285303
RNPEP	-0.204839	0.192656	0.432317	-1.31603	0.285303
MLKL	-0.162247	0.192676	0.432317	-1.31597	0.285303
TMA16	0.166517	0.192991	0.432928	1.31502	0.285661
NFKBIE	-0.164479	0.193102	0.433048	-1.31469	0.285712
CTC-479C5.12	-0.156123	0.193129	0.433048	-1.31461	0.285712
ACVR2A	-0.211397	0.193263	0.433255	-1.31421	0.285805
EID2	-0.103901	0.19335	0.433354	-1.31395	0.285889
CLSTN1	-0.139481	0.193403	0.433379	-1.31379	0.285897
ANXA1	0.310917	0.193503	0.433482	1.31349	0.285964
MFAP3	-0.173873	0.193534	0.433482	-1.3134	0.285964
MYADM	0.287204	0.193616	0.433572	1.31315	0.286017
SF3B3	-0.162063	0.193701	0.433667	-1.3129	0.286061
PIK3R5	-0.13774	0.193746	0.433673	-1.31277	0.286061
FLVCR1	0.193785	0.193845	0.433706	1.31247	0.286075
KIAA1919	-0.135565	0.193846	0.433706	-1.31247	0.286075
MTDH	0.129103	0.193977	0.433905	1.31208	0.286195
GRWD1	-0.170456	0.194082	0.434045	-1.31176	0.286286
STT3A	0.16414	0.194197	0.43416	1.31142	0.286352
BCL11B	-0.208583	0.194218	0.43416	-1.31136	0.286352
RNASET2	0.202664	0.194274	0.434189	1.31119	0.286352
GSDMD	-0.14888	0.194503	0.434606	-1.31051	0.286606
NPRL3	0.46384	0.194764	0.435006	1.30974	0.286842
RTN1	0.32961	0.194767	0.435006	1.30973	0.286842
ITGB5	0.468307	0.194957	0.435337	1.30916	0.287065
SCARF1	0.367716	0.195026	0.435395	1.30896	0.287106
CYP2R1	-0.147827	0.195096	0.435444	-1.30875	0.287134
CDK4	0.141767	0.195164	0.435444	1.30855	0.287134
SAMD8	-0.254246	0.195176	0.435444	-1.30851	0.287134
CAST	-0.13998	0.195477	0.436014	-1.30762	0.287473
CDKN2D	0.234697	0.195516	0.436014	1.3075	0.287473
FKBP9	0.223619	0.19572	0.436373	1.3069	0.287662
TIMP1	0.246774	0.195791	0.436377	1.30669	0.28769
SH3D21	0.239061	0.195807	0.436377	1.30664	0.28769
CWC22	-0.143783	0.195893	0.436474	-1.30639	0.287752
BCOR	-0.135299	0.195962	0.436533	-1.30618	0.287789
H3F3B	-0.156163	0.196396	0.437405	-1.3049	0.288293
G0S2	-0.442879	0.196492	0.437522	-1.30462	0.288335
GBP2	-0.189942	0.196567	0.437528	-1.3044	0.288335
CCDC149	-0.17874	0.196636	0.437528	-1.30419	0.288335
RAC1	0.153627	0.19666	0.437528	1.30412	0.288335
LPCAT3	0.152078	0.196665	0.437528	1.30411	0.288335
C19orf70	0.166172	0.196735	0.437589	1.3039	0.288378
SLC35B3	-0.187247	0.196875	0.437805	-1.30349	0.288537
TAOK1	-0.166837	0.197003	0.437993	-1.30311	0.288658
ANP32A	0.124915	0.1973	0.438551	1.30224	0.288999
ATPAF2	0.118078	0.19734	0.438551	1.30212	0.288999
ALKBH1	-0.0834882	0.197404	0.4386	-1.30193	0.289017
OSBPL9	-0.128176	0.197491	0.438698	-1.30167	0.289057
SVIP	0.324463	0.197784	0.439252	1.30081	0.289428
CDC14A	-0.257216	0.197879	0.439369	-1.30053	0.289509
MRPL18	0.104417	0.198138	0.439848	1.29977	0.28982
MFN1	-0.141025	0.19843	0.4404	-1.29892	0.290144
SCAF4	-0.123667	0.198721	0.440952	-1.29806	0.290434
MAP3K1	-0.217146	0.198784	0.440993	-1.29788	0.290446
WDR5B	-0.207313	0.198827	0.440993	-1.29775	0.290446
PQLC1	0.251391	0.19888	0.440993	1.2976	0.290446
JMJD8	0.140378	0.198912	0.440993	1.29751	0.290446
C11orf95	0.156597	0.198977	0.441041	1.29732	0.290446
SBF2	-0.164883	0.199047	0.441049	-1.29711	0.290446
ZNF628	0.205592	0.199067	0.441049	1.29705	0.290446
SLC25A29	0.239312	0.199149	0.441094	1.29681	0.29046
TMEM179B	-0.110086	0.199173	0.441094	-1.29674	0.29046
PI4KA	-0.121514	0.199276	0.441226	-1.29644	0.290558
ABI1	-0.14046	0.199344	0.441281	-1.29624	0.290582
ARID4B	-0.144355	0.199785	0.442089	-1.29496	0.291018
RNF6	-0.209755	0.199798	0.442089	-1.29492	0.291018
TMEM88	0.339655	0.199838	0.442089	1.2948	0.291023
ECE2	0.181052	0.199928	0.442191	1.29454	0.291066
PDK3	0.167029	0.199989	0.442198	1.29436	0.291076
SP1	-0.129487	0.200017	0.442198	-1.29428	0.291076
GSDMB	-0.168859	0.200208	0.442394	-1.29372	0.291195
ZC3H10	-0.0933506	0.20021	0.442394	-1.29372	0.291195
NELFA	-0.106485	0.200236	0.442394	-1.29364	0.291195
TCP11L1	0.121359	0.200378	0.442566	1.29323	0.291261
SLC25A24	-0.28073	0.2004	0.442566	-1.29317	0.291261
GP9	0.467019	0.200478	0.442574	1.29294	0.29128
ZNF180	-0.237712	0.20049	0.442574	-1.2929	0.29128
MRPL20	0.096624	0.200544	0.442597	1.29275	0.291285
WDR47	-0.177619	0.200625	0.442682	-1.29251	0.291311
PYROXD1	-0.210241	0.200731	0.44282	-1.2922	0.291446
TSC22D2	-0.184025	0.200996	0.443309	-1.29143	0.291778
ANAPC1	-0.120021	0.201105	0.443453	-1.29112	0.291837
PYROXD2	-0.15405	0.20123	0.443568	-1.29075	0.291916
TAPT1	-0.139853	0.201244	0.443568	-1.29072	0.291916
ATP1A1	-0.137998	0.20133	0.443663	-1.29046	0.291975
SEC24C	-0.0809296	0.20153	0.444008	-1.28989	0.292183
GOT1	0.157935	0.201574	0.44401	1.28976	0.292183
FIP1L1	-0.102718	0.201745	0.444291	-1.28926	0.292333
ANKRD44	0.127598	0.201845	0.444415	1.28897	0.292441
ARFIP1	-0.199669	0.202266	0.445186	-1.28776	0.292931
ORC2	-0.121168	0.202282	0.445186	-1.28771	0.292931
FAM13B	-0.167272	0.202392	0.445255	-1.28739	0.292965
SNX21	-0.185092	0.202423	0.445255	-1.2873	0.292965
KBTBD6	0.267054	0.202444	0.445255	1.28724	0.292965
SIPA1L3	-0.122417	0.202585	0.44547	-1.28684	0.293096
KCNK6	0.133477	0.202651	0.445519	1.28665	0.293132
CHMP7	-0.0985957	0.202919	0.446013	-1.28587	0.293451
CCDC71	-0.116246	0.202997	0.446073	-1.28565	0.293511
TTC7A	-0.134763	0.203034	0.446073	-1.28554	0.293511
VTA1	-0.165116	0.203134	0.446197	-1.28525	0.293564
TM9SF1	0.139373	0.203204	0.446254	1.28505	0.293586
EBP	0.143154	0.203324	0.446423	1.28471	0.29366
KIAA0930	0.159967	0.203438	0.44647	1.28438	0.29366
ENO1	0.197859	0.203468	0.44647	1.28429	0.29366
EHD1	0.205437	0.203581	0.44647	1.28397	0.29366
SNRPD1	0.318475	0.203599	0.44647	1.28392	0.29366
IZUMO4	0.179511	0.203634	0.44647	1.28381	0.29366
BZW2	0.12709	0.203676	0.44647	1.28369	0.29366
ZNF207	-0.0645534	0.203678	0.44647	-1.28369	0.29366
DSN1	0.123914	0.203694	0.44647	1.28364	0.29366
PARD6A	0.161785	0.203748	0.446493	1.28349	0.29366
NDUFS5	0.306961	0.203952	0.446513	1.2829	0.29366
DDX27	-0.13264	0.203988	0.446513	-1.2828	0.29366
C11orf31	0.168571	0.20399	0.446513	1.28279	0.29366
TAGLN	-0.260482	0.203994	0.446513	-1.28278	0.29366
GLB1L	0.297158	0.204012	0.446513	1.28273	0.29366
KRT23	0.368361	0.204019	0.446513	1.28271	0.29366
ZCCHC11	-0.103646	0.204066	0.44652	-1.28257	0.29366
NETO2	0.194733	0.20415	0.44657	1.28233	0.29369
LAMA5	0.279892	0.204176	0.44657	1.28226	0.29369
FAN1	-0.146817	0.20424	0.446614	-1.28207	0.293716
RPS6KA4	-0.160474	0.204288	0.446624	-1.28194	0.293716
SFXN1	0.174421	0.204567	0.447137	1.28114	0.294038
BCAP31	0.162689	0.204723	0.447384	1.28069	0.294205
PDE6G	0.208925	0.204844	0.447553	1.28034	0.294321
DIAPH2	-0.103797	0.205085	0.447984	-1.27965	0.294591
CCDC157	0.160305	0.205274	0.448301	1.27911	0.294782
EPB41L2	-0.175402	0.205386	0.448449	-1.2788	0.294858
TMED10	0.127455	0.205471	0.448498	1.27855	0.294896
CHTF18	0.148369	0.205496	0.448498	1.27848	0.294896
MIEF1	-0.0839944	0.205636	0.448708	-1.27808	0.295032
GOLGA8B	-0.326202	0.205708	0.448769	-1.27788	0.295074
CHSY1	-0.214105	0.205819	0.448866	-1.27756	0.295081
ATRAID	0.11458	0.20589	0.448866	1.27736	0.295081
FRS2	-0.192796	0.205903	0.448866	-1.27732	0.295081
RAD21	-0.159941	0.205928	0.448866	-1.27725	0.295081
C14orf93	-0.141868	0.206084	0.44911	-1.27681	0.295251
MYO7B	0.321209	0.206371	0.449635	1.27599	0.295536
FGL2	-0.226512	0.206412	0.449635	-1.27587	0.295536
AGPAT3	-0.137033	0.206838	0.450466	-1.27466	0.295999
MTIF2	-0.117528	0.207009	0.45072	-1.27417	0.29617
PLD6	-0.217725	0.207042	0.45072	-1.27408	0.29617
LIN7A	0.300281	0.207229	0.451031	1.27355	0.296354
CST3	-0.22353	0.207338	0.451111	-1.27324	0.296375
ZHX1	-0.205176	0.207354	0.451111	-1.27319	0.296375
GEMIN7	0.137574	0.207401	0.451116	1.27306	0.296377
TMEM185B	0.182955	0.207501	0.451239	1.27278	0.296445
SOCS5	0.219508	0.207714	0.451416	1.27217	0.296528
PRRC2C	-0.145428	0.207725	0.451416	-1.27214	0.296528
TAB2	-0.178082	0.207733	0.451416	-1.27212	0.296528
SFXN4	0.149096	0.207759	0.451416	1.27205	0.296528
CASP8	-0.155187	0.207887	0.451599	-1.27168	0.296642
CREB5	0.274797	0.208016	0.451782	1.27132	0.296766
RPL34	0.627384	0.208214	0.452118	1.27076	0.29697
MXD1	-0.265347	0.208291	0.452189	-1.27054	0.29701
SGPP1	-0.311262	0.208407	0.452345	-1.27021	0.297084
ZNF431	-0.171527	0.208805	0.453025	-1.26909	0.297446
XRCC6BP1	0.290882	0.208863	0.453025	1.26893	0.297446
NOMO3	0.325356	0.208898	0.453025	1.26883	0.297446
DVL1	-0.0983722	0.20892	0.453025	-1.26877	0.297446
KLHL15	-0.232005	0.208942	0.453025	-1.2687	0.297446
GGA1	0.114822	0.209048	0.453158	1.26841	0.297506
DUSP1	-0.270287	0.209248	0.453496	-1.26784	0.29768
DNAJB6	0.134539	0.209346	0.453613	1.26756	0.297754
EMC1	-0.094613	0.209553	0.453965	-1.26698	0.298013
SNX30	-0.157007	0.209672	0.454127	-1.26665	0.298113
PEBP1	0.164428	0.209916	0.45456	1.26596	0.298402
UTP14A	-0.115011	0.210167	0.454966	-1.26526	0.29864
B3GNTL1	0.185878	0.210193	0.454966	1.26519	0.29864
NACC2	0.143868	0.210265	0.455026	1.26498	0.298677
RELT	0.139429	0.210459	0.455235	1.26444	0.298811
MYL12A	-0.122849	0.210495	0.455235	-1.26434	0.298811
RABGAP1L	-0.171887	0.21055	0.455235	-1.26418	0.298811
CCDC66	-0.233675	0.210552	0.455235	-1.26418	0.298811
ZFPM1	-0.180188	0.210601	0.455235	-1.26404	0.298811
IMPA1	-0.268331	0.210628	0.455235	-1.26396	0.298811
APBB1	-0.226574	0.210792	0.45545	-1.2635	0.298885
USMG5	0.267726	0.210844	0.45545	1.26336	0.298885
RPL22L1	0.47054	0.210902	0.45545	1.2632	0.298885
S100Z	-0.180905	0.210928	0.45545	-1.26312	0.298885
ZYX	0.255707	0.210968	0.45545	1.26301	0.298885
LSMEM1	0.258192	0.211011	0.45545	1.26289	0.298885
TPP2	-0.145603	0.211081	0.45545	-1.2627	0.298885
ACP6	0.157189	0.211084	0.45545	1.26269	0.298885
POP5	-0.141839	0.211252	0.455647	-1.26222	0.29902
APPL1	-0.145218	0.211351	0.455647	-1.26194	0.29902
ATXN1L	-0.125551	0.211368	0.455647	-1.26189	0.29902
EED	-0.152259	0.211387	0.455647	-1.26184	0.29902
ANAPC16	0.126302	0.211398	0.455647	1.26181	0.29902
OXNAD1	-0.178697	0.211479	0.455726	-1.26158	0.299061
TOP1MT	0.173341	0.21166	0.455946	1.26108	0.29919
PADI4	0.324156	0.21167	0.455946	1.26105	0.29919
GPATCH2L	-0.107933	0.211858	0.456256	-1.26052	0.299388
STRN4	0.161083	0.211906	0.456261	1.26039	0.299395
PITPNM2	-0.257589	0.211999	0.456367	-1.26013	0.299465
STAU1	0.142772	0.212122	0.456507	1.25979	0.299544
CTR9	-0.0794337	0.212212	0.456507	-1.25954	0.299544
IL21R	-0.138976	0.212238	0.456507	-1.25946	0.299544
TCEB1	0.183419	0.212243	0.456507	1.25945	0.299544
BAG3	-0.201214	0.212473	0.456692	-1.25881	0.299632
CCR7	-0.287587	0.212484	0.456692	-1.25878	0.299632
NR2C2AP	-0.138822	0.212503	0.456692	-1.25873	0.299632
MCFD2	-0.138753	0.212547	0.456692	-1.2586	0.299632
PPP1CB	0.278101	0.212552	0.456692	1.25859	0.299632
MRPL22	0.277905	0.212822	0.457177	1.25784	0.299918
EIF3E	0.263933	0.212925	0.457303	1.25755	0.299993
NRGN	0.441946	0.213004	0.457376	1.25733	0.300035
HLA-DPA1	-0.229172	0.213117	0.457522	-1.25702	0.300121
RYR1	-0.195452	0.21321	0.457627	-1.25676	0.300192
USP8	-0.0987374	0.213296	0.457698	-1.25652	0.300232
RELB	0.21873	0.213333	0.457698	1.25642	0.300232
PHF23	0.140735	0.213585	0.458142	1.25572	0.300494
PQLC3	-0.170412	0.213671	0.458173	-1.25548	0.300504
CPSF2	-0.106562	0.213689	0.458173	-1.25543	0.300504
ITGA6	-0.191732	0.213944	0.458554	-1.25472	0.300724
TTC14	-0.227817	0.213956	0.458554	-1.25469	0.300724
TMEM161A	-0.150766	0.214036	0.458629	-1.25447	0.300771
TIMM10B	-0.107396	0.214332	0.459018	-1.25365	0.301012
ANKLE2	-0.0589781	0.214346	0.459018	-1.25361	0.301012
SETD5	-0.0851909	0.214375	0.459018	-1.25353	0.301012
BCL2A1	-0.425417	0.214397	0.459018	-1.25347	0.301012
IQCE	0.161303	0.214471	0.45908	1.25326	0.301048
ZNF175	-0.150286	0.214795	0.459678	-1.25237	0.301402
TBP	-0.0672949	0.214935	0.45974	-1.25198	0.301444
ALAD	0.209345	0.214954	0.45974	1.25193	0.301444
SLC7A6	-0.12589	0.214959	0.45974	-1.25192	0.301444
NSUN5	0.145129	0.2151	0.459947	1.25152	0.301591
ZNF416	-0.132031	0.215166	0.459991	-1.25134	0.301631
AGPAT4	-0.17233	0.215273	0.460048	-1.25105	0.301642
STK4	-0.108309	0.215292	0.460048	-1.251	0.301642
HTATIP2	-0.132094	0.215327	0.460048	-1.2509	0.301642
ZNF500	-0.129064	0.215617	0.46057	-1.2501	0.301951
SYNE3	0.165375	0.215739	0.460735	1.24976	0.302065
PLXDC2	-0.179189	0.215879	0.460937	-1.24938	0.302178
AC004824.2	0.418885	0.215953	0.460999	1.24918	0.302199
THOC1	-0.112038	0.215999	0.461003	-1.24905	0.30221
DAP3	0.0711924	0.216163	0.461255	1.2486	0.302374
PRKRIP1	-0.0864086	0.216337	0.461532	-1.24812	0.30252
LRRC20	0.179391	0.216409	0.461588	1.24792	0.30256
MRFAP1L1	-0.196106	0.216484	0.461652	-1.24772	0.302588
WDR55	-0.0743601	0.216578	0.461757	-1.24746	0.30265
TOB1	-0.178265	0.216676	0.461869	-1.24719	0.30269
CHMP2B	-0.157021	0.216762	0.461956	-1.24695	0.302741
RBM26	-0.139464	0.217069	0.462513	-1.24611	0.303126
STX11	-0.205298	0.217235	0.462732	-1.24565	0.303265
RPS6KA1	0.155066	0.217262	0.462732	1.24558	0.303265
KIAA0141	0.0812054	0.217525	0.463197	1.24486	0.303567
AP4B1	-0.0826717	0.217666	0.463269	-1.24447	0.303612
RIT1	-0.164823	0.217685	0.463269	-1.24442	0.303612
MEI1	0.156238	0.217727	0.463269	1.24431	0.303612
WDR25	0.143736	0.21774	0.463269	1.24427	0.303612
LCLAT1	0.128848	0.217847	0.463401	1.24398	0.30368
ACOT13	-0.113665	0.218107	0.463857	-1.24327	0.303951
CHUK	-0.201815	0.218306	0.464076	-1.24273	0.30409
EXOSC4	0.216552	0.218327	0.464076	1.24267	0.30409
C9orf85	-0.140121	0.218346	0.464076	-1.24262	0.30409
SLC24A4	-0.192586	0.218533	0.464378	-1.2421	0.304288
PNKP	0.127844	0.218639	0.464505	1.24182	0.304389
SENP7	-0.288475	0.218937	0.46502	-1.241	0.304719
FHL3	0.228694	0.218972	0.46502	1.24091	0.304719
SLC40A1	0.250261	0.219179	0.465145	1.24034	0.304773
TMEM91	0.227668	0.219204	0.465145	1.24028	0.304773
PUM1	-0.12748	0.219228	0.465145	-1.24021	0.304773
LIPE	0.152449	0.219251	0.465145	1.24015	0.304773
IPO13	-0.114976	0.219258	0.465145	-1.24013	0.304773
HPS6	-0.159248	0.219416	0.465332	-1.2397	0.304905
PASK	-0.197104	0.21948	0.465332	-1.23953	0.304905
ALYREF	0.147032	0.219482	0.465332	1.23952	0.304905
ZBTB26	-0.256208	0.219575	0.465431	-1.23927	0.304957
SFI1	-0.130004	0.219631	0.465453	-1.23912	0.304957
HSPA8	-0.153229	0.219736	0.465579	-1.23883	0.305038
TATDN2	-0.0940315	0.219806	0.465633	-1.23864	0.305062
ATXN2	0.0823331	0.220121	0.466203	1.23778	0.305414
SFMBT1	-0.131737	0.22019	0.466254	-1.2376	0.305439
MIER2	-0.157319	0.220317	0.466424	-1.23725	0.305516
RYBP	0.177325	0.220385	0.466473	1.23707	0.305522
CEACAM4	0.258519	0.220515	0.466651	1.23672	0.305633
LRTOMT	0.133338	0.22068	0.466734	1.23627	0.305733
PAPLN	0.178761	0.22072	0.466734	1.23616	0.305733
CALR	-0.209679	0.220735	0.466734	-1.23612	0.305733
DENND1C	-0.152471	0.220737	0.466734	-1.23612	0.305733
IFI30	-0.154335	0.220806	0.466784	-1.23593	0.305745
SLC13A4	-0.19512	0.220957	0.467008	-1.23552	0.30589
CYB561A3	0.135481	0.221015	0.467033	1.23536	0.305902
UBQLN1	0.160932	0.22114	0.467161	1.23502	0.305973
ZNF37A	-0.12326	0.221167	0.467161	-1.23495	0.305973
ATP13A2	-0.13935	0.221282	0.467228	-1.23464	0.306007
DOCK2	-0.12976	0.22129	0.467228	-1.23462	0.306007
U2AF1	0.0792479	0.221796	0.468201	1.23325	0.306544
LYZ	0.226341	0.221888	0.468298	1.233	0.306594
FAF2	-0.092127	0.222077	0.468552	-1.23249	0.306728
REXO1	-0.151454	0.2221	0.468552	-1.23243	0.306728
TCFL5	0.161442	0.222397	0.469068	1.23163	0.307032
PPRC1	-0.136271	0.222464	0.469068	-1.23145	0.307032
RAB11A	0.0969647	0.222482	0.469068	1.2314	0.307032
VAMP2	-0.129951	0.22257	0.469157	-1.23117	0.307078
TRAK1	-0.0898822	0.222777	0.4693	-1.23061	0.307159
STX18	0.127893	0.222813	0.4693	1.23051	0.307159
NSMF	-0.152082	0.222818	0.4693	-1.2305	0.307159
DNAJC7	-0.0775023	0.222821	0.4693	-1.23049	0.307159
SLC30A1	-0.252267	0.222991	0.469507	-1.23004	0.307246
GFI1B	0.412117	0.223027	0.469507	1.22994	0.307246
UXS1	-0.0994335	0.223091	0.469507	-1.22976	0.307246
FAH	0.232644	0.223103	0.469507	1.22973	0.307246
GLB1	-0.147398	0.223149	0.469508	-1.22961	0.307246
C10orf11	0.193575	0.223229	0.469579	1.2294	0.307284
MT-ND2	0.317488	0.22332	0.469673	1.22915	0.307346
CMSS1	0.166455	0.223511	0.469915	1.22864	0.307482
CTBP1	-0.072954	0.223527	0.469915	-1.2286	0.307482
CLCF1	-0.157229	0.223615	0.470005	-1.22836	0.307514
COL18A1	0.32693	0.223687	0.47006	1.22817	0.30754
GTF3A	0.153288	0.223752	0.4701	1.22799	0.30757
PORCN	-0.130212	0.224123	0.470731	-1.227	0.307938
HARBI1	-0.123086	0.224144	0.470731	-1.22694	0.307938
DPH1	-0.153177	0.224201	0.470753	-1.22679	0.30794
CLCN6	-0.123199	0.22441	0.471047	-1.22623	0.308127
SREBF1	0.158029	0.224433	0.471047	1.22617	0.308127
ADNP2	-0.121737	0.224557	0.471175	-1.22584	0.308203
PWWP2A	-0.130738	0.224586	0.471175	-1.22576	0.308203
FGD3	-0.180101	0.224661	0.471236	-1.22556	0.308237
GOPC	-0.250688	0.22477	0.471312	-1.22526	0.308299
POU2F1	-0.139629	0.22479	0.471312	-1.22521	0.308299
CACYBP	0.112768	0.224975	0.471604	1.22472	0.308449
APRT	0.163898	0.225055	0.471675	1.22451	0.308492
PRR5L	-0.211724	0.225199	0.47188	-1.22412	0.308615
RSRC1	0.146626	0.225444	0.472231	1.22347	0.308815
ATRN	0.106355	0.225459	0.472231	1.22343	0.308815
RANBP6	-0.263024	0.225594	0.472417	-1.22307	0.308924
KRAS	0.164643	0.225669	0.472479	1.22287	0.308958
WDR41	-0.147316	0.225814	0.472672	-1.22248	0.309094
ZNF248	-0.174819	0.225854	0.472672	-1.22237	0.309094
PCM1	-0.15165	0.225998	0.472777	-1.22199	0.309154
UQCRC1	0.153717	0.226	0.472777	1.22198	0.309154
VSTM1	0.314591	0.22605	0.472777	1.22185	0.309154
LRIF1	-0.167293	0.226089	0.472777	-1.22175	0.309154
C7orf43	0.152806	0.226192	0.472896	1.22147	0.309225
ATP6V0D1	0.191417	0.226301	0.472977	1.22119	0.309273
SEC31A	-0.116014	0.226347	0.472977	-1.22106	0.309273
POLR2A	-0.208838	0.226369	0.472977	-1.221	0.309273
SBF1	-0.124004	0.226528	0.473212	-1.22058	0.309388
UBE4B	0.123474	0.226621	0.47323	1.22033	0.309401
AKAP9	-0.176594	0.226629	0.47323	-1.22031	0.309401
DENR	-0.138823	0.226725	0.473334	-1.22006	0.309461
ZNF865	0.15948	0.226882	0.473565	1.21964	0.30962
MFSD6	-0.14597	0.227123	0.473927	-1.219	0.309861
ZNF226	-0.175171	0.227155	0.473927	-1.21892	0.309861
RAB22A	-0.143616	0.227237	0.473927	-1.2187	0.309861
CRIPT	0.194575	0.227241	0.473927	1.21869	0.309861
CLEC4A	0.216781	0.227316	0.473954	1.21849	0.309861
ANP32E	0.213026	0.227346	0.473954	1.21841	0.309861
ABCF3	-0.119296	0.227884	0.474979	-1.21699	0.310531
COMMD2	-0.173046	0.228038	0.475203	-1.21658	0.310678
XPC	-0.159286	0.228215	0.475362	-1.21611	0.310805
CHM	-0.259793	0.228231	0.475362	-1.21607	0.310805
RBM45	-0.115746	0.228348	0.475362	-1.21576	0.310805
ATF7IP2	-0.154614	0.228383	0.475362	-1.21567	0.310805
VBP1	0.268695	0.228428	0.475362	1.21555	0.310805
ATAD2	0.218091	0.228434	0.475362	1.21553	0.310805
LSM1	0.214665	0.22844	0.475362	1.21552	0.310805
RYK	-0.178933	0.228507	0.475405	-1.21534	0.310821
HLA-A	-0.327907	0.228587	0.475476	-1.21513	0.310842
FUS	-0.130491	0.228635	0.47548	-1.215	0.310848
CCT2	0.181433	0.22874	0.4756	1.21473	0.310916
SORBS3	-0.225165	0.22886	0.475629	-1.21441	0.310938
BAIAP2	0.183052	0.228864	0.475629	1.2144	0.310938
LRRK1	-0.156195	0.228893	0.475629	-1.21432	0.310938
SPDL1	0.198566	0.22895	0.475651	1.21417	0.310957
CLCC1	0.137006	0.229031	0.475722	1.21396	0.311001
NAT10	-0.133945	0.229085	0.475738	-1.21382	0.311001
MED6	-0.0690325	0.229135	0.475738	-1.21368	0.311001
THEM4	-0.180094	0.229178	0.475738	-1.21357	0.311001
MFHAS1	0.197674	0.229531	0.47637	1.21264	0.311356
ADRM1	0.131348	0.229575	0.47637	1.21252	0.311356
ATAD1	-0.228071	0.229722	0.476422	-1.21214	0.311367
SRSF9	0.0700169	0.229733	0.476422	1.21211	0.311367
PLEKHA3	-0.170687	0.22974	0.476422	-1.21209	0.311367
CHD3	-0.122836	0.229877	0.476609	-1.21173	0.31148
ISY1	0.0994912	0.229994	0.476755	1.21142	0.311566
PAXBP1	-0.193366	0.230209	0.477104	-1.21086	0.311766
RNF214	-0.101039	0.230698	0.477976	-1.20957	0.312308
SIRT2	0.115447	0.230723	0.477976	1.20951	0.312308
ERLIN2	-0.117224	0.230916	0.47828	-1.209	0.312491
MFAP3L	0.325546	0.231051	0.478462	1.20865	0.31259
SEMA6B	0.322388	0.231122	0.478513	1.20846	0.312632
FAM174B	-0.220043	0.231261	0.478702	-1.2081	0.312733
GDI2	0.092988	0.231365	0.478821	1.20783	0.312809
PHF14	-0.149696	0.231447	0.478854	-1.20761	0.312809
SEC22B	-0.1008	0.231474	0.478854	-1.20754	0.312809
CDC42SE1	-0.124753	0.231536	0.478886	-1.20738	0.312838
CEP78	-0.183538	0.231666	0.479057	-1.20704	0.312946
FSTL1	0.462529	0.231817	0.479272	1.20665	0.313062
PPA2	0.165336	0.231938	0.479427	1.20633	0.31314
C3orf38	-0.180485	0.23225	0.479973	-1.20552	0.3135
GSN	0.270783	0.23248	0.480209	1.20492	0.313617
GLI4	0.132855	0.232488	0.480209	1.20489	0.313617
ACSF3	0.0976765	0.232505	0.480209	1.20485	0.313617
NRBF2	-0.175763	0.232774	0.480543	-1.20415	0.31378
HAPLN3	-0.247395	0.232801	0.480543	-1.20408	0.31378
YWHAB	0.107401	0.232851	0.480543	1.20395	0.31378
ACTA2	-0.269481	0.232943	0.480543	-1.20371	0.31378
ZRANB2	-0.254317	0.232945	0.480543	-1.2037	0.31378
PRKCZ	-0.222152	0.232967	0.480543	-1.20365	0.31378
HPSE	0.217917	0.233028	0.480543	1.20349	0.31378
CLUAP1	-0.17637	0.233042	0.480543	-1.20345	0.31378
LIMD1	-0.127204	0.233215	0.480804	-1.203	0.313947
RSF1	-0.112516	0.233685	0.481676	-1.20178	0.31448
VAMP4	-0.205378	0.233768	0.48175	-1.20156	0.314539
ATPIF1	0.131781	0.234227	0.482599	1.20037	0.315088
MAPK3	0.212299	0.234407	0.482815	1.1999	0.315185
PLD2	0.127459	0.234445	0.482815	1.19981	0.315185
LTV1	-0.1489	0.234474	0.482815	-1.19973	0.315185
PHTF2	-0.260892	0.234598	0.482934	-1.19941	0.315234
FCRL1	0.315436	0.234626	0.482934	1.19934	0.315234
EPC2	-0.182462	0.234851	0.483301	-1.19875	0.315454
HPCAL4	-0.273231	0.234951	0.483409	-1.1985	0.315509
XPA	-0.174979	0.235287	0.483883	-1.19763	0.315786
OCIAD1	-0.0911743	0.235313	0.483883	-1.19756	0.315786
LAT2	0.173851	0.235324	0.483883	1.19753	0.315786
SGMS1	-0.192006	0.23537	0.483883	-1.19741	0.315786
VSIG1	-0.230961	0.235553	0.48416	-1.19694	0.315949
FAM219A	-0.115784	0.235692	0.484348	-1.19658	0.316043
IDUA	-0.160986	0.235786	0.484386	-1.19634	0.316079
MIEN1	0.156568	0.235832	0.484386	1.19622	0.316079
PKD2	-0.216855	0.235852	0.484386	-1.19617	0.316079
IFT27	-0.0896998	0.235969	0.48453	-1.19587	0.316167
SEMA6C	0.188242	0.236205	0.484917	1.19526	0.316404
STK35	-0.129882	0.236372	0.485068	-1.19483	0.316507
RPA3	0.21548	0.236374	0.485068	1.19482	0.316507
CSF1R	-0.240193	0.236443	0.485113	-1.19464	0.316523
GRAMD1C	0.353408	0.236651	0.485442	1.19411	0.316719
CEP290	-0.294081	0.236862	0.485749	-1.19357	0.316907
KRCC1	-0.238418	0.236941	0.485749	-1.19336	0.316907
ADCK2	-0.132571	0.236943	0.485749	-1.19336	0.316907
ABHD11	0.148709	0.236996	0.48576	1.19322	0.316907
ZNF117	-0.369571	0.237083	0.485841	-1.193	0.316945
WDR4	0.146123	0.237202	0.485989	1.19269	0.317031
YTHDC2	-0.149836	0.237705	0.486922	-1.1914	0.31759
SNRK	-0.190651	0.237803	0.487025	-1.19115	0.317636
ZNF821	-0.123252	0.23798	0.487091	-1.1907	0.317666
CYHR1	0.106657	0.238026	0.487091	1.19058	0.317666
BACH1	-0.233822	0.238032	0.487091	-1.19056	0.317666
PF4	0.393902	0.238099	0.487091	1.19039	0.317666
ILF2	0.0977529	0.238118	0.487091	1.19034	0.317666
IL1RAP	0.261122	0.238121	0.487091	1.19033	0.317666
PSMD2	0.141991	0.238236	0.48723	1.19004	0.317739
STAT3	-0.172931	0.238496	0.487636	-1.18937	0.317989
CDC42EP4	-0.148294	0.23853	0.487636	-1.18929	0.317989
DENND5B	0.347157	0.238627	0.487737	1.18904	0.318054
HYPK	-0.137321	0.238702	0.487786	-1.18885	0.318074
ABCC1	-0.0894992	0.238798	0.487786	-1.1886	0.318074
MKNK2	0.159716	0.238824	0.487786	1.18853	0.318074
MSRB1	0.240702	0.238842	0.487786	1.18849	0.318074
USP47	-0.155841	0.238992	0.487977	-1.1881	0.318184
ATF6	0.121447	0.239063	0.487977	1.18792	0.318184
N4BP2L2	-0.136594	0.239078	0.487977	-1.18788	0.318184
RAPGEF3	-0.191728	0.239222	0.488124	-1.18752	0.318252
TMCC1	0.1677	0.239311	0.488124	1.18729	0.318252
HBG1	0.715348	0.239323	0.488124	1.18726	0.318252
TFPT	0.126489	0.239341	0.488124	1.18721	0.318252
HNRNPUL1	0.126687	0.239475	0.488299	1.18687	0.318376
NT5C2	-0.234879	0.239613	0.488398	-1.18652	0.318448
TAPBP	-0.215627	0.239662	0.488398	-1.18639	0.318448
CREBBP	-0.164114	0.239666	0.488398	-1.18638	0.318448
BDH1	0.14617	0.239772	0.488516	1.18611	0.318514
DDX51	-0.133607	0.240012	0.488908	-1.1855	0.318737
NCBP1	-0.113974	0.240069	0.488926	-1.18536	0.318747
KDM1A	-0.11609	0.240166	0.489027	-1.18511	0.318809
PTPN4	-0.228356	0.240253	0.489107	-1.18489	0.318862
NDRG2	-0.206642	0.240333	0.489127	-1.18468	0.318868
NUP133	-0.0848706	0.240359	0.489127	-1.18462	0.318868
NCOR2	-0.14611	0.240444	0.489204	-1.1844	0.318918
APOO	0.177534	0.240564	0.489262	1.1841	0.318947
DEPDC5	-0.0782967	0.240568	0.489262	-1.18408	0.318947
FXYD5	0.177991	0.240838	0.489713	1.1834	0.319213
PITPNC1	-0.103694	0.240933	0.48981	-1.18316	0.319254
TOMM20	0.163036	0.241124	0.490019	1.18267	0.319364
KDM8	-0.109364	0.241164	0.490019	-1.18257	0.319364
SRSF4	-0.128989	0.241189	0.490019	-1.18251	0.319364
ARHGAP5	-0.207922	0.241227	0.490019	-1.18241	0.319364
NICN1	-0.103679	0.241556	0.49054	-1.18158	0.319628
NUBP2	0.121395	0.24158	0.49054	1.18152	0.319628
KCTD5	-0.121243	0.241733	0.490753	-1.18113	0.319767
ZNF302	-0.241688	0.241789	0.490757	-1.18099	0.319767
JUND	0.148132	0.241856	0.490757	1.18081	0.319767
LILRA5	0.239953	0.241878	0.490757	1.18076	0.319767
SERPINB1	0.189083	0.241977	0.490859	1.18051	0.319817
NLRP3	-0.168449	0.242154	0.490969	-1.18006	0.319876
ZNF362	-0.183112	0.242208	0.490969	-1.17992	0.319876
AKAP11	-0.214845	0.24222	0.490969	-1.17989	0.319876
CELF2	-0.101939	0.242308	0.490969	-1.17967	0.319876
ZNF551	-0.154562	0.242329	0.490969	-1.17962	0.319876
LMF1	-0.162857	0.242339	0.490969	-1.17959	0.319876
PREPL	-0.175625	0.242367	0.490969	-1.17952	0.319876
NAT1	-0.234383	0.242441	0.491022	-1.17933	0.319895
RRP12	0.210705	0.242514	0.491044	1.17915	0.319908
ACAT1	0.183627	0.242589	0.491044	1.17896	0.319908
TUBGCP5	-0.157646	0.242596	0.491044	-1.17894	0.319908
LIMA1	-0.20741	0.243206	0.492181	-1.1774	0.320576
CEP63	-0.160823	0.243305	0.492285	-1.17715	0.320642
MTHFD2	-0.212225	0.243489	0.492559	-1.17669	0.320812
ANKLE1	0.229829	0.243723	0.492908	1.1761	0.321003
MRPL47	0.336037	0.243761	0.492908	1.176	0.321003
ZNF7	-0.0598323	0.243805	0.492908	-1.17589	0.321003
KLRB1	-0.374212	0.243862	0.492925	-1.17575	0.321003
DHX38	-0.144788	0.243988	0.493047	-1.17543	0.321036
NPTXR	-0.218318	0.244019	0.493047	-1.17535	0.321036
MEN1	-0.12544	0.244171	0.493257	-1.17497	0.321144
WDR11	-0.112693	0.244307	0.493393	-1.17463	0.321234
FCGBP	-0.33604	0.244342	0.493393	-1.17454	0.321234
LENG8	-0.149808	0.244383	0.493393	-1.17444	0.321234
FAM122B	-0.169745	0.2445	0.493532	-1.17414	0.321312
RASSF2	0.156634	0.244601	0.493638	1.17389	0.321368
DCUN1D5	0.228328	0.244659	0.493659	1.17374	0.321381
DCAF10	0.190886	0.244818	0.493883	1.17334	0.321525
CECR6	0.288938	0.245148	0.49429	1.17251	0.321745
PFDN1	0.0782593	0.245186	0.49429	1.17242	0.321745
NFAM1	0.209782	0.245213	0.49429	1.17235	0.321745
MAML1	-0.125606	0.245239	0.49429	-1.17228	0.321745
CD274	-0.364772	0.245298	0.49429	-1.17214	0.321745
LGMN	-0.208891	0.24531	0.49429	-1.17211	0.321745
NUCB2	0.286115	0.245419	0.494327	1.17183	0.321745
AKR7A2	0.149823	0.245435	0.494327	1.17179	0.321745
TMUB1	0.122398	0.245473	0.494327	1.1717	0.321745
ACVR1B	-0.202215	0.245522	0.494328	-1.17158	0.321745
ZMYM5	-0.137105	0.245864	0.494919	-1.17072	0.322142
TEX10	-0.0840208	0.245974	0.494966	-1.17044	0.322178
EI24	0.102299	0.245984	0.494966	1.17042	0.322178
PRUNE	-0.129714	0.246044	0.49499	-1.17027	0.322191
TTC31	-0.0782018	0.246147	0.495093	-1.17001	0.322245
RPS4Y1	0.496696	0.246192	0.495093	1.1699	0.322245
SS18	-0.128893	0.246494	0.495603	-1.16914	0.32254
ASPHD2	-0.152428	0.246553	0.495624	-1.16899	0.322547
C15orf57	-0.107904	0.24662	0.495661	-1.16883	0.322563
CCDC69	0.100103	0.24676	0.495845	1.16848	0.322667
VIMP	0.138713	0.247321	0.496876	1.16708	0.323315
CRYGS	-0.152592	0.247372	0.496879	-1.16695	0.323315
TRIM62	-0.127367	0.24747	0.496978	-1.16671	0.323378
CNOT2	-0.0709394	0.247676	0.497296	-1.16619	0.323561
APC	-0.175992	0.247839	0.49735	-1.16579	0.323584
BET1L	-0.10515	0.247857	0.49735	-1.16574	0.323584
DSC2	0.361067	0.247898	0.49735	1.16564	0.323584
MDH2	0.118268	0.247938	0.49735	1.16554	0.323584
AP1AR	-0.294327	0.247946	0.49735	-1.16552	0.323584
PRR12	-0.18223	0.248197	0.497756	-1.16489	0.323809
SERGEF	-0.122464	0.248375	0.497968	-1.16445	0.323932
HERC1	-0.112722	0.24843	0.497968	-1.16432	0.323932
MCTS1	0.15586	0.248449	0.497968	1.16427	0.323932
SERPINB6	-0.127252	0.248541	0.498055	-1.16404	0.323974
MZB1	0.547139	0.248672	0.498213	1.16371	0.324068
BCL6	0.281479	0.248761	0.498213	1.16349	0.324068
SPATS2	0.223535	0.248766	0.498213	1.16348	0.324068
FYB	-0.176111	0.248823	0.498231	-1.16334	0.324068
ARHGAP26	-0.173251	0.248883	0.498254	-1.16319	0.32408
SLC44A1	0.172111	0.249078	0.498546	1.16271	0.32423
ICOS	-0.247128	0.249186	0.498572	-1.16244	0.32423
C18orf8	0.107519	0.24921	0.498572	1.16238	0.32423
ZNF555	-0.171349	0.249283	0.498572	-1.1622	0.32423
BRMS1	0.115653	0.249286	0.498572	1.16219	0.32423
RCSD1	-0.10556	0.249444	0.498717	-1.1618	0.324284
LYRM5	-0.157461	0.249481	0.498717	-1.16171	0.324284
TBL1XR1	0.211348	0.249505	0.498717	1.16165	0.324284
PDSS1	0.162002	0.249802	0.499213	1.16091	0.324573
ARHGAP18	-0.163111	0.249993	0.499427	-1.16044	0.324697
UBC	-0.154432	0.250006	0.499427	-1.16041	0.324697
FEZ2	-0.13099	0.25021	0.499737	-1.1599	0.324882
MYBBP1A	-0.152159	0.250274	0.499766	-1.15974	0.324898
NDUFA6	0.219647	0.250382	0.499829	1.15948	0.324931
ZNF641	-0.155475	0.250451	0.499829	-1.15931	0.324931
ABR	-0.135521	0.250477	0.499829	-1.15924	0.324931
RTFDC1	0.130325	0.2505	0.499829	1.15918	0.324931
ARHGAP12	-0.236781	0.250565	0.49986	-1.15903	0.324948
TP53I3	0.203722	0.250763	0.500113	1.15854	0.325085
RAPGEF2	0.221085	0.250809	0.500113	1.15842	0.325085
GTF3C3	-0.160081	0.250838	0.500113	-1.15835	0.325085
CCZ1	0.157997	0.250919	0.500177	1.15815	0.325113
RAB18	0.221937	0.251139	0.500407	1.15761	0.32527
NSUN7	0.310589	0.251142	0.500407	1.1576	0.32527
TNIP2	-0.0748764	0.251181	0.500407	-1.1575	0.32527
DNAJB11	0.176819	0.25137	0.500686	1.15704	0.325455
ZDHHC5	-0.102346	0.251694	0.501228	-1.15624	0.325802
BANK1	0.240163	0.25174	0.501228	1.15613	0.325805
RAB4A	0.131788	0.251969	0.501387	1.15556	0.325853
PDE3B	-0.170767	0.252017	0.501387	-1.15545	0.325853
EDC4	-0.143569	0.25202	0.501387	-1.15544	0.325853
USP3	-0.0873779	0.252043	0.501387	-1.15538	0.325853
INO80C	0.0946387	0.252075	0.501387	1.1553	0.325853
DMWD	0.140833	0.252114	0.501387	1.15521	0.325853
DCAF7	-0.086037	0.252225	0.501511	-1.15493	0.325928
METTL2A	-0.105524	0.252327	0.501557	-1.15468	0.32594
PPP1R26	-0.144598	0.252361	0.501557	-1.1546	0.32594
LETMD1	-0.0973709	0.252395	0.501557	-1.15451	0.32594
ZNF606	-0.121549	0.252542	0.501751	-1.15415	0.326065
SPTLC1	-0.146409	0.252717	0.501938	-1.15372	0.326198
SLC15A3	0.19323	0.252734	0.501938	1.15368	0.326198
PRKCDBP	-0.352546	0.252865	0.502101	-1.15336	0.32629
MYC	-0.188703	0.252969	0.502209	-1.15311	0.326359
CHMP4A	-0.138654	0.253183	0.502515	-1.15258	0.326559
C12orf4	-0.184668	0.253221	0.502515	-1.15249	0.326559
SRM	0.194054	0.253294	0.502561	1.15231	0.326588
ALS2	-0.128242	0.253389	0.502654	-1.15208	0.326643
DHX37	-0.114974	0.253445	0.502668	-1.15194	0.32665
HSPE1	0.282712	0.253631	0.502939	1.15148	0.326836
TRIM46	-0.188531	0.253833	0.50324	-1.15099	0.327012
TMA7	0.380604	0.254093	0.503503	1.15035	0.327185
ITGA4	-0.246838	0.254099	0.503503	-1.15034	0.327185
RTCA	-0.104466	0.254113	0.503503	-1.1503	0.327185
NDST1	-0.244292	0.254282	0.503741	-1.14989	0.327336
VCPIP1	-0.210981	0.254429	0.503935	-1.14953	0.327475
LHFPL2	-0.198171	0.254575	0.504126	-1.14917	0.327559
MYO1F	0.191434	0.254906	0.504684	1.14837	0.327896
NUDT2	0.162348	0.255034	0.504829	1.14805	0.32797
RNASE1	-0.543722	0.255078	0.504829	-1.14795	0.32797
ITPK1	-0.198351	0.255178	0.504929	-1.1477	0.32802
CMTM3	-0.123389	0.25537	0.505212	-1.14723	0.328194
ZBTB48	0.125665	0.255542	0.505448	1.14681	0.328333
CCNL1	-0.153309	0.255588	0.505448	-1.1467	0.328333
ZFYVE21	0.0994677	0.255691	0.505555	1.14645	0.3284
TRIOBP	0.166157	0.255743	0.505559	1.14633	0.3284
LCK	-0.19253	0.255844	0.505571	-1.14608	0.328404
PHRF1	-0.143708	0.255914	0.505571	-1.14591	0.328404
ZBTB1	-0.236221	0.255921	0.505571	-1.14589	0.328404
KLF10	-0.156877	0.255954	0.505571	-1.14581	0.328404
NR1D1	-0.213536	0.255996	0.505571	-1.14571	0.328408
PPP3R1	0.124025	0.256207	0.50581	1.1452	0.32855
HAT1	0.277773	0.256221	0.50581	1.14516	0.32855
PIH1D1	0.111043	0.256266	0.50581	1.14505	0.32855
CDS2	0.122009	0.256314	0.50581	1.14493	0.32855
MRPS10	0.10517	0.256633	0.506341	1.14416	0.328854
TOR2A	0.100607	0.25682	0.506506	1.14371	0.328938
CLOCK	-0.136861	0.256919	0.506506	-1.14347	0.328938
FHIT	-0.298415	0.257046	0.506506	-1.14316	0.328938
SP4	-0.230892	0.257077	0.506506	-1.14308	0.328938
UBR4	-0.108805	0.257082	0.506506	-1.14307	0.328938
TMEM216	0.131495	0.257104	0.506506	1.14302	0.328938
SIAE	0.184213	0.257106	0.506506	1.14301	0.328938
ST3GAL4	0.238407	0.257113	0.506506	1.143	0.328938
SSFA2	-0.203674	0.257312	0.5068	-1.14251	0.329136
LTBP1	0.4007	0.257421	0.506906	1.14225	0.3292
SETD1A	-0.13191	0.257464	0.506906	-1.14214	0.329205
LMAN2L	-0.0840595	0.257516	0.50691	-1.14202	0.329212
SERPINB8	-0.107449	0.257806	0.507373	-1.14132	0.329489
MFGE8	-0.286272	0.25785	0.507373	-1.14121	0.329489
KMT2D	-0.162845	0.257912	0.507397	-1.14106	0.32949
MILR1	-0.18748	0.258099	0.507667	-1.14061	0.329692
ARHGAP10	-0.132797	0.258191	0.507698	-1.14039	0.329737
TMEM39A	-0.135093	0.258256	0.507698	-1.14023	0.329737
CXCR6	-0.27091	0.258263	0.507698	-1.14021	0.329737
RRAGC	-0.123108	0.258378	0.507826	-1.13993	0.329829
STAT5A	-0.120906	0.258715	0.50836	-1.13912	0.33014
SNRPG	0.366074	0.258749	0.50836	1.13904	0.33014
ICT1	0.120296	0.258919	0.508597	1.13862	0.330288
ADCY3	-0.274509	0.259044	0.508686	-1.13832	0.330324
ZBTB5	-0.121216	0.259071	0.508686	-1.13826	0.330324
C1orf112	0.109305	0.259115	0.508686	1.13815	0.330324
C8orf82	-0.116512	0.259163	0.508686	-1.13804	0.330326
SLC12A7	-0.201218	0.259321	0.508841	-1.13766	0.330434
ASXL2	-0.138181	0.259342	0.508841	-1.13761	0.330434
MED16	0.192142	0.259851	0.509721	1.13638	0.330979
MTMR1	-0.159293	0.259925	0.509721	-1.1362	0.330979
C1orf162	-0.178553	0.259982	0.509721	-1.13606	0.330979
ZNF652	-0.131513	0.259989	0.509721	-1.13605	0.330979
USP39	-0.0687883	0.260094	0.509798	-1.13579	0.330997
FUOM	0.166899	0.260129	0.509798	1.13571	0.330997
CDC5L	-0.085698	0.260199	0.509839	-1.13554	0.331022
POLI	-0.233087	0.260353	0.510043	-1.13517	0.331146
CMTM4	0.176332	0.260547	0.510289	1.1347	0.331278
C2CD2L	-0.0867865	0.260579	0.510289	-1.13463	0.331278
CDC42EP3	-0.154794	0.26089	0.510704	-1.13388	0.331557
SLC35C2	0.103983	0.26089	0.510704	1.13388	0.331557
PAM	0.225721	0.261157	0.510901	1.13324	0.331652
MMP25	0.273928	0.26124	0.510901	1.13304	0.331652
CCDC64B	-0.52156	0.261265	0.510901	-1.13298	0.331652
TRERF1	-0.145133	0.261323	0.510901	-1.13284	0.331652
RNF170	-0.130202	0.261365	0.510901	-1.13274	0.331652
DECR2	0.145456	0.261371	0.510901	1.13273	0.331652
C10orf76	-0.0696626	0.261373	0.510901	-1.13272	0.331652
BCL7C	0.142714	0.26139	0.510901	1.13268	0.331652
ATF1	-0.144692	0.2616	0.511213	-1.13218	0.331811
TMEM65	-0.193299	0.261663	0.51124	-1.13203	0.331812
ELF2	-0.111855	0.261798	0.511405	-1.1317	0.331911
EOGT	-0.1964	0.261874	0.511457	-1.13152	0.331938
NCAPD2	0.123223	0.262304	0.512199	1.13049	0.332386
SLC7A7	-0.151035	0.262489	0.512259	-1.13005	0.332425
ZNF787	0.164126	0.262498	0.512259	1.13003	0.332425
ARFGEF2	-0.167752	0.262528	0.512259	-1.12996	0.332425
CCDC14	-0.206556	0.262535	0.512259	-1.12994	0.332425
CDC26	0.129075	0.262677	0.512437	1.1296	0.332545
EPN2	0.20099	0.262984	0.512938	1.12887	0.332856
MED31	0.127116	0.263174	0.513211	1.12842	0.333025
C5orf45	-0.143474	0.263296	0.513352	-1.12812	0.333084
CBWD2	-0.19738	0.263389	0.513435	-1.1279	0.333121
MBD2	-0.0900827	0.26363	0.513807	-1.12733	0.333353
NLN	-0.15617	0.263751	0.513936	-1.12704	0.333385
C2orf81	-0.201408	0.263807	0.513936	-1.12691	0.333385
IDNK	-0.164606	0.263851	0.513936	-1.1268	0.333385
LMTK3	-0.200713	0.263897	0.513936	-1.12669	0.333385
CFD	0.328283	0.264481	0.514968	1.1253	0.334011
MRPL15	0.167224	0.264527	0.514968	1.12519	0.334011
TMED5	-0.199396	0.264605	0.515022	-1.12501	0.334046
LIMK1	0.178751	0.264675	0.51506	1.12484	0.334064
RPP38	-0.0878799	0.264824	0.515251	-1.12449	0.334187
NAP1L4	0.126851	0.264889	0.515279	1.12433	0.334201
PGBD2	-0.147899	0.265012	0.515421	-1.12404	0.334289
PAIP1	-0.163155	0.265119	0.515532	-1.12379	0.334373
FAM212B	0.238807	0.265197	0.515586	1.1236	0.334376
LINGO3	0.196214	0.265281	0.51565	1.1234	0.334411
VWA5A	-0.159154	0.265467	0.515914	-1.12296	0.334543
NSFL1C	0.127698	0.265765	0.516352	1.12225	0.334824
PCSK6	0.47276	0.265793	0.516352	1.12219	0.334824
VPS16	-0.0825252	0.265891	0.516444	-1.12196	0.334865
MS4A14	-0.226768	0.266202	0.51695	-1.12122	0.335164
DIAPH1	-0.149347	0.266277	0.516997	-1.12104	0.335192
ATN1	-0.185883	0.26671	0.517376	-1.12002	0.335377
GNAI2	0.154199	0.266767	0.517376	1.11988	0.335377
ATP8B3	-0.131974	0.266776	0.517376	-1.11986	0.335377
P2RY2	-0.16189	0.266825	0.517376	-1.11975	0.335377
GATAD2A	-0.133621	0.266828	0.517376	-1.11974	0.335377
OPLAH	0.331266	0.26686	0.517376	1.11966	0.335377
SLC8B1	0.113	0.267066	0.517376	1.11918	0.335377
FBXL3	-0.217371	0.267112	0.517376	-1.11907	0.335377
PSMB5	0.0980268	0.267135	0.517376	1.11901	0.335377
ZBTB32	0.269925	0.267228	0.517376	1.11879	0.335377
AHCTF1	0.131794	0.267249	0.517376	1.11874	0.335377
B3GNT2	-0.243511	0.267259	0.517376	-1.11872	0.335377
AGER	0.194052	0.267265	0.517376	1.11871	0.335377
ENGASE	-0.169173	0.267297	0.517376	-1.11863	0.335377
TAF3	-0.138078	0.267332	0.517376	-1.11855	0.335377
MYH11	0.174389	0.267352	0.517376	1.1185	0.335377
CD40	-0.169139	0.267383	0.517376	-1.11843	0.335377
MAPKAPK3	0.112172	0.267424	0.517376	1.11833	0.335377
PUS1	-0.11847	0.267475	0.517376	-1.11821	0.335377
HAUS6	-0.183501	0.267488	0.517376	-1.11818	0.335377
GIPC1	-0.154139	0.267533	0.517376	-1.11807	0.335377
GARS	0.111878	0.267881	0.517951	1.11725	0.335664
APOBEC3H	-0.166655	0.267978	0.518039	-1.11703	0.335705
NFATC1	-0.133478	0.268138	0.518252	-1.11665	0.335818
LSM3	0.356788	0.268265	0.518399	1.11635	0.335913
OXSR1	0.109346	0.268552	0.518786	1.11568	0.336138
MRVI1	-0.237325	0.268651	0.518786	-1.11544	0.336138
MTA1	-0.115434	0.268664	0.518786	-1.11541	0.336138
ARL15	-0.0970487	0.26872	0.518786	-1.11528	0.336138
YWHAG	-0.119206	0.268743	0.518786	-1.11522	0.336138
GOLPH3	-0.117525	0.268769	0.518786	-1.11516	0.336138
GMCL1	0.16879	0.26904	0.51921	1.11453	0.336384
HIVEP1	-0.146786	0.26952	0.519983	-1.1134	0.336826
MINA	-0.135825	0.269542	0.519983	-1.11335	0.336826
SWSAP1	0.110085	0.269634	0.520063	1.11313	0.336874
DBNL	0.123003	0.26978	0.520246	1.11279	0.336998
HIGD1A	0.279792	0.26988	0.520341	1.11256	0.33706
RAD23B	0.106778	0.26997	0.520417	1.11234	0.337092
ZNF839	-0.108046	0.270077	0.520525	-1.11209	0.337184
CPVL	0.197925	0.270257	0.520774	1.11167	0.337326
RNF175	-0.177677	0.270389	0.520851	-1.11136	0.337342
RAB11FIP5	-0.196222	0.270399	0.520851	-1.11134	0.337342
CYFIP1	-0.153891	0.270534	0.521012	-1.11102	0.337449
FCER2	0.323916	0.270584	0.521012	1.11091	0.337449
IREB2	-0.122035	0.270662	0.521064	-1.11072	0.337487
ZFAT	0.156878	0.270805	0.52124	1.11039	0.337617
PAN3	-0.151791	0.270915	0.521355	-1.11013	0.337684
NAA50	0.14939	0.271027	0.521473	1.10987	0.337748
TUT1	-0.127939	0.271192	0.521604	-1.10949	0.337796
FAS	-0.200085	0.271198	0.521604	-1.10947	0.337796
LRRC8A	0.205908	0.271286	0.521676	1.10927	0.33784
TNPO3	-0.118476	0.271426	0.521848	-1.10894	0.337924
ZC3H6	-0.239945	0.271522	0.521934	-1.10871	0.337977
HIVEP3	-0.160427	0.271648	0.522079	-1.10842	0.338069
MIER1	-0.199378	0.271796	0.522265	-1.10808	0.338211
SYNJ1	-0.165311	0.272026	0.522609	-1.10754	0.338391
GCA	0.235262	0.272114	0.52268	1.10733	0.338438
YWHAH	0.15591	0.272354	0.522968	1.10677	0.338571
DUSP3	-0.122802	0.272389	0.522968	-1.10669	0.338571
SMPDL3A	0.290937	0.272477	0.522968	1.10649	0.338571
RBM8A	0.0741168	0.272479	0.522968	1.10648	0.338571
CRCP	-0.0733359	0.272563	0.522968	-1.10629	0.338571
GTF2E2	-0.079921	0.272571	0.522968	-1.10627	0.338571
ZZZ3	-0.205271	0.272625	0.522974	-1.10614	0.338571
KIDINS220	-0.152795	0.272681	0.522983	-1.10601	0.338571
PREX1	-0.171003	0.272844	0.522985	-1.10564	0.338571
GPR108	0.137773	0.272911	0.522985	1.10548	0.338571
C19orf54	-0.126087	0.272948	0.522985	-1.10539	0.338571
TNKS1BP1	-0.195411	0.272973	0.522985	-1.10533	0.338571
TMX4	0.144506	0.272991	0.522985	1.10529	0.338571
CYB561D1	-0.0819684	0.273064	0.522985	-1.10512	0.338571
CD79B	0.229009	0.273088	0.522985	1.10507	0.338571
TMEM40	0.341534	0.273113	0.522985	1.10501	0.338571
LMAN1	0.251694	0.273142	0.522985	1.10494	0.338571
CD200R1	0.286319	0.273312	0.523056	1.10455	0.338603
ETFB	0.124269	0.273375	0.523056	1.1044	0.338603
TWSG1	0.200328	0.273398	0.523056	1.10435	0.338603
SLC25A38	0.216439	0.273423	0.523056	1.10429	0.338603
TRPM2	0.217879	0.273474	0.523056	1.10417	0.338603
TMEM55B	-0.064264	0.273541	0.523056	-1.10401	0.338603
CSAD	-0.157865	0.273606	0.523056	-1.10386	0.338603
ERLEC1	0.207851	0.273614	0.523056	1.10384	0.338603
CNN2	0.191405	0.27365	0.523056	1.10376	0.338603
CREG1	0.231813	0.273695	0.523056	1.10366	0.338603
MED13	-0.184646	0.273741	0.523056	-1.10355	0.338603
BIK	0.203447	0.274569	0.52454	1.10163	0.339571
CNIH4	-0.170311	0.274774	0.524835	-1.10115	0.339735
MEF2D	-0.114175	0.27489	0.524928	-1.10089	0.339787
WDR54	0.156164	0.274926	0.524928	1.1008	0.339787
POLA1	0.125236	0.275155	0.525269	1.10027	0.339965
LYPLA2	0.117322	0.275307	0.525461	1.09992	0.340047
DDX11	-0.224741	0.275388	0.525517	-1.09973	0.340073
MIEF2	0.0740071	0.2757	0.526014	1.09901	0.34034
GNAL	0.151955	0.275846	0.526195	1.09868	0.340456
PIAS1	-0.0948605	0.276046	0.526478	-1.09822	0.340631
TFDP2	0.240254	0.276222	0.526627	1.09781	0.34073
DNMBP	0.143986	0.276227	0.526627	1.0978	0.34073
SIAH1	0.168042	0.276391	0.526756	1.09742	0.34081
ABLIM1	-0.140455	0.276409	0.526756	-1.09738	0.34081
INCENP	0.171568	0.276449	0.526756	1.09729	0.34081
MED10	-0.0869243	0.276592	0.526861	-1.09696	0.340877
SNRPB	0.123375	0.276607	0.526861	1.09692	0.340877
GPS1	0.115166	0.27696	0.527436	1.09611	0.341264
MYPOP	-0.108561	0.277581	0.528518	-1.09468	0.341941
ALDH3A2	-0.0839158	0.277639	0.528531	-1.09455	0.341965
DHRS1	-0.117686	0.277727	0.5286	-1.09435	0.34201
MMP9	0.427346	0.277788	0.528617	1.09421	0.34201
ANXA2	-0.148659	0.277842	0.528623	-1.09408	0.34201
CHMP1B	0.131729	0.277975	0.528778	1.09378	0.34209
TMEM176A	0.679456	0.278064	0.528793	1.09357	0.34209
TCF7	-0.226213	0.278086	0.528793	-1.09352	0.34209
AFF3	0.269059	0.27816	0.528834	1.09335	0.342115
TREM1	0.248173	0.278267	0.52894	1.0931	0.342134
EVI2B	-0.126102	0.278448	0.528947	-1.09269	0.342134
ARL6IP5	0.114838	0.278474	0.528947	1.09263	0.342134
PPCDC	-0.17991	0.278574	0.528947	-1.0924	0.342134
GPATCH11	0.184686	0.278584	0.528947	1.09238	0.342134
NSL1	-0.110902	0.27859	0.528947	-1.09237	0.342134
GSE1	-0.116723	0.278593	0.528947	-1.09236	0.342134
B3GNT8	0.243965	0.278633	0.528947	1.09227	0.342134
ETNK1	-0.234376	0.278743	0.529058	-1.09201	0.342178
SLC10A3	0.147133	0.279022	0.529491	1.09137	0.342435
PDXK	0.110331	0.279103	0.529546	1.09119	0.342458
CCBL1	-0.108742	0.279163	0.529561	-1.09105	0.342459
COPS4	0.147605	0.279223	0.529576	1.09092	0.34247
ETV6	-0.130173	0.279335	0.52969	-1.09066	0.34256
MTA3	-0.110291	0.279465	0.52984	-1.09036	0.342642
FAM69B	0.270748	0.279685	0.5301	1.08986	0.342777
ATAD3A	0.149256	0.279734	0.5301	1.08975	0.342777
AK9	-0.149835	0.279822	0.5301	-1.08954	0.342777
NOL9	-0.093958	0.27985	0.5301	-1.08948	0.342777
CXorf38	-0.125184	0.279871	0.5301	-1.08943	0.342777
MPV17	-0.104949	0.279913	0.5301	-1.08934	0.342777
ZFP36	-0.15584	0.27999	0.530148	-1.08916	0.342791
WASL	-0.181661	0.28025	0.530542	-1.08857	0.343037
TMEM87B	-0.153636	0.280459	0.530751	-1.08809	0.343135
CTPS1	0.123014	0.280475	0.530751	1.08805	0.343135
VAC14	-0.122279	0.280522	0.530751	-1.08795	0.343135
TMEM70	0.117989	0.280568	0.530751	1.08784	0.343135
ORMDL1	-0.175192	0.280948	0.531116	-1.08698	0.343286
VPREB3	0.372329	0.280953	0.531116	1.08696	0.343286
LRRC4	0.252982	0.280991	0.531116	1.08688	0.343286
CDC42EP2	0.22875	0.280997	0.531116	1.08686	0.343286
FBXO5	0.2064	0.281086	0.531116	1.08666	0.343286
AGFG2	-0.148413	0.281086	0.531116	-1.08666	0.343286
FAM63B	-0.150353	0.281124	0.531116	-1.08657	0.343286
SPSB1	-0.168643	0.281213	0.531187	-1.08637	0.343327
STEAP4	0.232021	0.281368	0.53138	1.08602	0.343421
SLC22A1	0.29757	0.281536	0.531541	1.08563	0.343469
2022-09-07	-0.12113	0.281579	0.531541	-1.08554	0.343469
IPO9	-0.0831329	0.281658	0.531541	-1.08536	0.343469
ZDHHC16	0.0827291	0.281694	0.531541	1.08527	0.343469
FAM21C	-0.184765	0.281712	0.531541	-1.08523	0.343469
TSPAN18	-0.206134	0.281846	0.531694	-1.08493	0.343567
ZNF174	-0.105943	0.281945	0.531784	-1.0847	0.343614
CITED2	0.179175	0.282122	0.531957	1.0843	0.343715
NR2C1	-0.139286	0.282141	0.531957	-1.08426	0.343715
BUD13	-0.0776826	0.282299	0.532073	-1.0839	0.343766
ZNF200	-0.135466	0.282341	0.532073	-1.0838	0.343766
DCP1B	-0.15699	0.282358	0.532073	-1.08376	0.343766
TNFRSF10D	-0.117634	0.282449	0.532105	-1.08356	0.343768
GLTP	0.0906971	0.282479	0.532105	1.08349	0.343768
RNF145	0.100006	0.282632	0.5322	1.08314	0.343812
LRRC8B	-0.132829	0.282634	0.5322	-1.08314	0.343812
FLYWCH1	-0.154217	0.28274	0.532223	-1.0829	0.343815
RHPN1	-0.193397	0.28275	0.532223	-1.08288	0.343815
DRAM2	-0.150582	0.28284	0.532295	-1.08267	0.343847
CCDC88B	0.174545	0.283086	0.53266	1.08211	0.344034
GPN3	0.156358	0.283338	0.532961	1.08154	0.344212
C5orf63	-0.146045	0.28335	0.532961	-1.08151	0.344212
CNBP	-0.104191	0.283458	0.533066	-1.08127	0.344272
FAM53C	0.176252	0.28355	0.533141	1.08106	0.344324
SELO	0.106221	0.283706	0.533336	1.08071	0.344437
REM2	-0.254826	0.283798	0.53341	-1.0805	0.344499
PTPRN2	-0.237494	0.28386	0.533429	-1.08036	0.344511
PSIP1	-0.112306	0.284144	0.533761	-1.07972	0.344697
TRA2A	-0.0981122	0.28425	0.533761	-1.07948	0.344697
ALKBH6	-0.125641	0.284354	0.533761	-1.07924	0.344697
ZNF845	-0.199556	0.284431	0.533761	-1.07907	0.344697
IGF2R	-0.213061	0.284453	0.533761	-1.07902	0.344697
CHST14	-0.117296	0.284456	0.533761	-1.07901	0.344697
GPCPD1	0.146035	0.284471	0.533761	1.07898	0.344697
SRP54	0.0972219	0.284478	0.533761	1.07896	0.344697
CCDC61	0.102616	0.284506	0.533761	1.0789	0.344697
ZNF746	0.152021	0.284568	0.533781	1.07876	0.344697
FOXP4	-0.157007	0.284629	0.533797	-1.07862	0.344697
KIAA0232	0.143531	0.28471	0.533852	1.07844	0.344719
NFKB2	0.17611	0.284873	0.534058	1.07807	0.344806
THADA	-0.0908215	0.284973	0.534129	-1.07784	0.344806
CLINT1	0.157858	0.285094	0.534129	1.07757	0.344806
FAM109B	-0.119581	0.285098	0.534129	-1.07756	0.344806
ISCA2	0.0731558	0.285178	0.534129	1.07738	0.344806
SCO1	-0.0830325	0.285181	0.534129	-1.07738	0.344806
KIAA1033	-0.234778	0.285302	0.534129	-1.0771	0.344806
LRFN3	-0.189545	0.285325	0.534129	-1.07705	0.344806
C7orf26	0.107906	0.285328	0.534129	1.07704	0.344806
TMEM176B	0.675081	0.285557	0.534449	1.07653	0.344936
ANKS1A	-0.149408	0.285623	0.534449	-1.07638	0.344936
TENM1	-0.366005	0.285699	0.534449	-1.07621	0.344936
HERC4	-0.112513	0.28573	0.534449	-1.07614	0.344936
DNAJA4	0.283309	0.285782	0.534449	1.07602	0.344936
SQRDL	-0.141307	0.285858	0.534449	-1.07585	0.344936
CDK5	0.135362	0.285913	0.534449	1.07573	0.344936
TANK	-0.192751	0.285917	0.534449	-1.07572	0.344936
TXNRD1	0.129955	0.286055	0.53461	1.07541	0.345042
TSC22D1	-0.214907	0.286127	0.534647	-1.07524	0.345052
OPRL1	-0.233282	0.286307	0.534811	-1.07484	0.345158
MEF2A	-0.201319	0.286327	0.534811	-1.07479	0.345158
CCDC90B	-0.162584	0.286398	0.534811	-1.07463	0.345158
TOMM34	-0.113063	0.286494	0.534811	-1.07442	0.345158
SCAF8	-0.0817999	0.28653	0.534811	-1.07434	0.345158
ZNF473	-0.08173	0.286549	0.534811	-1.0743	0.345158
SMYD5	-0.140289	0.28658	0.534811	-1.07422	0.345158
DUSP6	-0.158931	0.286651	0.534845	-1.07407	0.345177
USP4	-0.101021	0.286808	0.535041	-1.07371	0.345281
SERTAD2	0.168178	0.287104	0.535431	1.07305	0.345513
FLOT2	0.181834	0.287122	0.535431	1.07301	0.345513
TMEM222	0.108405	0.287177	0.535437	1.07288	0.345513
NAGA	-0.123765	0.287367	0.535659	-1.07246	0.345651
SMG7	-0.0880286	0.287401	0.535659	-1.07238	0.345651
NFIL3	-0.210765	0.287495	0.535737	-1.07217	0.34569
ARID2	0.114782	0.287583	0.535802	1.07197	0.345728
RGS2	-0.203867	0.287684	0.535886	-1.07175	0.345779
RSPH3	-0.121093	0.287732	0.535886	-1.07164	0.345779
VTI1A	-0.0713333	0.287827	0.535965	-1.07142	0.345819
MMRN1	0.371834	0.288057	0.53626	1.07091	0.346008
DYNLT3	-0.25841	0.288097	0.53626	-1.07082	0.346008
UBE2B	0.182227	0.288143	0.53626	1.07072	0.346008
ILF3	-0.0738134	0.288575	0.536967	-1.06975	0.346407
SEC31B	-0.11129	0.288769	0.537231	-1.06932	0.346574
LRRC59	0.153254	0.288915	0.537404	1.06899	0.346712
ELP4	0.0969372	0.28911	0.537628	1.06855	0.346814
GPR132	-0.088899	0.289141	0.537628	-1.06849	0.346814
ANXA2R	-0.179583	0.28924	0.537716	-1.06826	0.346851
TSTD1	0.117745	0.289406	0.537926	1.06789	0.346979
GLCCI1	0.219543	0.289857	0.53842	1.06689	0.347243
PNN	-0.0851967	0.28987	0.53842	-1.06686	0.347243
GLTSCR1	-0.13116	0.289915	0.53842	-1.06676	0.347243
PSME1	-0.11995	0.28995	0.53842	-1.06668	0.347243
CHMP1A	0.11183	0.290019	0.53842	1.06653	0.347243
CCDC142	0.10178	0.290037	0.53842	1.06648	0.347243
BDP1	-0.177866	0.290055	0.53842	-1.06644	0.347243
XKR8	0.158594	0.290113	0.53842	1.06631	0.347243
AMZ2	0.0614341	0.290145	0.53842	1.06624	0.347243
GAB3	-0.0880186	0.29031	0.538628	-1.06588	0.347363
KAT2B	0.282648	0.290504	0.538802	1.06544	0.347429
FAM102A	-0.201858	0.290509	0.538802	-1.06543	0.347429
EIF4G2	-0.102984	0.291092	0.539671	-1.06414	0.347979
HS1BP3	-0.141579	0.291146	0.539671	-1.06402	0.347979
WDR75	-0.150121	0.29116	0.539671	-1.06398	0.347979
GPR55	-0.152699	0.291188	0.539671	-1.06392	0.347979
THAP8	-0.113858	0.291281	0.539746	-1.06371	0.347979
SOCS2	-0.164405	0.291337	0.53975	-1.06359	0.347979
RFT1	-0.0918376	0.291518	0.539759	-1.06319	0.347979
CYB5R4	0.133789	0.291526	0.539759	1.06317	0.347979
EML3	0.130139	0.291547	0.539759	1.06312	0.347979
MAPKBP1	-0.0973564	0.291557	0.539759	-1.0631	0.347979
EIF2S2	0.0960682	0.291624	0.539759	1.06295	0.347979
RRP8	-0.0779567	0.291658	0.539759	-1.06288	0.347979
CARD6	-0.161908	0.291793	0.539816	-1.06258	0.347995
ADPRM	-0.171174	0.291811	0.539816	-1.06254	0.347995
TNFRSF1B	-0.153062	0.291846	0.539816	-1.06246	0.347995
CEBPD	-0.176288	0.291983	0.539915	-1.06216	0.348062
ZNF587	-0.130497	0.292006	0.539915	-1.06211	0.348062
BLK	0.292483	0.292059	0.539915	1.06199	0.348068
CLDND1	-0.169226	0.292159	0.540003	-1.06177	0.348105
SMUG1	0.0904223	0.292306	0.540178	1.06144	0.348194
FAM204A	0.171371	0.292748	0.540896	1.06046	0.348625
PURA	-0.10947	0.292826	0.540943	-1.06029	0.348644
IFRD1	-0.195802	0.292989	0.541147	-1.05993	0.34877
LMAN2	0.0940571	0.293096	0.541166	1.05969	0.348783
ANGEL2	-0.162104	0.293183	0.541166	-1.0595	0.348783
DENND5A	-0.148241	0.293187	0.541166	-1.05949	0.348783
SWT1	0.141097	0.293211	0.541166	1.05944	0.348783
LSM14A	0.0782721	0.29331	0.541251	1.05922	0.348809
SNRPC	0.0989902	0.293576	0.541585	1.05863	0.349
RCAN1	0.15481	0.293597	0.541585	1.05858	0.349
PEAK1	-0.139127	0.293676	0.541633	-1.05841	0.349017
MAP2K1	-0.0962027	0.294148	0.542406	-1.05736	0.349456
UBN2	-0.124467	0.29431	0.542608	-1.05701	0.349586
CARS2	0.0950402	0.294475	0.542687	1.05664	0.349626
LPGAT1	0.164517	0.294502	0.542687	1.05658	0.349626
NECAB3	0.12174	0.294512	0.542687	1.05656	0.349626
POM121	-0.117061	0.294633	0.542813	-1.05629	0.349717
NTSR1	-0.333583	0.29472	0.542874	-1.0561	0.349747
GLCE	-0.14473	0.294808	0.542938	-1.05591	0.349779
SPECC1L	0.0888665	0.294882	0.542978	1.05574	0.34979
UBA5	0.16882	0.295165	0.543304	1.05512	0.349982
NANS	-0.0897432	0.295165	0.543304	-1.05512	0.349982
TMEM223	0.0990216	0.295351	0.543496	1.05471	0.350073
CSNK1A1	-0.0835557	0.295379	0.543496	-1.05465	0.350073
UBE2F	0.179579	0.295429	0.543496	1.05454	0.350073
PAG1	-0.16415	0.295556	0.543556	-1.05426	0.350092
TBCA	0.18626	0.295568	0.543556	1.05423	0.350092
PKIA	-0.193242	0.295669	0.543644	-1.05401	0.350137
KCTD12	-0.178387	0.295892	0.543903	-1.05352	0.350292
REEP3	-0.161891	0.295916	0.543903	-1.05347	0.350292
PTPRC	-0.146697	0.296124	0.54412	-1.05301	0.350387
CCDC154	-0.190616	0.296198	0.54412	-1.05285	0.350387
BRD8	0.0677712	0.29622	0.54412	1.0528	0.350387
MED23	-0.125855	0.296247	0.54412	-1.05274	0.350387
SUPT16H	-0.0668542	0.296398	0.5443	-1.05241	0.350486
PPM1M	0.120676	0.296517	0.544421	1.05215	0.35056
ZADH2	-0.0950049	0.296745	0.544741	-1.05165	0.35074
TSPYL4	-0.10771	0.296922	0.544969	-1.05126	0.350879
NDUFA8	0.0885397	0.297073	0.545148	1.05093	0.350967
BTBD6	0.0960528	0.297307	0.54548	1.05041	0.351125
PFKFB2	0.338098	0.29774	0.546176	1.04946	0.351542
DNAJC16	-0.0784552	0.298125	0.546735	-1.04862	0.351886
GIPR	-0.160921	0.298151	0.546735	-1.04856	0.351886
P2RY13	0.152808	0.298283	0.546793	1.04827	0.351921
PTPN12	-0.177166	0.298289	0.546793	-1.04826	0.351921
ZNF18	-0.115723	0.298478	0.546947	-1.04785	0.352019
NFE2	0.228901	0.29848	0.546947	1.04784	0.352019
RAE1	0.0650332	0.298586	0.547043	1.04761	0.352049
BCL7A	0.18606	0.298754	0.547252	1.04725	0.352181
PDCD6	-0.056461	0.298811	0.547259	-1.04712	0.352187
ZNF566	-0.157495	0.299062	0.547621	-1.04657	0.352433
SLC35E2B	-0.120232	0.299187	0.547751	-1.0463	0.352507
PRAM1	0.167559	0.299446	0.548126	1.04574	0.352721
ATP2C1	-0.102948	0.299499	0.548126	-1.04562	0.352725
SCNM1	0.125498	0.299868	0.548704	1.04481	0.35303
TNNI2	0.176259	0.300188	0.549094	1.04412	0.353248
NGDN	-0.154177	0.300189	0.549094	-1.04412	0.353248
NECAP2	-0.0830953	0.30044	0.549431	-1.04357	0.353466
ARL8B	-0.119992	0.30048	0.549431	-1.04348	0.353466
TMEM2	-0.1288	0.300594	0.549541	-1.04323	0.353551
SP2	-0.140864	0.300898	0.549932	-1.04257	0.353786
ARGLU1	-0.23133	0.300926	0.549932	-1.04251	0.353786
MLLT10	-0.114738	0.300969	0.549932	-1.04242	0.353786
TRIM47	0.160776	0.301261	0.550367	1.04178	0.354033
SPCS3	0.125749	0.301328	0.550391	1.04164	0.354045
BST1	-0.161334	0.301553	0.550704	-1.04115	0.354236
ZNF33A	-0.122064	0.301662	0.550755	-1.04091	0.354248
ELMO3	0.138074	0.301739	0.550755	1.04075	0.354248
DIMT1	-0.128463	0.301825	0.550755	-1.04056	0.354248
ATP6V1E2	0.0965033	0.30189	0.550755	1.04042	0.354248
GADD45G	0.257225	0.30192	0.550755	1.04035	0.354248
PRDM1	-0.124904	0.301925	0.550755	-1.04034	0.354248
PCTP	0.161022	0.301958	0.550755	1.04027	0.354248
RHOG	0.184335	0.302033	0.550794	1.04011	0.354265
RCOR3	0.147449	0.302207	0.550946	1.03973	0.354349
GLT1D1	0.202399	0.302224	0.550946	1.03969	0.354349
HIF1AN	-0.0751391	0.302346	0.55107	-1.03943	0.354423
THRAP3	-0.0795717	0.302562	0.551366	-1.03896	0.354625
ZNF267	-0.257766	0.302711	0.551456	-1.03864	0.354661
FOXP3	-0.223106	0.302808	0.551456	-1.03843	0.354661
RRAGB	0.157321	0.302812	0.551456	1.03842	0.354661
PPP1R2	-0.0855691	0.302827	0.551456	-1.03839	0.354661
ARL2BP	-0.0785783	0.303094	0.551845	-1.03781	0.354856
CRTC1	-0.117647	0.303223	0.551964	-1.03753	0.35491
F13A1	0.267231	0.303348	0.551964	1.03726	0.35491
SLC12A2	0.179731	0.303354	0.551964	1.03725	0.35491
ZCCHC14	-0.0953305	0.303375	0.551964	-1.0372	0.35491
EIF4G1	-0.146343	0.303572	0.552224	-1.03678	0.355088
VAMP1	-0.111975	0.303701	0.552361	-1.0365	0.355185
LRFN4	-0.117653	0.304117	0.552899	-1.0356	0.3555
TBC1D10A	-0.0898736	0.304157	0.552899	-1.03551	0.3555
PITPNM1	0.0959681	0.30416	0.552899	1.03551	0.3555
C21orf33	0.0805477	0.304279	0.553018	1.03525	0.355573
PMPCB	0.0755143	0.304336	0.553023	1.03513	0.355573
SMARCA2	-0.0963048	0.304471	0.553029	-1.03484	0.355573
PDLIM7	0.209607	0.304517	0.553029	1.03474	0.355573
FCGR1A	0.230028	0.304541	0.553029	1.03468	0.355573
TRIP10	-0.159477	0.304555	0.553029	-1.03465	0.355573
MCCC2	-0.104792	0.304699	0.553192	-1.03434	0.355649
ENTPD1	0.130416	0.304795	0.553268	1.03414	0.355702
TTC21B	-0.134157	0.30499	0.553524	-1.03372	0.355856
MED18	0.0645254	0.30506	0.553554	1.03357	0.355865
ZNF668	0.115681	0.305238	0.553779	1.03318	0.355974
RAP1GDS1	-0.0848919	0.305439	0.554045	-1.03275	0.356129
CDK5RAP3	-0.113728	0.305567	0.554179	-1.03247	0.356192
ADNP	-0.0920015	0.305642	0.554217	-1.03231	0.356211
OSBPL8	0.212613	0.305844	0.55436	1.03188	0.35627
UBALD2	0.16698	0.305893	0.55436	1.03177	0.35627
TRIM27	0.110093	0.305932	0.55436	1.03169	0.35627
CTNNBL1	-0.116739	0.305938	0.55436	-1.03168	0.35627
VCL	0.167344	0.306168	0.554612	1.03118	0.356415
CALM3	0.118966	0.306185	0.554612	1.03114	0.356415
WDR26	0.205077	0.30628	0.554685	1.03094	0.356462
ST6GALNAC6	-0.145807	0.306404	0.554812	-1.03067	0.356548
SLC25A40	0.210579	0.306593	0.555009	1.03027	0.356666
PLCB3	-0.116707	0.306622	0.555009	-1.03021	0.356666
PDCD10	0.305769	0.306828	0.555211	1.02976	0.356793
PUS10	-0.132856	0.306841	0.555211	-1.02974	0.356793
CDC16	0.107614	0.306922	0.555258	1.02956	0.356822
KLF3	0.19098	0.307021	0.555315	1.02935	0.356829
CASC3	0.125113	0.307062	0.555315	1.02926	0.356829
TBC1D9	0.126214	0.307126	0.555333	1.02913	0.356829
IBTK	-0.176996	0.307239	0.555344	-1.02888	0.356829
PPARA	-0.0837583	0.307269	0.555344	-1.02882	0.356829
BCAS2	-0.106688	0.307295	0.555344	-1.02876	0.356829
PTPN1	-0.0955654	0.307361	0.555366	-1.02862	0.356872
SOWAHD	0.126126	0.30746	0.555446	1.02841	0.356894
MPHOSPH9	-0.111329	0.307688	0.555667	-1.02792	0.357016
CA11	-0.153311	0.30769	0.555667	-1.02792	0.357016
ZNF487	0.16136	0.307957	0.555953	1.02735	0.357176
TRADD	-0.0980379	0.307958	0.555953	-1.02734	0.357176
RASA1	-0.131768	0.308195	0.556284	-1.02684	0.357342
POLR2F	0.08306	0.308282	0.556287	1.02665	0.357342
ACSL4	-0.192115	0.308333	0.556287	-1.02654	0.357342
MSRB2	0.176675	0.30836	0.556287	1.02648	0.357342
HOOK3	0.0824727	0.308421	0.556299	1.02635	0.357342
C18orf32	-0.165228	0.30854	0.556416	-1.0261	0.357401
C11orf21	-0.0979463	0.308726	0.556597	-1.0257	0.357515
PPP1R35	0.0872207	0.308855	0.556597	1.02542	0.357515
NT5C	0.114966	0.308889	0.556597	1.02535	0.357515
PCGF3	-0.126249	0.308889	0.556597	-1.02535	0.357515
CERKL	-0.23873	0.308912	0.556597	-1.0253	0.357515
PLEKHM1	-0.160961	0.309005	0.556665	-1.02511	0.357555
MBD4	0.0723743	0.309098	0.556735	1.02491	0.357592
TM7SF3	0.0880231	0.309155	0.556741	1.02478	0.357592
CTSK	0.131957	0.309269	0.556848	1.02454	0.357664
WDR20	-0.0847706	0.309523	0.557206	-1.024	0.35788
IKBKE	-0.118594	0.309692	0.557413	-1.02364	0.358019
TNKS	-0.079729	0.309862	0.557621	-1.02328	0.358112
MTMR9	-0.0989991	0.309946	0.557674	-1.0231	0.358141
DHX30	-0.088798	0.310077	0.557766	-1.02282	0.358199
SLC39A10	-0.195792	0.310106	0.557766	-1.02276	0.358199
TMEM107	0.0794781	0.310474	0.558311	1.02197	0.358533
ENY2	0.207742	0.310541	0.558311	1.02183	0.358533
DIABLO	-0.0852199	0.310573	0.558311	-1.02176	0.358533
CAPS	-0.111363	0.310938	0.558838	-1.02099	0.358852
SNX1	-0.103998	0.310975	0.558838	-1.02091	0.358852
PTPN2	-0.111108	0.311033	0.558844	-1.02078	0.35886
ATP2A2	-0.0998109	0.311291	0.559204	-1.02023	0.359078
CACNA1E	0.313282	0.311358	0.559204	1.02009	0.359078
MBOAT7	0.221089	0.311397	0.559204	1.02001	0.359078
GRASP	-0.151785	0.311511	0.559309	-1.01977	0.359141
ZNF93	0.14758	0.311688	0.559529	1.01939	0.359266
INTS7	-0.0889227	0.311873	0.559713	-1.019	0.359377
DNTTIP2	-0.165996	0.311899	0.559713	-1.01894	0.359377
LGALSL	0.228667	0.311977	0.559754	1.01878	0.359399
ZNF507	-0.185352	0.312095	0.559868	-1.01853	0.359435
ZNF813	-0.119807	0.312445	0.560375	-1.01779	0.359672
CYB5B	-0.0679687	0.312506	0.560375	-1.01766	0.359672
RASSF5	-0.115761	0.312546	0.560375	-1.01757	0.359672
NAE1	-0.152032	0.312597	0.560375	-1.01746	0.359672
TMEM101	0.0733359	0.312659	0.560389	1.01733	0.359672
KAT8	0.103544	0.312856	0.560644	1.01691	0.359831
SLC22A17	-0.222974	0.313248	0.561247	-1.01609	0.360175
FGGY	0.149209	0.313508	0.561616	1.01554	0.360382
VSIG4	0.452345	0.313709	0.561877	1.01511	0.360539
FAM200B	0.130399	0.313947	0.562204	1.01461	0.360726
GGA3	-0.0872118	0.314004	0.562208	-1.01449	0.360726
SF3A1	-0.154364	0.314178	0.56226	-1.01412	0.360737
CARS	-0.0968516	0.314232	0.56226	-1.01401	0.360737
SLC9A3R1	0.129121	0.314251	0.56226	1.01397	0.360737
POMP	0.105799	0.314252	0.56226	1.01396	0.360737
ZNF141	-0.118507	0.31435	0.562335	-1.01376	0.360795
IGBP1	0.109962	0.314857	0.563053	1.01269	0.36121
MVB12A	-0.114072	0.314861	0.563053	-1.01268	0.36121
IDH3A	-0.161795	0.315322	0.563671	-1.01171	0.361548
SLC16A13	-0.102501	0.315338	0.563671	-1.01167	0.361548
CCNH	0.112162	0.31539	0.563671	1.01156	0.361548
PSMG4	-0.128954	0.315426	0.563671	-1.01149	0.361548
CXCR2	-0.259971	0.315557	0.563805	-1.01121	0.361623
2022-09-06	-0.0979325	0.31566	0.563891	-1.011	0.361653
OPN3	-0.138959	0.316092	0.564565	-1.01009	0.362037
AP4M1	0.0878314	0.316174	0.564587	1.00991	0.362051
TRPC4AP	-0.0913437	0.316215	0.564587	-1.00983	0.362051
DGCR2	-0.131983	0.316296	0.564633	-1.00966	0.362072
GLYR1	-0.157743	0.316434	0.564717	-1.00937	0.362132
GSKIP	0.237623	0.316453	0.564717	1.00933	0.362132
CLEC2B	-0.325331	0.31662	0.56482	-1.00898	0.362166
CDK9	0.0811916	0.316706	0.56482	1.0088	0.362166
MRPL42	-0.196017	0.316751	0.56482	-1.0087	0.362166
CNPY3	0.125799	0.316804	0.56482	1.00859	0.362166
ETAA1	-0.221	0.316824	0.56482	-1.00855	0.362166
YME1L1	-0.0652521	0.316905	0.56482	-1.00838	0.362166
TUBE1	-0.166077	0.316943	0.56482	-1.0083	0.362166
RANBP3	-0.0854751	0.316953	0.56482	-1.00828	0.362166
ACADSB	-0.15386	0.317055	0.564849	-1.00806	0.362182
FZD2	-0.172041	0.317079	0.564849	-1.00801	0.362182
MAST3	0.12909	0.317187	0.564942	1.00779	0.362253
IRF2BPL	-0.179018	0.317276	0.565003	-1.0076	0.362286
BRWD1	-0.172402	0.317401	0.565058	-1.00734	0.362334
EMG1	0.125986	0.317417	0.565058	1.0073	0.362334
METTL7A	0.117508	0.31763	0.565282	1.00686	0.362466
NMT1	-0.0743805	0.317667	0.565282	-1.00678	0.362466
HECTD3	0.129394	0.317709	0.565282	1.00669	0.362466
ARPC5	0.138341	0.317805	0.565355	1.00649	0.362514
TADA2A	-0.0772415	0.318147	0.565784	-1.00577	0.362743
CAPN3	-0.180857	0.318157	0.565784	-1.00575	0.362743
BLMH	0.0864624	0.318325	0.565936	1.0054	0.362821
TBC1D13	-0.0996777	0.318353	0.565936	-1.00534	0.362821
MTMR6	-0.158002	0.318471	0.565982	-1.0051	0.362843
SLC37A4	-0.0783425	0.318493	0.565982	-1.00505	0.362843
CYTH4	0.144672	0.318545	0.565982	1.00494	0.362843
ZNF335	0.0732565	0.318768	0.566281	1.00447	0.363
TMEM43	-0.110776	0.318928	0.566466	-1.00414	0.363106
WDR6	-0.109917	0.319168	0.566794	-1.00364	0.363335
NDUFA10	0.069947	0.319305	0.566899	1.00335	0.363394
NOP14	-0.11715	0.319337	0.566899	-1.00328	0.363394
GABPB1	0.0900445	0.319411	0.566932	1.00313	0.363438
DAGLB	0.0837805	0.319518	0.567023	1.00291	0.363458
SHFM1	0.267146	0.319609	0.567036	1.00272	0.363458
NAPB	-0.130559	0.319636	0.567036	-1.00266	0.363458
C3orf62	0.13665	0.319806	0.567137	1.00231	0.363551
U2AF2	-0.117807	0.31983	0.567137	-1.00226	0.363551
PRKACB	-0.230495	0.31986	0.567137	-1.00219	0.363551
SLC25A26	-0.105826	0.320222	0.567681	-1.00144	0.363867
TMEM68	-0.212704	0.320342	0.567795	-1.00119	0.363936
CAPN1	0.168925	0.320456	0.567863	1.00095	0.363949
CHST15	-0.17485	0.320491	0.567863	-1.00088	0.363949
FUT8	0.121106	0.320759	0.568218	1.00032	0.364153
IDH2	0.115144	0.320812	0.568218	1.00021	0.364153
SDHB	0.0654311	0.320858	0.568218	1.00011	0.364153
DMXL2	-0.174992	0.321036	0.568435	-0.999744	0.364286
TAF5	-0.0993657	0.321351	0.56889	-0.999088	0.364557
P4HTM	-0.0871143	0.321404	0.56889	-0.998977	0.364557
EXOSC6	-0.129501	0.321459	0.56889	-0.998863	0.364557
AGTRAP	0.166367	0.321578	0.569002	0.998615	0.364613
ERCC4	-0.119311	0.322131	0.569881	-0.997467	0.365085
ZNF354A	0.220732	0.322312	0.570009	0.997092	0.365186
NFIC	0.14053	0.322329	0.570009	0.997057	0.365186
HIGD2A	0.109836	0.322461	0.570009	0.996782	0.365186
TTLL3	0.123283	0.322462	0.570009	0.99678	0.365186
BAZ1A	-0.142049	0.322481	0.570009	-0.99674	0.365186
MICAL3	0.17105	0.322603	0.570072	0.996488	0.365215
VDR	0.131606	0.322629	0.570072	0.996434	0.365215
RBM15B	-0.0718876	0.322754	0.570195	-0.996174	0.365274
ID2	-0.115571	0.323068	0.570652	-0.995523	0.365532
C8orf58	-0.111524	0.323251	0.570662	-0.995143	0.365532
EHMT1	-0.0791223	0.32326	0.570662	-0.995125	0.365532
CLCN4	-0.213859	0.323284	0.570662	-0.995075	0.365532
AP5M1	-0.141977	0.3233	0.570662	-0.995042	0.365532
FLNB	0.166115	0.32336	0.570662	0.994918	0.365532
LAGE3	0.113074	0.323408	0.570662	0.994818	0.365532
LIMD2	0.0990005	0.324314	0.57216	0.992945	0.366378
C2orf49	-0.13787	0.324477	0.572349	-0.992608	0.366482
RPL26	0.438329	0.324623	0.572434	0.992305	0.366537
SMARCB1	0.11587	0.324636	0.572434	0.992278	0.366537
TOM1L2	0.0842659	0.324722	0.572486	0.992101	0.366574
RAP1B	-0.157124	0.3248	0.572525	-0.99194	0.366598
CDC73	-0.0964101	0.325091	0.57294	-0.991338	0.366845
MFSD9	-0.185688	0.325294	0.573177	-0.990921	0.366993
MBOAT1	-0.101327	0.325338	0.573177	-0.99083	0.366993
HMOX2	0.100899	0.325566	0.573481	0.990359	0.367157
C5orf24	-0.195814	0.325759	0.573721	-0.989962	0.367309
MTCH1	0.0650159	0.325856	0.573794	0.989761	0.367324
ASB8	0.0748784	0.326039	0.574017	0.989384	0.367472
TRAPPC3	0.0699361	0.326313	0.5744	0.988821	0.367711
ASB7	0.119536	0.326371	0.574404	0.988701	0.367712
SAP30BP	0.0741805	0.326599	0.574671	0.988231	0.367859
TCF20	-0.103799	0.326635	0.574671	-0.988157	0.367859
MRPS7	0.089543	0.326867	0.574981	0.98768	0.368022
POLD4	0.101654	0.327043	0.575169	0.987319	0.368084
FAM193A	-0.0933182	0.327096	0.575169	-0.987208	0.368084
YIPF5	0.0834758	0.327147	0.575169	0.987104	0.368084
MRPL46	-0.125553	0.327199	0.575169	-0.986998	0.368084
CHST2	0.23192	0.327548	0.575684	0.98628	0.368383
NME8	0.227153	0.327656	0.575685	0.986059	0.368383
MED29	-0.0560577	0.327661	0.575685	-0.986048	0.368383
DYNC1I2	-0.0852824	0.327783	0.575801	-0.985797	0.368461
MRPL10	-0.074175	0.327876	0.575865	-0.985607	0.368486
FLT3	-0.315669	0.327989	0.57592	-0.985375	0.368517
UBE2G2	-0.0696348	0.32802	0.57592	-0.985312	0.368517
HDAC8	0.0724308	0.328195	0.576035	0.984952	0.368531
MKRN2	-0.079731	0.328258	0.576035	-0.984824	0.368531
SLC43A2	0.180718	0.328303	0.576035	0.984732	0.368531
HSP90AB1	-0.168689	0.328311	0.576035	-0.984716	0.368531
ELOVL1	0.0850098	0.328573	0.576067	0.984179	0.368531
NUPL2	-0.111889	0.328641	0.576067	-0.984038	0.368531
AKAP7	-0.214943	0.328643	0.576067	-0.984034	0.368531
TBCD	-0.107868	0.328661	0.576067	-0.983997	0.368531
ACSL1	-0.218502	0.328703	0.576067	-0.983911	0.368531
ZBED4	0.0744797	0.328781	0.576067	0.983751	0.368531
TCEA1	0.145762	0.328786	0.576067	0.983741	0.368531
IRF4	0.237886	0.328801	0.576067	0.98371	0.368531
DOCK11	-0.131378	0.328887	0.576067	-0.983535	0.368531
FCER1G	0.167459	0.328892	0.576067	0.983525	0.368531
LYN	-0.15017	0.329043	0.576207	-0.983215	0.368626
VMP1	0.111497	0.329084	0.576207	0.983131	0.368626
NCOA2	-0.165404	0.329174	0.576265	-0.982947	0.368651
UTP23	-0.106819	0.329249	0.576298	-0.982794	0.368673
JAKMIP1	-0.216879	0.329321	0.576326	-0.982646	0.36869
PMS1	-0.173063	0.329408	0.576379	-0.982468	0.368721
MRPL40	0.167077	0.329532	0.576497	0.982215	0.368754
STX1A	-0.193207	0.329588	0.576498	-0.982099	0.368754
NPIPA1	-0.178908	0.329769	0.576716	-0.981729	0.368876
FCGR2B	-0.166549	0.329864	0.576783	-0.981536	0.36891
USF1	-0.103328	0.33035	0.577441	-0.980542	0.3693
HIST1H4H	-0.277053	0.330353	0.577441	-0.980536	0.3693
HECTD4	0.170817	0.330598	0.57777	0.980036	0.369484
TJP2	-0.149956	0.330905	0.578209	-0.979409	0.369705
GM2A	-0.186828	0.330971	0.578225	-0.979275	0.369705
RNF115	0.0700981	0.331078	0.578314	0.979056	0.369765
ILK	0.151377	0.331162	0.578362	0.978885	0.3698
WDR60	0.203919	0.33131	0.57852	0.978585	0.369884
BUD31	0.105763	0.331517	0.578698	0.978162	0.369982
MS4A6A	0.152906	0.331524	0.578698	0.978147	0.369982
ZDHHC4	-0.0749309	0.331609	0.578747	-0.977974	0.370008
FASTKD2	-0.113085	0.331682	0.578775	-0.977826	0.370023
PRPF39	-0.1975	0.331832	0.578848	-0.977522	0.370078
VDAC2	0.0661292	0.331837	0.578848	0.977511	0.370078
WDR36	-0.139594	0.331896	0.578853	-0.97739	0.370078
ARMC10	-0.0975751	0.332044	0.579013	-0.977089	0.370178
VEZF1	-0.112328	0.332236	0.579022	-0.976699	0.370178
SPOCD1	0.451149	0.332248	0.579022	0.976674	0.370178
LEMD2	-0.0719505	0.33225	0.579022	-0.976671	0.370178
DENND1B	-0.214042	0.332276	0.579022	-0.976617	0.370178
RALY	0.11816	0.332372	0.579092	0.976421	0.370206
WWC3	0.115117	0.33248	0.579177	0.976202	0.370247
TOMM70A	-0.114539	0.332535	0.579177	-0.976091	0.37025
ABHD3	-0.149085	0.332614	0.579218	-0.975929	0.370256
GK	0.189478	0.332761	0.579374	0.975631	0.37034
BCL10	-0.0947538	0.332916	0.579546	-0.975315	0.370416
TTC9	-0.142251	0.333215	0.579942	-0.974709	0.370633
RUNX2	-0.128704	0.333284	0.579942	-0.974569	0.370633
MMS19	-0.0756241	0.333335	0.579942	-0.974464	0.370633
ABCF2	-0.101848	0.33337	0.579942	-0.974394	0.370633
PITRM1	-0.0870913	0.333545	0.580125	-0.97404	0.370743
MTG1	-0.111904	0.333589	0.580125	-0.97395	0.370743
PTAR1	-0.235229	0.333869	0.580442	-0.973382	0.370912
LRP10	0.164933	0.333885	0.580442	0.97335	0.370912
HEXA	-0.0778468	0.334009	0.580537	-0.973098	0.370951
GOLGA3	-0.0862671	0.334053	0.580537	-0.973009	0.370951
DESI1	0.0842568	0.334274	0.580748	0.972561	0.371072
LRSAM1	-0.114928	0.334288	0.580748	-0.972533	0.371072
PPP1R3D	-0.167476	0.334458	0.580945	-0.972189	0.371194
CCNT2	-0.222725	0.334778	0.581306	-0.97154	0.371337
ST6GALNAC2	0.209686	0.334852	0.581306	0.97139	0.371337
IDH3G	0.113408	0.334882	0.581306	0.97133	0.371337
ZSCAN2	0.0883935	0.334893	0.581306	0.971308	0.371337
C16orf87	-0.153682	0.335375	0.581897	-0.970332	0.371704
ARHGEF6	0.0766787	0.335375	0.581897	0.970332	0.371704
CAAP1	-0.183261	0.335404	0.581897	-0.970274	0.371704
FAM117B	-0.146232	0.335546	0.581958	-0.969987	0.371713
FLVCR2	-0.153919	0.335552	0.581958	-0.969974	0.371713
TCEAL8	-0.146338	0.335625	0.581985	-0.969827	0.371721
AGL	0.221999	0.335731	0.58207	0.969614	0.371758
HLA-DRA	0.197227	0.335829	0.582142	0.969415	0.371795
SRPRB	0.131098	0.336036	0.582401	0.968997	0.371969
IDS	0.106373	0.336108	0.582428	0.968851	0.371973
MRPL24	0.104409	0.336349	0.582747	0.968365	0.372135
PPP2R5D	-0.0954748	0.336551	0.58288	-0.967958	0.372219
SEPHS2	0.0820776	0.336646	0.58288	0.967765	0.372219
ZNF672	-0.0938527	0.336682	0.58288	-0.967692	0.372219
TCP1	0.0749477	0.336692	0.58288	0.967672	0.372219
PRDX1	0.130223	0.33671	0.58288	0.967636	0.372219
URM1	0.0886254	0.336885	0.583084	0.967283	0.37234
CD3G	-0.18553	0.337258	0.58363	-0.966532	0.372668
RPS24	0.422455	0.337376	0.583715	0.966295	0.372714
WDTC1	0.159613	0.337421	0.583715	0.966203	0.372714
ALAS1	-0.116323	0.337612	0.583947	-0.965819	0.37285
MAT2B	-0.117787	0.337746	0.58408	-0.96555	0.372907
RAB8B	-0.152544	0.33792	0.584282	-0.965199	0.372982
ZFHX3	0.122597	0.338025	0.584288	0.964988	0.372982
ZNF777	0.165376	0.338055	0.584288	0.964928	0.372982
STXBP5	0.163848	0.338185	0.584288	0.964666	0.372982
RPUSD4	-0.0756937	0.338243	0.584288	-0.96455	0.372982
NHLRC2	-0.13795	0.338248	0.584288	-0.96454	0.372982
DSTN	0.0869355	0.338266	0.584288	0.964504	0.372982
INTS10	-0.0591797	0.338381	0.584313	-0.964273	0.373002
CLK2	-0.0620014	0.338395	0.584313	-0.964245	0.373002
MAD1L1	-0.152921	0.338453	0.584315	-0.964128	0.373004
TSPAN4	-0.139911	0.338694	0.584633	-0.963644	0.373161
C12orf75	0.163609	0.338868	0.584708	0.963294	0.373178
CENPV	0.116221	0.338903	0.584708	0.963224	0.373178
TOR3A	-0.0978744	0.33896	0.584708	-0.963109	0.373178
TMEM57	0.180611	0.339006	0.584708	0.963018	0.373178
ZBTB20	-0.148246	0.339023	0.584708	-0.962982	0.373178
FAM50B	-0.119191	0.339263	0.584933	-0.962502	0.373301
ITGB3	0.393793	0.339268	0.584933	0.962491	0.373301
CHEK2	0.117115	0.339506	0.585244	0.962014	0.37347
AGBL5	0.0931351	0.339681	0.585448	0.961662	0.373596
CUEDC2	0.101657	0.339822	0.585592	0.96138	0.373662
HAUS1	0.225052	0.340017	0.585601	0.960989	0.373662
POMGNT2	0.116005	0.340106	0.585601	0.960812	0.373662
LSG1	-0.0807784	0.340123	0.585601	-0.960778	0.373662
JDP2	-0.142948	0.340217	0.585601	-0.960589	0.373662
INTS3	-0.0982634	0.340264	0.585601	-0.960495	0.373662
MPZL3	0.146237	0.340348	0.585601	0.960326	0.373662
SAP18	0.0633168	0.34035	0.585601	0.960322	0.373662
MMP24	-0.131711	0.340367	0.585601	-0.960288	0.373662
SH3YL1	-0.164756	0.34039	0.585601	-0.960242	0.373662
CUL9	-0.0872881	0.340399	0.585601	-0.960224	0.373662
TMX3	-0.240077	0.340626	0.585893	-0.959769	0.373808
PAQR8	-0.106664	0.340781	0.58599	-0.959459	0.373862
UBE2K	0.0630186	0.340808	0.58599	0.959407	0.373862
RNF219	-0.216889	0.340854	0.58599	-0.959314	0.373862
MFSD10	0.0974788	0.341002	0.586146	0.959017	0.373958
TADA1	-0.135628	0.341193	0.586375	-0.958636	0.374076
LRRC23	0.138	0.341297	0.586414	0.958429	0.374076
SPRN	-0.127357	0.34136	0.586414	-0.958302	0.374076
ARRB1	-0.120287	0.341476	0.586414	-0.95807	0.374076
ZNF333	-0.111649	0.34152	0.586414	-0.957982	0.374076
SRSF10	-0.137788	0.341594	0.586414	-0.957834	0.374076
GPALPP1	-0.131738	0.341642	0.586414	-0.957739	0.374076
CCDC24	-0.147693	0.34168	0.586414	-0.957663	0.374076
GMDS	0.106068	0.34171	0.586414	0.957603	0.374076
LCORL	-0.159795	0.341731	0.586414	-0.95756	0.374076
EXOSC1	0.0789844	0.341949	0.586609	0.957126	0.374169
EPHB1	-0.29825	0.342008	0.586609	-0.957009	0.374169
PIK3CB	0.108286	0.342017	0.586609	0.95699	0.374169
ZNF513	0.06295	0.342082	0.586623	0.95686	0.374169
UNC50	-0.0846514	0.342233	0.586634	-0.956559	0.374169
PARVG	0.0845503	0.342234	0.586634	0.956557	0.374169
MAPKAP1	0.0483579	0.34226	0.586634	0.956504	0.374169
PCED1B	-0.161859	0.34261	0.587135	-0.955806	0.374526
MOCS2	-0.150506	0.342912	0.587477	-0.955204	0.374719
CDC40	-0.115375	0.342998	0.587477	-0.955034	0.374719
MTA2	-0.0942881	0.343056	0.587477	-0.954918	0.374719
GLO1	0.106457	0.343088	0.587477	0.954854	0.374719
INTS2	-0.140083	0.343181	0.587477	-0.954668	0.374719
FBXL6	0.0830506	0.343202	0.587477	0.954626	0.374719
FITM2	0.101725	0.343212	0.587477	0.954608	0.374719
FAM20A	-0.372776	0.343305	0.587539	-0.954422	0.374755
SLX4	-0.100067	0.343419	0.587635	-0.954196	0.374816
AKR1B1	0.117465	0.343555	0.587721	0.953923	0.37487
FBXO3	-0.125358	0.343584	0.587721	-0.953867	0.37487
PLEKHF2	-0.203832	0.343729	0.587831	-0.953578	0.374919
NCF1	0.197875	0.343763	0.587831	0.953511	0.374919
ZNF575	-0.116196	0.343873	0.587921	-0.953292	0.374968
GSPT2	-0.102404	0.344106	0.588193	-0.952828	0.375117
SRSF11	-0.0911191	0.344147	0.588193	-0.952747	0.375117
STIM1	-0.0947209	0.344375	0.588485	-0.952293	0.375316
PPP2R2A	-0.0650375	0.344666	0.588884	-0.951715	0.375542
TIMM50	0.107224	0.344913	0.589206	0.951226	0.375736
LIMS1	0.133084	0.345186	0.589575	0.950684	0.37597
PPP1R32	0.146343	0.345572	0.590137	0.949917	0.376306
DDX50	-0.122317	0.345717	0.59019	-0.94963	0.376315
PTK2B	-0.110659	0.345719	0.59019	-0.949627	0.376315
CIPC	-0.117605	0.345909	0.590347	-0.94925	0.376421
ERAL1	0.119022	0.345926	0.590347	0.949216	0.376421
SLC16A5	0.138435	0.346062	0.590449	0.948947	0.37648
NPIPB4	-0.113025	0.346101	0.590449	-0.948869	0.37648
MPZ	-0.138431	0.346203	0.590523	-0.948668	0.376512
EZH1	-0.0957659	0.346565	0.591043	-0.947951	0.376817
CDK5RAP2	-0.196329	0.346792	0.591331	-0.947503	0.376987
UFM1	-0.186276	0.346975	0.591546	-0.94714	0.377126
ACAD8	0.101905	0.347139	0.591648	0.946816	0.377126
PELI1	-0.169101	0.347185	0.591648	-0.946724	0.377126
TNFRSF25	-0.193434	0.347232	0.591648	-0.946633	0.377126
MARCKSL1	0.16764	0.347365	0.591648	0.946369	0.377126
ZNF253	-0.140524	0.347367	0.591648	-0.946365	0.377126
NLRP6	0.269948	0.347441	0.591648	0.94622	0.377126
FHOD1	0.0944265	0.34745	0.591648	0.946201	0.377126
ZNF789	-0.0765683	0.347498	0.591648	-0.946106	0.377126
ZNF430	-0.140431	0.347767	0.592007	-0.945576	0.377348
RBBP8	0.183725	0.347985	0.592185	0.945145	0.377443
MGAT3	0.195271	0.348009	0.592185	0.945099	0.377443
CTDSP2	0.100297	0.348045	0.592185	0.945027	0.377443
PPP4R1	-0.146764	0.348172	0.592303	-0.944776	0.377492
C12orf29	0.246368	0.348372	0.592546	0.944381	0.377616
RSBN1	-0.0986725	0.348562	0.592673	-0.944007	0.377656
GUCY1B3	-0.252959	0.348577	0.592673	-0.943977	0.377656
PTCD1	-0.0922432	0.348621	0.592673	-0.943891	0.377656
SERINC1	-0.141858	0.348945	0.593125	-0.943253	0.377927
RNF2	-0.128481	0.349052	0.593203	-0.943041	0.377989
RLIM	-0.122522	0.349107	0.593203	-0.942934	0.377989
VDAC3	0.060874	0.349176	0.593223	0.942796	0.378003
CREBRF	-0.160551	0.349364	0.593444	-0.942426	0.378161
COX17	0.147735	0.349616	0.593729	0.94193	0.378319
UBA6	-0.163647	0.349648	0.593729	-0.941868	0.378319
SFT2D1	-0.0976562	0.34988	0.594024	-0.941412	0.378478
SMAD5	-0.162552	0.350042	0.5942	-0.941094	0.378602
RPA1	0.115432	0.35017	0.594319	0.940841	0.378673
SMIM14	-0.103053	0.350335	0.594501	-0.940517	0.378742
ZFAND3	0.124593	0.350409	0.594528	0.940371	0.378742
GRN	-0.195324	0.350534	0.594541	-0.940126	0.378742
DIS3L	-0.068871	0.350534	0.594541	-0.940126	0.378742
OPA3	-0.0973298	0.350591	0.594541	-0.940014	0.378742
CACTIN	-0.081119	0.350696	0.594551	-0.939808	0.378742
ADAMTS2	0.688464	0.350818	0.594551	0.939568	0.378742
TTLL4	0.116954	0.350918	0.594551	0.939373	0.378742
LDLR	-0.14092	0.350926	0.594551	-0.939356	0.378742
SMIM15	-0.175906	0.350944	0.594551	-0.939322	0.378742
QRSL1	-0.0979626	0.351019	0.594551	-0.939173	0.378742
SERPINH1	-0.116673	0.351093	0.594551	-0.939028	0.378742
TTC27	-0.0989725	0.351108	0.594551	-0.938999	0.378742
SLC29A2	-0.15638	0.351135	0.594551	-0.938946	0.378742
C14orf166	0.126482	0.351178	0.594551	0.938862	0.378742
DTX1	0.215118	0.351247	0.59457	0.938727	0.378743
DCUN1D2	0.0836604	0.351493	0.594888	0.938244	0.378925
PIK3C2B	-0.123991	0.351575	0.594929	-0.938083	0.378934
TAX1BP1	0.209584	0.351787	0.595187	0.937667	0.379074
ADAM19	-0.168956	0.351844	0.595187	-0.937556	0.379074
CCDC170	0.225171	0.351981	0.59532	0.937288	0.379149
LRRC14	-0.0796065	0.352096	0.595417	-0.937062	0.379185
CLEC10A	-0.223515	0.352533	0.596057	-0.936207	0.379596
RPS6KB1	-0.134437	0.352727	0.596213	-0.935827	0.379694
AP3S1	0.135724	0.352742	0.596213	0.935799	0.379694
SBNO1	0.0683007	0.352822	0.596249	0.935642	0.379712
INO80E	-0.0914347	0.353005	0.596426	-0.935284	0.379792
STON2	0.264258	0.353043	0.596426	0.93521	0.379792
HDAC6	-0.0870116	0.353202	0.596578	-0.934899	0.379859
PHIP	-0.113781	0.353249	0.596578	-0.934806	0.379859
SDSL	-0.220394	0.353452	0.596822	-0.93441	0.380003
ADAM28	0.139809	0.353531	0.596857	0.934255	0.380009
PLXND1	-0.14416	0.353859	0.59729	-0.933615	0.380284
MPC1	0.0809633	0.353905	0.59729	0.933526	0.380284
NEDD1	-0.163419	0.354122	0.5975	-0.933102	0.380413
DNAJC5	0.107469	0.354145	0.5975	0.933056	0.380413
EFEMP2	0.152782	0.35427	0.597607	0.932813	0.380455
GNG2	-0.118894	0.354363	0.597607	-0.932631	0.380455
EMILIN1	0.16975	0.354384	0.597607	0.932591	0.380455
TRIB3	-0.166929	0.354517	0.597637	-0.932331	0.380455
HMCES	-0.0783753	0.354567	0.597637	-0.932233	0.380455
CLCN3	0.160574	0.354577	0.597637	0.932215	0.380455
AASDH	-0.111466	0.35471	0.597763	-0.931954	0.380536
CCDC12	0.0752241	0.355295	0.598572	0.930814	0.381024
SPATA5L1	-0.0846848	0.355346	0.598572	-0.930715	0.381024
RABGGTB	-0.149696	0.355366	0.598572	-0.930677	0.381024
DIS3	-0.111796	0.355479	0.598665	-0.930457	0.381079
MSMO1	-0.138569	0.355656	0.598792	-0.930112	0.381152
TMCO6	-0.0773183	0.355671	0.598792	-0.930082	0.381152
PAFAH1B3	0.131869	0.355853	0.598998	0.92973	0.381269
UTP11L	0.0760292	0.355937	0.599042	0.929565	0.381287
PIN4	0.247029	0.356034	0.599106	0.929377	0.381309
COG4	-0.0803416	0.356119	0.599151	-0.929211	0.381328
WDR82	-0.0661203	0.356361	0.59946	-0.928741	0.381511
PPP1R9B	0.139797	0.356436	0.599487	0.928596	0.38154
ATF6B	-0.117658	0.356523	0.599534	-0.928427	0.381563
QSER1	-0.144699	0.356765	0.599717	-0.927957	0.381671
HCFC1	-0.0869274	0.356795	0.599717	-0.927899	0.381671
ZMYM6	-0.129509	0.356854	0.599717	-0.927783	0.381671
DHRS12	0.171977	0.356866	0.599717	0.927761	0.381671
GAK	-0.102467	0.357001	0.599846	-0.927499	0.381741
PRKAR1B	0.221125	0.357236	0.600143	0.927042	0.38191
CES4A	-0.121496	0.35758	0.600514	-0.926375	0.382139
FLT3LG	-0.173531	0.357613	0.600514	-0.926312	0.382139
STK38L	0.146506	0.357633	0.600514	0.926272	0.382139
HNRNPA2B1	-0.0644736	0.357817	0.600706	-0.925916	0.382238
HSBP1	0.133976	0.357927	0.600706	0.925703	0.382238
MED27	-0.0825179	0.357962	0.600706	-0.925635	0.382238
PEX19	-0.0513402	0.357982	0.600706	-0.925596	0.382238
HMGN3	-0.170056	0.358178	0.600892	-0.925216	0.382378
TMEM128	-0.137073	0.358264	0.600892	-0.925049	0.382378
TIMM21	0.1002	0.358299	0.600892	0.924981	0.382378
KIAA1324	0.376241	0.358464	0.600892	0.924662	0.382378
MGAM	0.246421	0.358541	0.600892	0.924514	0.382378
BRE	0.128515	0.35856	0.600892	0.924476	0.382378
C1orf233	0.171024	0.358624	0.600892	0.924352	0.382378
ZDHHC9	-0.0962194	0.358637	0.600892	-0.924328	0.382378
DHX9	-0.0739374	0.358739	0.600892	-0.924129	0.382378
SUMF2	-0.0954442	0.358802	0.600892	-0.924008	0.382378
POLR2M	-0.160478	0.35883	0.600892	-0.923953	0.382378
HS2ST1	0.148599	0.358836	0.600892	0.923943	0.382378
EFCAB2	-0.217864	0.358856	0.600892	-0.923903	0.382378
FUT7	0.163797	0.358975	0.600937	0.923674	0.382379
CLIC4	0.142548	0.359045	0.600937	0.923538	0.382379
PSMG1	0.119181	0.359059	0.600937	0.92351	0.382379
DHTKD1	0.0929999	0.359262	0.601172	0.923117	0.382517
SIPA1L2	-0.219378	0.359432	0.601172	-0.922789	0.382517
NOTCH2NL	0.141256	0.35945	0.601172	0.922755	0.382517
PIM3	0.129223	0.35948	0.601172	0.922697	0.382517
NBPF14	-0.208299	0.359493	0.601172	-0.922671	0.382517
UBE2N	0.109282	0.35974	0.601487	0.922194	0.382698
AL592183.1	-0.262555	0.359803	0.601493	-0.922074	0.382704
ARL14EP	-0.197971	0.359928	0.601604	-0.921832	0.382751
IGHMBP2	-0.135857	0.360016	0.601652	-0.921662	0.382783
ZNF12	-0.147822	0.360149	0.601693	-0.921405	0.3828
RNF220	-0.0566905	0.36018	0.601693	-0.921346	0.3828
SGSH	0.133101	0.360217	0.601693	0.921274	0.3828
PAPD4	-0.138767	0.36039	0.601885	-0.92094	0.382905
LAPTM5	0.113775	0.360542	0.601932	0.920646	0.38291
CPNE1	0.112408	0.360646	0.601932	0.920446	0.38291
BAG2	0.154388	0.360663	0.601932	0.920414	0.38291
RANBP2	-0.107777	0.360664	0.601932	-0.920411	0.38291
ZNF148	-0.117023	0.360727	0.601932	-0.92029	0.38291
DNAAF2	-0.125123	0.360782	0.601932	-0.920185	0.38291
PRR5	0.178354	0.36083	0.601932	0.920091	0.38291
ITSN1	0.230238	0.361247	0.60247	0.919287	0.383185
CCDC112	-0.157449	0.361309	0.60247	-0.919167	0.383185
SNX14	-0.138438	0.361329	0.60247	-0.91913	0.383185
SMPD1	-0.120005	0.361496	0.602546	-0.918808	0.383223
TBCC	-0.0624135	0.361586	0.602546	-0.918635	0.383223
TMEM161B	-0.193112	0.361653	0.602546	-0.918506	0.383223
ZNF414	0.120887	0.361655	0.602546	0.918502	0.383223
DHX15	-0.0771234	0.361739	0.602546	-0.91834	0.383223
RAPGEF6	0.138311	0.361762	0.602546	0.918295	0.383223
UBL4A	0.0922498	0.361787	0.602546	0.918248	0.383223
LMNA	0.266035	0.361917	0.602665	0.917998	0.383251
MLEC	0.0838186	0.362035	0.602763	0.917771	0.383298
CTDSPL2	-0.124272	0.36237	0.603182	-0.917127	0.383553
AGAP3	-0.111078	0.362404	0.603182	-0.917061	0.383553
SMARCAD1	-0.169931	0.362527	0.603282	-0.916824	0.383602
BAP1	0.072677	0.362582	0.603282	0.916718	0.383602
CNOT6L	-0.134746	0.362944	0.603746	-0.916023	0.383898
COX7B	0.348288	0.362979	0.603746	0.915956	0.383898
SLCO3A1	0.124995	0.363204	0.604022	0.915525	0.384069
ICK	-0.149694	0.363342	0.604153	-0.915259	0.384136
SERTAD1	-0.123482	0.36343	0.604201	-0.91509	0.384164
GLYCTK	0.0773935	0.363516	0.604201	0.914925	0.384164
SNX25	-0.193238	0.363548	0.604201	-0.914864	0.384164
WDR59	0.0806869	0.36378	0.604289	0.914418	0.384196
FAM89A	0.210985	0.363827	0.604289	0.914328	0.384196
ACAA2	0.0745927	0.363921	0.604289	0.914149	0.384196
CLPTM1L	0.102559	0.363929	0.604289	0.914133	0.384196
SH2D3C	-0.130031	0.363949	0.604289	-0.914095	0.384196
CUL2	-0.0824931	0.363955	0.604289	-0.914084	0.384196
ANKRD26	-0.177577	0.364133	0.604487	-0.913742	0.38434
RBFA	0.107234	0.364207	0.604512	0.9136	0.384355
HVCN1	0.123108	0.364328	0.604614	0.913369	0.384393
ANKRD49	-0.207799	0.364417	0.604626	-0.913197	0.384393
THOC6	0.103686	0.364511	0.604626	0.913017	0.384393
ATP6AP2	0.0866484	0.364512	0.604626	0.913016	0.384393
SYNGR1	-0.136138	0.364754	0.604736	-0.912552	0.384407
TNFAIP6	-0.248823	0.364786	0.604736	-0.912491	0.384407
PEX11B	0.0715488	0.364823	0.604736	0.912421	0.384407
DPY19L1	-0.145694	0.364835	0.604736	-0.912396	0.384407
HSD17B12	0.141397	0.364874	0.604736	0.912322	0.384407
FAM195B	0.106881	0.365135	0.605071	0.911823	0.384616
PRMT3	-0.102207	0.36525	0.605164	-0.911603	0.384664
MVK	0.0863401	0.365316	0.605174	0.911478	0.384664
ZNF581	0.11488	0.365494	0.605372	0.911135	0.384758
MME	0.229651	0.365667	0.605517	0.910806	0.384834
MAP4K5	0.214302	0.365855	0.605517	0.910445	0.384834
VPS37A	-0.0916425	0.365862	0.605517	-0.910433	0.384834
CIITA	0.133732	0.365898	0.605517	0.910363	0.384834
MAP3K8	-0.138063	0.365916	0.605517	-0.91033	0.384834
NCL	-0.115934	0.365937	0.605517	-0.91029	0.384834
ARHGAP30	-0.109586	0.366101	0.605586	-0.909976	0.384851
PCNXL3	-0.0861006	0.366194	0.605586	-0.909798	0.384851
VAMP8	0.129579	0.366212	0.605586	0.909763	0.384851
PLCG2	0.121281	0.366215	0.605586	0.909759	0.384851
ZNF598	0.0909348	0.366514	0.605982	0.909188	0.385085
CHD2	-0.109584	0.366732	0.606246	-0.908771	0.385249
SLC33A1	-0.12011	0.366798	0.606255	-0.908647	0.385252
BACH2	-0.160964	0.36687	0.606277	-0.908508	0.385255
INPP4B	-0.198861	0.367232	0.606735	-0.907817	0.385507
PRDM2	-0.0656447	0.367266	0.606735	-0.907754	0.385507
FAM129B	-0.164406	0.367391	0.606844	-0.907515	0.38556
SYNGR2	0.0851678	0.367555	0.607005	0.907202	0.385646
TAF6L	0.0874315	0.367607	0.607005	0.907104	0.385646
RHEB	-0.0857756	0.367738	0.60703	-0.906853	0.385647
EIF3J	0.158001	0.367741	0.60703	0.906849	0.385647
PSMD1	0.0842698	0.367808	0.607043	0.906721	0.385655
VDAC1	0.0966675	0.367943	0.607168	0.906464	0.385726
SURF6	0.08469	0.368203	0.607499	0.905969	0.385909
TNFAIP2	-0.174213	0.368336	0.607508	-0.905715	0.385909
ACOT8	0.0784625	0.368414	0.607508	0.905567	0.385909
BRD9	-0.0591001	0.368416	0.607508	-0.905563	0.385909
ZBTB6	-0.160754	0.368446	0.607508	-0.905507	0.385909
KCNA3	-0.137693	0.368893	0.608147	-0.904657	0.38628
WDR3	-0.0949709	0.369293	0.608709	-0.903896	0.386612
SYMPK	-0.106025	0.369652	0.609158	-0.903213	0.38687
JADE1	-0.070383	0.369684	0.609158	-0.903153	0.38687
TRIM24	0.0806733	0.369819	0.609185	0.902898	0.386887
ACTR2	0.119166	0.36982	0.609185	0.902896	0.386887
SACS	-0.190378	0.370046	0.609459	-0.902467	0.387052
CMTM1	-0.242609	0.370297	0.609776	-0.90199	0.387215
PADI2	0.246875	0.3704	0.609847	0.901795	0.387246
MTFR1L	0.0831497	0.370581	0.609967	0.901452	0.387334
IFNLR1	-0.18733	0.370593	0.609967	-0.90143	0.387334
BET1	-0.141357	0.370732	0.610099	-0.901165	0.38741
NUP155	-0.0727412	0.37091	0.610293	-0.900829	0.38753
SEMA4A	0.199728	0.371054	0.610433	0.900555	0.387606
ZNF785	-0.0950038	0.371217	0.610602	-0.900247	0.387702
H2AFY	-0.0969012	0.371367	0.610653	-0.899964	0.387743
CTLA4	-0.160255	0.371367	0.610653	-0.899962	0.387743
MPI	-0.105945	0.371788	0.611247	-0.899167	0.388091
SUB1	0.303996	0.372188	0.611806	0.89841	0.388422
REXO4	-0.0787146	0.37245	0.612138	-0.897915	0.38859
FAM73B	-0.0845694	0.372981	0.612834	-0.896913	0.388989
GTF2IRD2B	0.116057	0.372993	0.612834	0.89689	0.388989
CARF	-0.159214	0.373097	0.612907	-0.896693	0.388993
C10orf2	-0.0955492	0.373196	0.612932	-0.896506	0.388993
IL2RA	-0.170317	0.373333	0.612932	-0.896248	0.388993
LARP7	-0.185893	0.373397	0.612932	-0.896128	0.388993
HMHA1	-0.108387	0.373444	0.612932	-0.896038	0.388993
ARAF	0.0997308	0.3735	0.612932	0.895933	0.388993
FAM107B	0.113778	0.373517	0.612932	0.895901	0.388993
CERS5	0.0616488	0.373623	0.612932	0.895701	0.388993
RCAN3	-0.140315	0.373649	0.612932	-0.895652	0.388993
KANK1	-0.223459	0.373651	0.612932	-0.895648	0.388993
NDUFAF2	0.172866	0.373765	0.61298	0.895434	0.388993
NT5M	0.310797	0.3738	0.61298	0.895367	0.388993
CCDC51	0.0721222	0.373868	0.612993	0.895239	0.388997
NLGN3	0.159906	0.37416	0.613373	0.894689	0.389201
CLASP1	-0.0838963	0.374341	0.613474	-0.894348	0.389232
C9orf84	0.237303	0.374342	0.613474	0.894347	0.389232
GOSR2	-0.0641752	0.374514	0.613525	-0.894022	0.389232
TMOD3	-0.0964996	0.374546	0.613525	-0.893963	0.389232
LRP8	-0.103941	0.374654	0.613525	-0.893759	0.389232
IMPACT	0.144104	0.374722	0.613525	0.89363	0.389232
ZCCHC3	-0.092333	0.374724	0.613525	-0.893627	0.389232
AKAP8L	0.127962	0.374732	0.613525	0.893611	0.389232
GRHPR	0.102566	0.374818	0.613567	0.893451	0.389249
CCDC130	0.0690936	0.375187	0.614033	0.892756	0.389494
HGF	-0.18093	0.375222	0.614033	-0.89269	0.389494
EIF6	0.106618	0.375477	0.614351	0.892211	0.389677
CSF3R	0.188617	0.375653	0.614542	0.891879	0.389784
MAP4K4	0.108803	0.375865	0.61479	0.891482	0.389914
MYO1E	-0.130067	0.376058	0.614875	-0.891119	0.389968
BEX2	-0.198052	0.376059	0.614875	-0.891117	0.389968
LRRC47	-0.0631907	0.376098	0.614875	-0.891045	0.389968
VAV2	-0.124777	0.376171	0.614897	-0.890907	0.389987
CLPTM1	0.104652	0.376282	0.614962	0.890698	0.390017
NLRP12	0.171314	0.376331	0.614962	0.890607	0.390017
P2RY14	0.367364	0.376658	0.61536	0.889993	0.39028
EDEM3	-0.211183	0.376695	0.61536	-0.889924	0.39028
CNTNAP1	-0.13323	0.376952	0.615584	-0.889442	0.390409
GTF2F1	-0.10136	0.37698	0.615584	-0.889389	0.390409
NPRL2	-0.0741863	0.377025	0.615584	-0.889305	0.390409
NDUFB3	0.260963	0.377072	0.615584	0.889217	0.390409
FAM20C	0.142468	0.377194	0.615684	0.888988	0.390463
CNIH1	0.128116	0.377309	0.615757	0.888773	0.390507
PRPF8	-0.106	0.377359	0.615757	-0.888679	0.390507
CRLS1	0.13563	0.377445	0.615799	0.888518	0.390526
ANXA6	-0.124754	0.377568	0.615826	-0.888287	0.390526
ATP2A3	0.110642	0.377642	0.615826	0.888149	0.390526
FAM35A	-0.181259	0.377642	0.615826	-0.888149	0.390526
CEBPZ	-0.151225	0.377743	0.615832	-0.88796	0.390526
TSSC1	0.0744483	0.377814	0.615832	0.887826	0.390526
ITPRIP	-0.147868	0.377826	0.615832	-0.887805	0.390526
MSH6	0.0553935	0.37812	0.616161	0.887255	0.390733
PAX5	0.27579	0.378148	0.616161	0.887201	0.390733
MAVS	-0.100928	0.378352	0.616396	-0.886819	0.390865
ASXL1	0.0562736	0.378489	0.616494	0.886564	0.390908
IARS	-0.0932694	0.378533	0.616494	-0.886481	0.390908
AQP10	0.385025	0.378652	0.61659	0.886258	0.390965
CLMN	-0.162463	0.37884	0.616725	-0.885907	0.391027
DSE	0.144585	0.378856	0.616725	0.885878	0.391027
EXT1	-0.133009	0.379051	0.616884	-0.885513	0.391113
LILRB3	0.162497	0.379074	0.616884	0.88547	0.391113
USP20	0.096046	0.379204	0.616998	0.885226	0.391163
ALDOC	0.148115	0.379309	0.617054	0.88503	0.39119
SNIP1	-0.0515309	0.37939	0.617054	-0.884879	0.39119
PLGRKT	0.103687	0.37942	0.617054	0.884824	0.39119
WDR92	0.113734	0.379778	0.617515	0.884155	0.391468
NUP50	0.0969775	0.379824	0.617515	0.88407	0.391468
RAB6A	0.128284	0.379897	0.617537	0.883932	0.391479
PEX6	-0.131827	0.380185	0.617721	-0.883396	0.391551
RAB28	-0.120553	0.380349	0.617721	-0.883091	0.391551
OSBPL1A	0.175131	0.380393	0.617721	0.883008	0.391551
ARHGEF18	-0.0876791	0.380395	0.617721	-0.883004	0.391551
SH3GLB1	-0.100606	0.380407	0.617721	-0.882982	0.391551
ZCCHC9	-0.0820116	0.380425	0.617721	-0.882949	0.391551
FASTKD5	-0.0594687	0.380468	0.617721	-0.882868	0.391551
RBM10	-0.0900258	0.380493	0.617721	-0.882821	0.391551
E2F5	-0.137682	0.380603	0.617747	-0.882616	0.391552
CMTM7	0.085563	0.38063	0.617747	0.882566	0.391552
EIF5B	-0.101066	0.380691	0.617747	-0.882453	0.391552
MCM3	0.103318	0.380878	0.617954	0.882104	0.391668
KIFC2	-0.112776	0.381134	0.61827	-0.881628	0.391838
C19orf47	0.0862298	0.381311	0.618306	0.881297	0.391838
GBA2	0.0672035	0.381378	0.618306	0.881173	0.391838
ZFAND6	0.114104	0.381403	0.618306	0.881126	0.391838
FUNDC1	-0.08728	0.381455	0.618306	-0.881031	0.391838
FOXN3	0.0659431	0.381458	0.618306	0.881024	0.391838
TYW3	-0.145604	0.381606	0.618397	-0.880748	0.391889
PGGT1B	-0.126708	0.381635	0.618397	-0.880695	0.391889
SIGMAR1	-0.0849837	0.38181	0.618555	-0.880369	0.391954
MNT	0.11251	0.381853	0.618555	0.88029	0.391954
UGGT1	0.0642336	0.382154	0.618945	0.879729	0.392154
C3orf17	-0.0838764	0.382267	0.619029	-0.87952	0.392194
QSOX1	0.154075	0.382401	0.619149	0.87927	0.392238
CSNK1D	-0.0922622	0.38265	0.619454	-0.878808	0.392403
MRPL39	0.149412	0.383032	0.619973	0.878099	0.392732
STARD3	-0.0810249	0.383143	0.620056	-0.877892	0.392778
MON1A	-0.093995	0.383343	0.620281	-0.877522	0.392894
MAD2L2	0.088247	0.383524	0.620412	0.877186	0.392958
AMD1	0.0872415	0.383545	0.620412	0.877147	0.392958
TSC2	0.107892	0.383809	0.620741	0.876658	0.393148
ABCB10	0.215273	0.384043	0.620792	0.876224	0.393156
ARSA	0.118118	0.384112	0.620792	0.876095	0.393156
PPP2CA	0.05326	0.384137	0.620792	0.876049	0.393156
C14orf80	0.0978039	0.384179	0.620792	0.875971	0.393156
TMEM126B	-0.212917	0.384247	0.620792	-0.875846	0.393156
SELT	0.148174	0.384263	0.620792	0.875816	0.393156
CLU	0.289239	0.384299	0.620792	0.875748	0.393156
CIC	0.124092	0.384328	0.620792	0.875695	0.393156
PKM	0.149149	0.384386	0.620792	0.875588	0.393156
ECHDC3	0.25912	0.384572	0.620987	0.875243	0.393258
STK25	-0.0624249	0.384628	0.620987	-0.875139	0.393258
ABCC3	0.249979	0.384898	0.621324	0.87464	0.393453
GALC	-0.127579	0.384968	0.621339	-0.874511	0.393481
HAUS3	-0.141056	0.385488	0.62208	-0.873549	0.393917
ZWILCH	0.163218	0.385564	0.622105	0.873408	0.393927
ATP6V0E1	0.0875154	0.386014	0.622733	0.872577	0.394277
BROX	-0.130059	0.386527	0.623383	-0.871629	0.394654
STX12	-0.066574	0.386539	0.623383	-0.871607	0.394654
PSME3	0.0874498	0.387045	0.624026	0.870673	0.395033
USP6NL	0.102656	0.387059	0.624026	0.870647	0.395033
UCK1	0.0621795	0.38738	0.624444	0.870057	0.395255
C5AR2	0.148573	0.387486	0.624505	0.86986	0.395288
BMF	0.101341	0.387539	0.624505	0.869762	0.395288
IFT172	-0.0918429	0.38785	0.624907	-0.86919	0.395524
HPRT1	0.105232	0.388116	0.625189	0.8687	0.39566
NAPA	-0.171565	0.388147	0.625189	-0.868643	0.39566
SS18L2	0.157843	0.388229	0.625222	0.868492	0.395674
ATF7	-0.0748894	0.388397	0.625395	-0.868183	0.395766
TRIM7	-0.174097	0.388636	0.625681	-0.867743	0.395937
MMADHC	0.0973457	0.388785	0.625764	0.867469	0.395947
POMZP3	-0.177902	0.388943	0.625764	-0.867178	0.395947
PLK3	0.105345	0.389058	0.625764	0.866967	0.395947
MFF	0.0657016	0.38908	0.625764	0.866928	0.395947
CST7	0.200259	0.389101	0.625764	0.866887	0.395947
CCDC137	-0.0696062	0.389125	0.625764	-0.866845	0.395947
MOB1B	0.22363	0.38918	0.625764	0.866743	0.395947
REEP5	0.0928926	0.389235	0.625764	0.866642	0.395947
C12orf43	0.0763353	0.3893	0.625764	0.866522	0.395947
OXR1	-0.190699	0.389338	0.625764	-0.866453	0.395947
ANAPC5	0.0565385	0.389363	0.625764	0.866407	0.395947
NDUFS8	0.101262	0.389421	0.625764	0.8663	0.395947
ZNF763	-0.154176	0.389512	0.625811	-0.866133	0.395966
SPRYD4	-0.0900061	0.389712	0.625999	-0.865765	0.396026
ACD	-0.0982635	0.389751	0.625999	-0.865694	0.396026
TRAPPC6B	-0.153183	0.389963	0.626241	-0.865305	0.396168
NBPF10	-0.107806	0.390109	0.626378	-0.865036	0.396236
COPS6	0.075918	0.390182	0.626396	0.864904	0.396236
FRG1	0.110714	0.390356	0.626558	0.864584	0.396316
KLHL8	0.111625	0.390522	0.626558	0.864279	0.396316
HEBP2	0.0957061	0.390524	0.626558	0.864275	0.396316
GNPTG	-0.0641146	0.390592	0.626558	-0.864151	0.396316
EMD	0.0828639	0.390615	0.626558	0.864109	0.396316
HMGCL	-0.0677795	0.39065	0.626558	-0.864045	0.396316
ARRDC1	0.0877198	0.390781	0.62667	0.863804	0.39638
C10orf128	0.198551	0.390993	0.626912	0.863416	0.396507
NET1	0.171256	0.391605	0.627684	0.862294	0.396907
RRAGA	0.0713182	0.391667	0.627684	0.862181	0.396907
CRISPLD2	-0.212337	0.391709	0.627684	-0.862105	0.396907
SCOC	-0.301418	0.391805	0.627684	-0.861928	0.396907
CIR1	-0.108368	0.391834	0.627684	-0.861875	0.396907
AP1M1	0.108692	0.391843	0.627684	0.86186	0.396907
NUDT16	-0.101163	0.391904	0.627685	-0.861747	0.396907
UQCC2	0.11458	0.392141	0.627876	0.861313	0.397008
ARSG	0.0910714	0.392146	0.627876	0.861304	0.397008
B3GALT6	-0.0766273	0.392277	0.627986	-0.861065	0.39707
FAM20B	0.132201	0.392571	0.628334	0.860528	0.397268
ARL8A	-0.110686	0.392734	0.628334	-0.86023	0.397268
ARFIP2	0.0677737	0.392765	0.628334	0.860173	0.397268
STAG3	-0.117642	0.392794	0.628334	-0.860119	0.397268
IFNGR1	-0.1306	0.392859	0.628334	-0.860001	0.397268
PDHB	0.0554077	0.392874	0.628334	0.859974	0.397268
SELM	-0.146698	0.392924	0.628334	-0.859883	0.397268
SLC35A5	-0.119931	0.393205	0.62852	-0.859368	0.397344
CFL1	0.120499	0.393208	0.62852	0.859363	0.397344
ATP13A3	0.179953	0.393224	0.62852	0.859334	0.397344
EIF4E3	-0.11563	0.393372	0.628619	-0.859064	0.397386
D2HGDH	0.132068	0.393427	0.628619	0.858963	0.397386
FAM60A	-0.141959	0.39347	0.628619	-0.858885	0.397386
AUP1	0.0731743	0.39358	0.628632	0.858684	0.397386
POLR1E	0.0993863	0.393601	0.628632	0.858645	0.397386
GAB2	-0.16269	0.393692	0.628633	-0.858479	0.39739
GPR171	-0.185973	0.393725	0.628633	-0.85842	0.39739
ZMYM2	-0.147029	0.393889	0.628712	-0.85812	0.39743
PLA2G6	-0.100725	0.393982	0.628712	-0.857951	0.39743
CDK8	0.154679	0.394003	0.628712	0.857912	0.39743
ASPH	-0.212632	0.394029	0.628712	-0.857864	0.39743
AZIN1	0.123942	0.394128	0.628712	0.857685	0.39743
BCKDHB	-0.100958	0.394202	0.628712	-0.857549	0.39743
GAPT	0.13397	0.394204	0.628712	0.857545	0.39743
VPS8	0.0930492	0.394421	0.628959	0.857151	0.397563
TP53BP2	-0.0880919	0.39479	0.629269	-0.856478	0.397721
ZEB1	-0.143129	0.394797	0.629269	-0.856466	0.397721
E2F3	-0.160468	0.394833	0.629269	-0.856399	0.397721
SLC15A2	0.124708	0.394877	0.629269	0.85632	0.397721
IGFBP7	-0.125813	0.39496	0.629269	-0.856168	0.397721
IL17RC	-0.130457	0.394984	0.629269	-0.856125	0.397721
ZNF316	0.162383	0.395093	0.629345	0.855926	0.397758
NBN	-0.144914	0.395178	0.629382	-0.855772	0.397784
PRPS2	-0.0953838	0.395702	0.630119	-0.854818	0.398219
FAM58A	0.078751	0.396166	0.630725	0.853974	0.398597
CXXC1	-0.0843397	0.396205	0.630725	-0.853902	0.398597
UTY	0.260424	0.396304	0.630784	0.853723	0.398632
FAM219B	-0.0544653	0.39655	0.631077	-0.853276	0.398802
KMT2C	-0.118635	0.396878	0.6315	-0.852681	0.399044
MRS2	-0.0951663	0.397085	0.63172	-0.852304	0.399166
AKAP1	-0.0891939	0.397158	0.63172	-0.852172	0.399166
LRG1	0.229227	0.397273	0.63172	0.851963	0.399166
IL6R	0.107081	0.397377	0.63172	0.851775	0.399166
AP5S1	0.0926432	0.39741	0.63172	0.851715	0.399166
KCNE3	-0.114415	0.397502	0.63172	-0.851547	0.399166
DPP4	-0.169575	0.397517	0.63172	-0.851521	0.399166
LCOR	-0.123578	0.39756	0.63172	-0.851443	0.399166
SLU7	-0.127665	0.397571	0.63172	-0.851422	0.399166
TCERG1	-0.0945471	0.397767	0.631871	-0.851067	0.399235
GTF3C5	0.0747872	0.39779	0.631871	0.851027	0.399235
HCLS1	0.133003	0.397998	0.632104	0.850648	0.399394
SIRPB2	0.128859	0.398262	0.632425	0.85017	0.399567
CLDN9	0.213682	0.398453	0.632446	0.849824	0.399567
WDR5	-0.0658818	0.398454	0.632446	-0.849822	0.399567
CPSF3	0.0699345	0.398492	0.632446	0.849754	0.399567
FAM120B	-0.0683163	0.398522	0.632446	-0.849698	0.399567
2022-03-09	-0.109831	0.398609	0.632485	-0.849542	0.399592
DHX16	-0.0694287	0.399102	0.63317	-0.848649	0.399977
SPAST	-0.132247	0.39922	0.633238	-0.848436	0.399977
FAAH	0.160084	0.399386	0.633238	0.848136	0.399977
GPD1L	-0.0924658	0.399398	0.633238	-0.848114	0.399977
ST3GAL2	0.142899	0.399502	0.633238	0.847925	0.399977
CPPED1	0.136535	0.399575	0.633238	0.847793	0.399977
SCCPDH	-0.107486	0.399682	0.633238	-0.847599	0.399977
ADAT2	-0.127722	0.399734	0.633238	-0.847506	0.399977
TADA2B	-0.0733217	0.399794	0.633238	-0.847398	0.399977
NEK6	0.123441	0.399814	0.633238	0.847362	0.399977
ANKRD46	-0.166767	0.399821	0.633238	-0.847349	0.399977
FAM45A	-0.10042	0.399826	0.633238	-0.84734	0.399977
SMURF2	-0.098632	0.399906	0.633267	-0.847195	0.399977
DGCR6L	0.112637	0.400169	0.633586	0.846719	0.400142
TESK2	0.0917961	0.400464	0.633954	0.846188	0.400355
PLD4	-0.246807	0.400734	0.634284	-0.8457	0.400568
CD93	0.132195	0.400862	0.634389	0.845468	0.40062
DCAKD	-0.0823161	0.400937	0.634408	-0.845334	0.400626
IGFLR1	-0.11682	0.401144	0.634636	-0.844959	0.400699
DSTYK	0.0803011	0.401287	0.634636	0.844702	0.400699
CYCS	0.12265	0.401335	0.634636	0.844615	0.400699
VCP	0.107077	0.401364	0.634636	0.844563	0.400699
HIF1A	-0.12581	0.40139	0.634636	-0.844516	0.400699
CLEC16A	0.073048	0.401574	0.634828	0.844185	0.400808
TIMM17A	0.130377	0.401927	0.635194	0.843548	0.400984
PIM2	0.112264	0.40193	0.635194	0.843544	0.400984
MED15	-0.0845411	0.401993	0.635196	-0.84343	0.400984
PTGES2	0.0894518	0.402162	0.635364	0.843126	0.401089
SYVN1	0.0894622	0.402333	0.635498	0.842817	0.401158
ZNF804A	0.104414	0.40237	0.635498	0.84275	0.401158
ATG2A	0.149203	0.402495	0.635511	0.842525	0.401158
FBXL16	-0.180164	0.402517	0.635511	-0.842487	0.401158
FBXO18	-0.0816124	0.402565	0.635511	-0.8424	0.401158
HSPA9	-0.0694862	0.402795	0.635776	-0.841986	0.401302
AARS	-0.135889	0.402864	0.635787	-0.841862	0.401302
PITPNB	-0.124238	0.402938	0.635806	-0.841729	0.401314
SIRT1	-0.132485	0.403128	0.636007	-0.841387	0.401417
NOP56	-0.0910639	0.403346	0.636254	-0.840994	0.40155
PGM5	0.402279	0.403499	0.636397	0.840719	0.401627
STK40	0.12532	0.403659	0.636488	0.840432	0.401683
DNAJB9	0.17706	0.403681	0.636488	0.840392	0.401683
MYH9	0.150004	0.403867	0.636683	0.840058	0.401781
TPM2	-0.200619	0.403959	0.63673	-0.839894	0.401808
CDK19	0.0978925	0.404144	0.63692	0.83956	0.401913
CBX5	0.0764978	0.404204	0.63692	0.839453	0.401913
TTF2	-0.0817073	0.40436	0.637068	-0.839173	0.401974
POLR2I	0.109529	0.404424	0.63707	0.839058	0.401974
CALM2	0.0881533	0.40462	0.63721	0.838707	0.402036
FCER1A	0.365178	0.404637	0.63721	0.838676	0.402036
LGALS2	0.405815	0.404711	0.637228	0.838543	0.402049
C1GALT1C1	-0.129176	0.404865	0.637367	-0.838267	0.402126
FCN1	-0.132868	0.404924	0.637367	-0.838162	0.402126
GALNT7	-0.130044	0.405013	0.637408	-0.838001	0.402159
PHPT1	0.100209	0.405074	0.637408	0.837892	0.40216
TMEM80	-0.0724408	0.405357	0.637755	-0.837385	0.402376
ZNF277	-0.118519	0.405498	0.637879	-0.837132	0.402436
INTS1	0.0957323	0.405803	0.638261	0.836586	0.402665
EIF4A3	0.0940855	0.405951	0.638303	0.83632	0.402665
TTI1	-0.0733711	0.405969	0.638303	-0.836289	0.402665
LRR1	0.121638	0.406017	0.638303	0.836202	0.402665
NDUFS4	0.25562	0.406144	0.638362	0.835975	0.402703
FCRLA	0.23272	0.40618	0.638362	0.835911	0.402703
VPS26B	0.0552905	0.406487	0.638669	0.835361	0.402894
CPSF3L	0.0752692	0.4065	0.638669	0.835338	0.402894
FBXO33	0.0908131	0.406839	0.639104	0.834731	0.40318
NT5C3B	0.148336	0.407129	0.639461	0.834214	0.403383
FAM50A	0.101854	0.407195	0.639467	0.834095	0.403383
MDGA1	-0.547903	0.407413	0.639711	-0.833706	0.403515
ITGAX	0.162165	0.407594	0.639897	0.833382	0.403635
PPP2R5A	-0.116498	0.407754	0.640051	-0.833095	0.403732
THUMPD2	-0.140089	0.407845	0.640095	-0.832934	0.403736
KCNN4	0.119203	0.408036	0.640297	0.832593	0.403858
MRM1	-0.105037	0.408144	0.640369	-0.832399	0.403912
STARD5	-0.106908	0.408432	0.640721	-0.831887	0.404125
CCNJL	0.231411	0.408648	0.640963	0.8315	0.404238
AGO3	-0.0661477	0.408742	0.640969	-0.831333	0.404238
EAPP	0.0692849	0.408778	0.640969	0.83127	0.404238
CMAS	0.154137	0.40905	0.641298	0.830785	0.404417
CTU1	-0.0927169	0.409278	0.641558	-0.830377	0.404583
FAM216A	0.106213	0.409593	0.641948	0.829817	0.404794
XRCC3	-0.0801478	0.409652	0.641948	-0.829711	0.404794
NCLN	0.0981022	0.409835	0.642124	0.829385	0.404884
MRPL13	0.242832	0.409901	0.642124	0.829267	0.404884
RBM14	-0.0733436	0.409998	0.642124	-0.829095	0.404884
FDFT1	0.101341	0.410016	0.642124	0.829064	0.404884
CLEC7A	-0.128211	0.410161	0.642253	-0.828806	0.404956
SAV1	-0.0943015	0.410433	0.64258	-0.828322	0.405123
MATR3	-0.147788	0.410829	0.643103	-0.827616	0.405467
AGO1	-0.0682136	0.410959	0.643187	-0.827385	0.40552
FBXO4	0.145434	0.411009	0.643187	0.827298	0.40552
TRPT1	0.0828754	0.41118	0.64323	0.826993	0.405541
NIF3L1	0.0998008	0.411214	0.64323	0.826934	0.405541
TMEM187	-0.0980335	0.411225	0.64323	-0.826914	0.405541
PRPF4B	-0.106259	0.41161	0.643696	-0.826229	0.405747
LIG4	-0.212606	0.411648	0.643696	-0.826162	0.405747
RITA1	0.089703	0.411721	0.643711	0.826033	0.405763
SEC24A	0.152195	0.41202	0.644029	0.825502	0.40596
TMED2	0.100798	0.41205	0.644029	0.825448	0.40596
NDUFV1	0.0936937	0.412172	0.644122	0.825231	0.406012
TNFRSF13C	0.191828	0.412323	0.644259	0.824964	0.406081
MRPL53	0.0902152	0.412447	0.644283	0.824745	0.406081
CCR2	-0.130883	0.412464	0.644283	-0.824713	0.406081
ZDHHC20	-0.239618	0.412548	0.644315	-0.824565	0.406094
PHF19	0.0696413	0.412619	0.644327	0.824439	0.406094
KIF21B	-0.102031	0.412829	0.644557	-0.824067	0.40623
TPD52	0.18587	0.4131	0.644812	0.823586	0.406346
GMPPA	0.103773	0.413135	0.644812	0.823525	0.406346
AEBP1	-0.215738	0.413278	0.644812	-0.823271	0.406346
LPAR6	-0.250671	0.413293	0.644812	-0.823245	0.406346
PEX13	-0.0855366	0.413307	0.644812	-0.82322	0.406346
CD28	-0.17606	0.413734	0.645379	-0.822464	0.40666
CCAR1	-0.114843	0.413897	0.645494	-0.822176	0.406742
DDX42	-0.0541992	0.413933	0.645494	-0.822111	0.406742
KCNAB3	-0.116525	0.414222	0.645843	-0.821599	0.406891
DNAJC8	-0.0803402	0.414283	0.645843	-0.821492	0.406891
MXD3	0.123217	0.414387	0.645871	0.821308	0.406891
POFUT2	-0.0563874	0.41454	0.645871	-0.821038	0.406891
CD19	0.23335	0.414594	0.645871	0.820942	0.406891
CSNK1G3	-0.17532	0.414611	0.645871	-0.820912	0.406891
PTRH2	0.125411	0.414617	0.645871	0.820902	0.406891
UBE2A	-0.0559461	0.414776	0.64602	-0.820621	0.406954
YLPM1	-0.0854165	0.414945	0.646186	-0.820322	0.407039
GNA13	-0.12358	0.415025	0.646212	-0.82018	0.40705
ZNF131	-0.101887	0.415212	0.646405	-0.81985	0.407164
PCBD1	0.0814017	0.415441	0.646663	0.819446	0.407302
ABHD16B	-0.080534	0.415593	0.646773	-0.819178	0.407348
TNFRSF14	0.0781383	0.415691	0.646773	0.819005	0.407348
STAM2	-0.102333	0.415702	0.646773	-0.818986	0.407348
PLB1	0.187733	0.415897	0.646979	0.818641	0.407448
CRBN	-0.150977	0.416158	0.647286	-0.818181	0.407592
HERC2	-0.0839906	0.416231	0.647301	-0.818052	0.407595
THOC7	0.135423	0.416404	0.647473	0.817746	0.407702
USP21	-0.0684254	0.416481	0.647494	-0.817611	0.407727
EPAS1	0.202051	0.416651	0.647659	0.817312	0.407836
PACS1	0.136644	0.416717	0.647664	0.817195	0.407843
BRAF	0.0877622	0.417395	0.648619	0.816001	0.408359
TMEM9B	0.0865144	0.417613	0.648822	0.815616	0.408462
WDR19	-0.0983912	0.417653	0.648822	-0.815547	0.408462
ZMIZ1	-0.107518	0.417725	0.648836	-0.81542	0.408466
ORAI1	0.105271	0.417933	0.649061	0.815053	0.408606
STAT5B	0.101987	0.418153	0.649305	0.814666	0.408731
TRAPPC2	-0.069836	0.418288	0.649415	-0.814429	0.408793
TUBG2	-0.135586	0.41858	0.64977	-0.813916	0.408985
DEAF1	-0.0698986	0.418848	0.650062	-0.813444	0.409134
SLC16A6	-0.126093	0.418895	0.650062	-0.813362	0.409134
CHFR	-0.0562173	0.419022	0.65016	-0.81314	0.40921
COA6	-0.0957392	0.41946	0.65073	-0.812371	0.409521
CTIF	0.109052	0.419516	0.65073	0.812271	0.409521
TMX1	-0.200004	0.419622	0.650796	-0.812085	0.409559
PKN2	-0.171833	0.419728	0.650861	-0.8119	0.409596
PSMG3	0.0911876	0.420173	0.651211	0.811118	0.409765
ASB2	0.139735	0.420206	0.651211	0.811061	0.409765
CXCR1	-0.215262	0.420288	0.651211	-0.810917	0.409765
DPAGT1	-0.0916783	0.420304	0.651211	-0.81089	0.409765
ATHL1	-0.161854	0.420428	0.651211	-0.810672	0.409765
ITGA7	-0.300078	0.420442	0.651211	-0.810647	0.409765
HIBADH	-0.10402	0.420462	0.651211	-0.810613	0.409765
HN1	0.11075	0.420522	0.651211	0.810507	0.409765
CACUL1	0.0880561	0.420526	0.651211	0.810499	0.409765
DENND6A	-0.108417	0.420626	0.651267	-0.810325	0.409794
FHL1	0.192709	0.420744	0.651351	0.810118	0.409821
DNM1L	-0.0834097	0.421117	0.651829	-0.809465	0.410096
RNF122	-0.114246	0.42118	0.651829	-0.809355	0.410096
UBAP1	0.148845	0.421604	0.652387	0.808612	0.410394
ISG20L2	-0.0657066	0.421777	0.652556	-0.808308	0.410499
TMC4	0.222053	0.421951	0.65264	0.808005	0.410519
RALGPS2	0.139419	0.421987	0.65264	0.807941	0.410519
FAM134C	-0.0640988	0.422023	0.65264	-0.807879	0.410519
TMEM45B	-0.213315	0.422095	0.652653	-0.807752	0.410537
F2RL1	0.174052	0.422215	0.65274	0.807543	0.410585
ERCC1	0.0842126	0.422481	0.653053	0.807077	0.410761
CHD7	-0.122458	0.4226	0.653139	-0.806869	0.410819
RHBDD2	0.115721	0.422876	0.653466	0.806388	0.411028
NSMCE4A	-0.112267	0.42304	0.653621	-0.806101	0.411112
PTPRJ	0.14734	0.423489	0.654072	0.805317	0.411365
C16orf58	-0.0923925	0.423522	0.654072	-0.805259	0.411365
HDAC5	0.111274	0.423524	0.654072	0.805256	0.411365
ING3	-0.0857821	0.423648	0.654165	-0.80504	0.411411
KLF13	-0.0983231	0.423733	0.654171	-0.804892	0.411411
CRLF3	-0.0849198	0.42378	0.654171	-0.80481	0.411411
PIAS2	0.113033	0.424042	0.654345	0.804352	0.411506
ELK1	-0.0700975	0.424084	0.654345	-0.804278	0.411506
SH2D1A	-0.232623	0.424137	0.654345	-0.804186	0.411506
TMEM144	-0.147558	0.424186	0.654345	-0.804102	0.411506
ZNF586	-0.0607836	0.424212	0.654345	-0.804056	0.411506
AVEN	0.0898953	0.42475	0.655077	0.803117	0.411893
GPX3	0.157873	0.424867	0.655157	0.802915	0.41194
ATXN7L2	-0.0815668	0.425165	0.655498	-0.802395	0.41214
TIPRL	-0.0740599	0.425216	0.655498	-0.802307	0.41214
TMEM81	-0.109325	0.425517	0.655864	-0.801782	0.412334
CDK10	-0.0957922	0.425696	0.656041	-0.80147	0.412443
BMP1	-0.0949469	0.425905	0.656211	-0.801107	0.412544
PDE4DIP	-0.0818262	0.425935	0.656211	-0.801055	0.412544
CLASRP	0.0800444	0.426129	0.656342	0.800717	0.412625
IBA57	0.193049	0.426196	0.656342	0.8006	0.412625
TCAIM	-0.112882	0.426212	0.656342	-0.800573	0.412625
AHNAK	-0.100654	0.426495	0.656679	-0.800081	0.41282
JRK	-0.0645631	0.426732	0.656945	-0.799669	0.412974
GGNBP2	-0.0583533	0.426919	0.657135	-0.799343	0.413076
CBX6	-0.0776208	0.427078	0.657267	-0.799067	0.413132
SETMAR	-0.0852135	0.427134	0.657267	-0.798971	0.413132
LIN54	0.125049	0.427282	0.657396	0.798714	0.41321
GNL1	-0.0820585	0.427664	0.657885	-0.798051	0.413479
ORC4	-0.118078	0.427878	0.658085	-0.79768	0.41357
LSM6	0.0888219	0.427922	0.658085	0.797603	0.41357
UBN1	-0.140726	0.427988	0.658087	-0.797489	0.41357
RIF1	-0.146573	0.42821	0.65833	-0.797103	0.413695
MRPS21	0.152716	0.428313	0.658331	0.796926	0.413695
ATG4B	0.0692538	0.428387	0.658331	0.796797	0.413695
FASTKD1	-0.147574	0.428404	0.658331	-0.796767	0.413695
TM9SF2	0.0784068	0.428698	0.658606	0.796257	0.41384
NDUFB2	0.141747	0.428743	0.658606	0.796179	0.41384
PSMB8	-0.0698875	0.428776	0.658606	-0.796123	0.41384
EIF2B2	0.057149	0.428902	0.658659	0.795905	0.413852
BCAS3	0.104144	0.428966	0.658659	0.795793	0.413852
PIGA	-0.175922	0.429021	0.658659	-0.795698	0.413852
CNNM3	-0.0733602	0.429139	0.658659	-0.795494	0.413852
C4orf27	0.112399	0.429163	0.658659	0.795451	0.413852
GLUD1	-0.0703782	0.429197	0.658659	-0.795394	0.413852
KLF16	0.0991871	0.429793	0.659475	0.794362	0.414328
KBTBD8	-0.23791	0.429895	0.659533	-0.794185	0.414332
RAB5C	0.0709646	0.43003	0.659571	0.793951	0.414332
NME3	0.0984807	0.430097	0.659571	0.793835	0.414332
CLN5	-0.0814737	0.430198	0.659571	-0.79366	0.414332
PPWD1	-0.120453	0.430362	0.659571	-0.793378	0.414332
ZC3H4	-0.0768824	0.430386	0.659571	-0.793336	0.414332
RELL1	0.147139	0.430427	0.659571	0.793265	0.414332
PRR14	0.087174	0.430444	0.659571	0.793236	0.414332
BBIP1	-0.109864	0.430465	0.659571	-0.7932	0.414332
ANXA11	0.124007	0.4305	0.659571	0.793139	0.414332
RGL2	0.101712	0.431035	0.660102	0.792214	0.414628
ITGB1BP1	0.0761769	0.431038	0.660102	0.792209	0.414628
LIG1	-0.0863564	0.431075	0.660102	-0.792146	0.414628
CENPBD1	0.0825175	0.431124	0.660102	0.792061	0.414628
MVD	0.0773085	0.431168	0.660102	0.791984	0.414628
WDR12	0.0924478	0.431309	0.660137	0.791741	0.414647
DUSP22	0.0581451	0.431344	0.660137	0.791682	0.414647
TET3	-0.1107	0.431385	0.660137	-0.79161	0.414647
OCRL	0.093517	0.431581	0.660218	0.791271	0.414687
COX11	-0.0730988	0.431655	0.660218	-0.791144	0.414687
FBXO38	-0.077463	0.431691	0.660218	-0.791081	0.414687
GPX7	0.107369	0.431696	0.660218	0.791074	0.414687
TLR5	-0.158848	0.431879	0.660399	-0.790758	0.414788
CRNKL1	-0.0484946	0.431956	0.660419	-0.790624	0.414788
GAS6	0.179717	0.432625	0.66132	0.789471	0.415291
SUGT1	0.0814202	0.432675	0.66132	0.789385	0.415291
DENND4A	0.143696	0.432779	0.661371	0.789206	0.41533
ANXA5	-0.0849793	0.432837	0.661371	-0.789105	0.415332
NAT9	-0.0711391	0.43302	0.661498	-0.788791	0.4154
ITGB1	-0.132171	0.433053	0.661498	-0.788733	0.4154
SH2D3A	-0.119916	0.43322	0.661498	-0.788446	0.4154
TECR	0.105035	0.433237	0.661498	0.788416	0.4154
KLHL22	0.086614	0.433244	0.661498	0.788405	0.4154
UGDH	-0.123481	0.433353	0.661551	-0.788218	0.415427
HNRNPU	-0.0718436	0.433408	0.661551	-0.788122	0.415427
MTG2	-0.0786343	0.433631	0.661742	-0.787739	0.415523
TERF2IP	0.201222	0.433662	0.661742	0.787685	0.415523
SS18L1	-0.107741	0.434018	0.662186	-0.787073	0.415775
TSPAN9	0.279424	0.43432	0.662549	0.786553	0.415979
SLC9B2	-0.101939	0.434475	0.662686	-0.786287	0.41607
PIK3C3	-0.0493675	0.434643	0.662843	-0.785999	0.416144
TOP3A	0.0852977	0.434841	0.663046	0.785659	0.416259
GRAMD4	0.0866738	0.434938	0.663096	0.785491	0.41627
DGCR14	-0.0876157	0.435008	0.663104	-0.785371	0.41627
MOAP1	-0.0618754	0.435112	0.663163	-0.785193	0.41631
CRYL1	0.0907229	0.43521	0.663214	0.785024	0.41633
ZNF493	-0.139228	0.435413	0.663424	-0.784676	0.416435
USP22	-0.0811388	0.435763	0.66386	-0.784074	0.41668
APBB3	-0.106385	0.436004	0.664127	-0.783662	0.416828
LCAT	0.104703	0.436274	0.664439	0.783199	0.417015
ESYT2	-0.0686531	0.436386	0.664484	-0.783006	0.417038
FTSJ1	-0.0733542	0.436433	0.664484	-0.782926	0.417038
LEMD3	-0.163252	0.436562	0.664528	-0.782705	0.417045
OTUB1	0.0735988	0.436591	0.664528	0.782653	0.417045
FAM207A	0.0918166	0.436843	0.664812	0.782222	0.417197
RGS14	-0.103401	0.437041	0.665015	-0.781883	0.417311
CEP41	0.0642056	0.437165	0.665105	0.78167	0.417376
ZNF384	-0.059416	0.43724	0.66512	-0.781542	0.417379
RPRD1B	-0.0612375	0.437472	0.665328	-0.781144	0.417547
RCOR1	0.09577	0.437507	0.665328	0.781085	0.417547
FAM179B	-0.126173	0.437651	0.665358	-0.780838	0.417551
COL9A3	0.273043	0.437721	0.665358	0.780719	0.417551
TAF9B	0.133706	0.437722	0.665358	0.780717	0.417551
BTD	0.0543372	0.437836	0.665401	0.780521	0.41756
CCPG1	0.143343	0.43788	0.665401	0.780446	0.41756
CLTB	0.10775	0.437987	0.665402	0.780264	0.41756
CD48	-0.113471	0.438011	0.665402	-0.780223	0.41756
SLC26A2	-0.153352	0.438261	0.665684	-0.779794	0.41771
PAIP2	0.0863471	0.43849	0.665933	0.779402	0.417846
RPAIN	-0.0764569	0.438608	0.666013	-0.779201	0.417887
IRF1	-0.115335	0.438982	0.666482	-0.778561	0.418145
PHF12	-0.103852	0.439397	0.666947	-0.777854	0.418374
ANKS3	-0.0844314	0.439471	0.666947	-0.777727	0.418374
FAM69A	-0.14088	0.439492	0.666947	-0.777692	0.418374
DDX46	0.0533443	0.439573	0.666947	0.777553	0.418374
FAM206A	-0.0865205	0.439635	0.666947	-0.777446	0.418374
EIF3C	0.122656	0.439719	0.666947	0.777304	0.418374
PLCL2	0.142708	0.43979	0.666947	0.777182	0.418374
RRS1	-0.0920917	0.439863	0.666947	-0.777058	0.418374
CCDC107	-0.0964805	0.439875	0.666947	-0.777038	0.418374
NUCKS1	0.0822883	0.439998	0.667007	0.776827	0.418391
SUV39H2	0.100091	0.440045	0.667007	0.776747	0.418391
LAT	-0.160917	0.440336	0.667158	-0.776251	0.418496
ANO9	-0.17429	0.440362	0.667158	-0.776206	0.418496
LYPLA1	0.154975	0.440456	0.667158	0.776046	0.418496
UQCRB	0.314182	0.440503	0.667158	0.775966	0.418496
HBM	0.381069	0.440549	0.667158	0.775887	0.418496
KIAA1429	-0.0385406	0.440617	0.667158	-0.775771	0.418496
SUN1	-0.0857524	0.440675	0.667158	-0.775673	0.418496
DTWD1	-0.121061	0.440692	0.667158	-0.775643	0.418496
NUGGC	0.175624	0.440731	0.667158	0.775577	0.418496
MLX	-0.0623403	0.44098	0.667436	-0.775153	0.418644
PTMA	0.0665307	0.441101	0.667521	0.774946	0.418689
RNF7	0.101726	0.441243	0.667637	0.774704	0.418769
ATG5	-0.144546	0.441584	0.667997	-0.774123	0.418993
TAF6	-0.099817	0.441611	0.667997	-0.774077	0.418993
SCNN1D	-0.137724	0.442088	0.668558	-0.773266	0.419292
ITGAM	0.136761	0.442113	0.668558	0.773223	0.419292
PDE5A	-0.15956	0.442196	0.668585	-0.773082	0.419311
TMF1	-0.117131	0.442716	0.669066	-0.772198	0.41958
GFM2	-0.0989432	0.442811	0.669066	-0.772037	0.41958
HAUS5	-0.0870692	0.44282	0.669066	-0.77202	0.41958
ACTR6	-0.216089	0.442869	0.669066	-0.771938	0.41958
MEX3D	-0.0890005	0.442927	0.669066	-0.771838	0.41958
NUDT16L1	0.0620282	0.442964	0.669066	0.771776	0.41958
KRR1	0.150763	0.442972	0.669066	0.771763	0.41958
SPPL2A	-0.0844275	0.443149	0.669234	-0.771462	0.419683
DOPEY2	0.0786909	0.443479	0.669462	0.7709	0.419827
CTCF	-0.0625414	0.443481	0.669462	-0.770897	0.419827
CAPN10	-0.0514659	0.443495	0.669462	-0.770873	0.419827
TMEM254	-0.0628483	0.443674	0.669633	-0.770569	0.419952
MRPS33	0.200154	0.444019	0.670054	0.769985	0.420205
CD99	0.0963332	0.444144	0.670144	0.769772	0.42025
SNX17	0.0742293	0.444213	0.67015	0.769654	0.42025
WIZ	-0.0716101	0.44451	0.670498	-0.769151	0.420442
NRAS	-0.129538	0.444678	0.670563	-0.768866	0.420483
CBX3	0.145495	0.444684	0.670563	0.768856	0.420483
CLEC1B	0.162073	0.445078	0.671059	0.768187	0.420742
MUTYH	-0.0666515	0.445188	0.671125	-0.768002	0.420765
CECR5	-0.0799972	0.445395	0.671338	-0.767651	0.420891
BARD1	0.140288	0.445637	0.671489	0.767241	0.420944
TDP2	-0.114169	0.445645	0.671489	-0.767227	0.420944
DYNC1LI1	0.0635727	0.445691	0.671489	0.767148	0.420944
LRRC57	0.0647889	0.446344	0.672339	0.766044	0.421405
FLII	0.0987305	0.446457	0.672339	0.765853	0.421405
MCTP2	-0.163778	0.446501	0.672339	-0.765779	0.421405
OLFM2	-0.138087	0.446518	0.672339	-0.765749	0.421405
FAM96B	0.0623956	0.446783	0.672639	0.765301	0.42156
MTMR2	-0.0712571	0.446976	0.672831	-0.764974	0.421681
TAF2	-0.0946416	0.447064	0.672864	-0.764825	0.421685
SELP	0.241973	0.447366	0.67322	0.764315	0.421868
HBS1L	0.105645	0.447679	0.673592	0.763786	0.422082
C8orf33	0.0603559	0.448305	0.674284	0.76273	0.422384
ERICH1	0.0900223	0.448305	0.674284	0.76273	0.422384
ABCD3	0.133728	0.448443	0.674284	0.762496	0.422384
FOXK2	0.0472402	0.448456	0.674284	0.762474	0.422384
CENPT	-0.0861144	0.448469	0.674284	-0.762453	0.422384
ETFDH	0.0633617	0.448578	0.674295	0.762269	0.422384
ENTPD4	-0.062733	0.448822	0.674295	-0.761857	0.422384
CD22	0.240826	0.448851	0.674295	0.761808	0.422384
SDHAF2	0.0818329	0.449125	0.674295	0.761346	0.422384
RNF168	-0.0691	0.449136	0.674295	-0.761328	0.422384
FAM103A1	0.055314	0.449174	0.674295	0.761264	0.422384
ACTN1	0.153213	0.449237	0.674295	0.761157	0.422384
CMTM5	0.28655	0.449259	0.674295	0.76112	0.422384
ANKRD16	0.0993407	0.449282	0.674295	0.761082	0.422384
SNAI3	0.102421	0.449323	0.674295	0.761012	0.422384
SON	-0.054712	0.449382	0.674295	-0.760914	0.422384
LTN1	-0.162272	0.449418	0.674295	-0.760852	0.422384
HNMT	0.195672	0.449433	0.674295	0.760827	0.422384
SLC38A9	-0.074896	0.449451	0.674295	-0.760797	0.422384
ACSS2	0.094039	0.449508	0.674295	0.760701	0.422384
SYTL1	0.0795576	0.44953	0.674295	0.760663	0.422384
WWOX	0.0866468	0.449663	0.674396	0.760439	0.422416
GTF3C6	0.0640735	0.449792	0.674423	0.760222	0.42242
CXCR3	0.149191	0.449813	0.674423	0.760187	0.42242
UBLCP1	-0.0884642	0.4499	0.674455	-0.760039	0.422439
TLK1	-0.122842	0.450055	0.674589	-0.759778	0.422513
PHF5A	0.142005	0.450126	0.674596	0.759659	0.422527
DRG1	0.0565395	0.450211	0.674624	0.759517	0.422535
SLC25A1	0.0952783	0.450629	0.675152	0.758813	0.422838
PUS3	-0.0727258	0.45084	0.6753	-0.758458	0.422918
PICALM	0.0901936	0.450863	0.6753	0.758419	0.422918
PRKD3	-0.0947247	0.450926	0.6753	-0.758314	0.422918
C11orf80	0.10176	0.451234	0.675663	0.757795	0.423125
ZKSCAN1	-0.0440068	0.451556	0.675922	-0.757254	0.423231
2022-09-15	0.0830721	0.451693	0.675922	0.757023	0.423231
GCNT1	-0.104724	0.451734	0.675922	-0.756954	0.423231
ARHGAP24	0.130946	0.451749	0.675922	0.756929	0.423231
FAM136A	0.0901618	0.451772	0.675922	0.756891	0.423231
LTB4R	-0.120376	0.451814	0.675922	-0.75682	0.423231
PELP1	-0.108985	0.451921	0.675922	-0.75664	0.423231
BEGAIN	0.406181	0.451955	0.675922	0.756584	0.423231
MATK	-0.158756	0.452001	0.675922	-0.756505	0.423231
LIN52	-0.104123	0.452157	0.675968	-0.756244	0.423244
HIPK1	0.108511	0.452165	0.675968	0.756231	0.423244
SLC2A6	-0.10039	0.45223	0.675968	-0.756121	0.423244
SRP68	-0.0767315	0.452364	0.675969	-0.755896	0.423244
UBE2J1	0.126977	0.452396	0.675969	0.755843	0.423244
DNAJC21	-0.0950026	0.452504	0.675969	-0.755661	0.423244
C10orf88	-0.130076	0.452526	0.675969	-0.755625	0.423244
SLC35C1	-0.0757494	0.452561	0.675969	-0.755566	0.423244
RBM7	-0.10244	0.452862	0.67632	-0.75506	0.423455
SETBP1	0.107256	0.453034	0.676478	0.754771	0.423542
DUSP5	-0.177549	0.453105	0.676486	-0.754652	0.423545
RAD51D	-0.0676465	0.453277	0.67664	-0.754364	0.42362
NIFK	-0.133661	0.453341	0.67664	-0.754257	0.42362
RAB3D	0.141612	0.453485	0.676744	0.754015	0.423659
TMEM204	-0.149866	0.453543	0.676744	-0.753918	0.423659
DR1	-0.0795299	0.453798	0.677027	-0.75349	0.423816
SLAMF1	-0.110152	0.454146	0.677446	-0.752908	0.424045
PHF7	0.0793881	0.454299	0.677576	0.752651	0.424142
RRP9	-0.103757	0.454379	0.677597	-0.752517	0.424159
PPP6R1	0.114306	0.454617	0.677852	0.752119	0.4243
SPRTN	0.0718354	0.454841	0.678024	0.751743	0.424384
BMS1	-0.0708957	0.454899	0.678024	-0.751647	0.424384
MAFK	-0.119246	0.454931	0.678024	-0.751593	0.424384
ITGAV	-0.196855	0.455388	0.678518	-0.750828	0.424645
ASNSD1	0.153637	0.455431	0.678518	0.750757	0.424645
PRPF31	0.0837656	0.455461	0.678518	0.750707	0.424645
CREBL2	0.105252	0.455691	0.678762	0.750322	0.424789
COX6C	0.241065	0.455951	0.679051	0.749886	0.424953
HSBP1L1	-0.12946	0.456022	0.679058	-0.749768	0.424953
RRP7A	-0.0993167	0.456231	0.679148	-0.749419	0.425025
SLC25A20	-0.0540145	0.456258	0.679148	-0.749374	0.425025
C6orf120	-0.111915	0.456343	0.679148	-0.749232	0.425025
UFL1	-0.148021	0.456348	0.679148	-0.749224	0.425025
HSPA13	0.188352	0.456625	0.679368	0.748761	0.425135
DNTTIP1	0.0874595	0.456629	0.679368	0.748754	0.425135
P2RX5	0.159357	0.456724	0.679411	0.748596	0.425153
CSTB	-0.082869	0.456945	0.679596	-0.748227	0.425234
ITFG1	-0.0645032	0.456981	0.679596	-0.748166	0.425234
TIMELESS	0.0947152	0.457586	0.680373	0.747157	0.425652
CLTA	0.0549327	0.457636	0.680373	0.747073	0.425652
F5	0.169086	0.457849	0.68059	0.746718	0.425788
RPAP3	-0.0933965	0.458061	0.680734	-0.746365	0.425862
RNF126	0.0688779	0.458079	0.680734	0.746335	0.425862
NKG7	-0.121103	0.4582	0.680815	-0.746134	0.425897
BLOC1S5	-0.0898245	0.458445	0.681049	-0.745725	0.42603
ATP2B1	0.108521	0.458551	0.681049	0.745549	0.42603
DHX40	0.0935638	0.458575	0.681049	0.745508	0.42603
RAB10	-0.0735725	0.458624	0.681049	-0.745427	0.42603
HGSNAT	0.0850565	0.458712	0.681081	0.745281	0.426038
SDCCAG3	-0.0602667	0.458783	0.681088	-0.745162	0.426041
EVI2A	-0.20862	0.459191	0.681595	-0.744483	0.426339
MAPKAPK2	0.0833524	0.459413	0.681826	0.744112	0.426472
IRAK3	0.145891	0.459767	0.682252	0.743524	0.426742
CCDC28B	-0.0822849	0.460127	0.682609	-0.742925	0.426939
LARP4	-0.125218	0.460141	0.682609	-0.742902	0.426939
CCP110	-0.111812	0.460283	0.682662	-0.742666	0.426968
ATP8A1	-0.170322	0.460338	0.682662	-0.742575	0.426968
NUP54	-0.097103	0.460376	0.682662	-0.742511	0.426968
SSH1	-0.117018	0.460532	0.682794	-0.742252	0.427044
CRIM1	0.0935134	0.460661	0.682816	0.742038	0.427053
DEK	-0.161132	0.460762	0.682816	-0.741869	0.427053
ECHDC1	0.132587	0.460804	0.682816	0.741799	0.427053
ELAC2	-0.0816297	0.46094	0.682816	-0.741575	0.427053
ZBTB16	0.251508	0.46094	0.682816	0.741575	0.427053
PLOD3	-0.0842437	0.460948	0.682816	-0.741561	0.427053
ATP5SL	0.0609807	0.461122	0.682898	0.741272	0.427089
ZNF32	-0.149398	0.461136	0.682898	-0.741249	0.427089
KDM5D	0.278631	0.461275	0.682918	0.741018	0.427106
CAMK2G	0.0923112	0.461283	0.682918	0.741004	0.427106
PDHA1	0.0566925	0.46139	0.682978	0.740826	0.427135
SSBP4	-0.0858145	0.461599	0.683151	-0.74048	0.427167
NSA2	0.143223	0.461753	0.683151	0.740225	0.427167
ME2	-0.0636125	0.461854	0.683151	-0.740056	0.427167
AKT2	0.0858902	0.461872	0.683151	0.740027	0.427167
RPP30	-0.0615787	0.461889	0.683151	-0.74	0.427167
COG6	-0.143539	0.461939	0.683151	-0.739916	0.427167
SLC22A15	-0.164378	0.462002	0.683151	-0.739812	0.427167
NTHL1	0.10652	0.462098	0.683151	0.739653	0.427167
HLA-DMA	0.132635	0.462108	0.683151	0.739636	0.427167
C1orf27	-0.133686	0.462312	0.683239	-0.739298	0.427211
ATG12	-0.100119	0.462361	0.683239	-0.739216	0.427211
RAB37	0.096849	0.462404	0.683239	0.739145	0.427211
LMNB1	-0.113442	0.462434	0.683239	-0.739094	0.427211
TMEM64	-0.12725	0.462586	0.683328	-0.738843	0.427242
SNX10	-0.155046	0.462731	0.683328	-0.738603	0.427242
ZC3H12A	-0.106368	0.46276	0.683328	-0.738555	0.427242
CTNNA1	-0.0941116	0.462762	0.683328	-0.738552	0.427242
ZBED5	-0.12926	0.462957	0.683518	-0.738228	0.427344
GFI1	0.137698	0.463299	0.683924	0.737661	0.427571
COMMD6	0.297985	0.463665	0.684365	0.737056	0.427807
RNH1	-0.102606	0.464023	0.684725	-0.736463	0.428031
RLF	-0.105128	0.464042	0.684725	-0.736431	0.428031
WDR37	-0.0647108	0.46426	0.68483	-0.73607	0.428031
FLCN	-0.139947	0.4643	0.68483	-0.736004	0.428031
PPME1	0.135742	0.464427	0.68483	0.735794	0.428031
NUP188	-0.0890577	0.464434	0.68483	-0.735783	0.428031
ZNF654	-0.146717	0.464476	0.68483	-0.735714	0.428031
MED21	0.140855	0.464515	0.68483	0.735649	0.428031
SP3	-0.139964	0.464764	0.685041	-0.735237	0.428171
ARHGAP35	0.0736285	0.464792	0.685041	0.735191	0.428171
EZR	-0.0703552	0.464915	0.685124	-0.734987	0.428231
2022-03-01	-0.175312	0.465172	0.685373	-0.734563	0.428342
CEP97	0.127154	0.465288	0.685373	0.734371	0.428342
THAP2	-0.133026	0.465321	0.685373	-0.734316	0.428342
PIAS4	-0.0749049	0.465384	0.685373	-0.734212	0.428342
TTC1	0.0604086	0.465419	0.685373	0.734155	0.428342
APH1A	-0.0530259	0.465607	0.685462	-0.733845	0.428356
TMEM156	-0.122894	0.465703	0.685462	-0.733686	0.428356
DYSF	0.176461	0.465767	0.685462	0.733581	0.428356
PSAP	-0.101966	0.465767	0.685462	-0.73358	0.428356
RAB34	-0.0995228	0.465859	0.685462	-0.733428	0.428356
SPTY2D1	-0.0854124	0.465881	0.685462	-0.733392	0.428356
PHF6	-0.157195	0.466053	0.685496	-0.733108	0.428367
ZNF439	-0.104533	0.466083	0.685496	-0.733059	0.428367
VCPKMT	0.137031	0.466105	0.685496	0.733022	0.428367
TACC3	0.101176	0.46625	0.685562	0.732783	0.428387
C9orf72	-0.158345	0.466284	0.685562	-0.732727	0.428387
SRSF7	-0.086903	0.466431	0.685679	-0.732485	0.428465
C21orf91	-0.131646	0.466537	0.685737	-0.732309	0.428489
CRK	0.0757583	0.466736	0.685931	0.731981	0.428574
XPO6	-0.130096	0.467015	0.685944	-0.73152	0.428574
TLE3	0.123884	0.467116	0.685944	0.731355	0.428574
ECHS1	0.085068	0.467119	0.685944	0.731349	0.428574
GTF2IRD2	0.0854296	0.467138	0.685944	0.731318	0.428574
ATG14	0.138609	0.467176	0.685944	0.731256	0.428574
PIWIL4	0.16734	0.467178	0.685944	0.731252	0.428574
CHIC2	-0.0977385	0.46731	0.685944	-0.731034	0.428574
ADTRP	-0.177879	0.467359	0.685944	-0.730954	0.428574
TMEM126A	0.171417	0.467373	0.685944	0.73093	0.428574
DDX56	-0.0658814	0.467415	0.685944	-0.730861	0.428574
CCDC50	-0.105975	0.467762	0.686206	-0.730291	0.428706
ZBTB34	-0.128267	0.467762	0.686206	-0.73029	0.428706
HNRNPAB	0.0788917	0.467805	0.686206	0.730219	0.428706
TRAPPC12	0.0670986	0.467862	0.686206	0.730125	0.428706
SLC36A4	0.141848	0.468462	0.686988	0.729137	0.429124
ACPP	0.118758	0.468672	0.687084	0.728792	0.429163
ATP1B3	-0.0681858	0.468724	0.687084	-0.728705	0.429163
CKAP5	-0.0741319	0.468769	0.687084	-0.728632	0.429163
OSBPL10	0.181813	0.468805	0.687084	0.728572	0.429163
ERCC2	0.0970423	0.468864	0.687084	0.728476	0.429163
ACYP2	0.0758494	0.46893	0.687084	0.728367	0.429163
SDE2	-0.114498	0.469079	0.687204	-0.728122	0.429226
POT1	-0.126893	0.469167	0.687234	-0.727978	0.42923
CPSF1	-0.100737	0.469558	0.687709	-0.727334	0.429494
LRRC56	-0.11822	0.46966	0.687759	-0.727167	0.429514
MKNK1	-0.110867	0.47036	0.688686	-0.726017	0.430011
UBA2	-0.0852487	0.470745	0.689151	-0.725385	0.430268
SH3BP5	-0.115732	0.470894	0.689178	-0.72514	0.430268
MFSD3	0.0880977	0.470963	0.689178	0.725027	0.430268
ZNF579	-0.108158	0.470965	0.689178	-0.725024	0.430268
DHX29	0.0868068	0.471211	0.689439	0.72462	0.430405
ST3GAL3	0.146135	0.471294	0.689462	0.724484	0.430405
ZNF100	-0.147153	0.471394	0.689465	-0.72432	0.430405
HSP90AA1	-0.143505	0.47143	0.689465	-0.72426	0.430405
C15orf61	0.0775539	0.471522	0.6895	0.72411	0.43043
DTNB	-0.0848761	0.471801	0.689809	-0.723653	0.430622
NKTR	-0.0690867	0.471964	0.689863	-0.723385	0.430652
JUN	-0.157837	0.471972	0.689863	-0.723372	0.430652
C10orf105	-0.212168	0.472308	0.690255	-0.722822	0.430879
ALDH1A1	0.195855	0.472623	0.690616	0.722306	0.431083
VPS4B	-0.0886724	0.472794	0.690747	-0.722026	0.431166
DDX3X	-0.122459	0.472902	0.690747	-0.721849	0.431166
TMEM248	-0.0360891	0.472915	0.690747	-0.721828	0.431166
CTBP2	-0.0851339	0.47311	0.690933	-0.721509	0.431273
BFAR	-0.0409299	0.473385	0.691236	-0.721059	0.431445
TNRC6B	-0.0700801	0.473644	0.691517	-0.720634	0.431586
TDG	0.0723508	0.473869	0.691746	0.720266	0.431705
POU2F2	0.106153	0.473956	0.691775	0.720124	0.431718
EMB	0.118788	0.474078	0.691811	0.719925	0.43174
PGAP3	-0.0935487	0.474186	0.691811	-0.719748	0.43174
2022-09-09	-0.0912894	0.474227	0.691811	-0.719682	0.43174
TIAL1	-0.0611476	0.474252	0.691811	-0.719642	0.43174
MS4A4E	-0.123739	0.474604	0.692227	-0.719065	0.431934
SPTSSA	0.122541	0.474678	0.692236	0.718945	0.431939
CBX8	-0.0902971	0.474985	0.692584	-0.718444	0.432123
FAM129C	0.216558	0.475172	0.692759	0.718138	0.432216
IL1B	-0.157723	0.475333	0.692824	-0.717876	0.432216
CDK2	-0.0653994	0.475461	0.692824	-0.717667	0.432216
EHBP1L1	0.0895739	0.475472	0.692824	0.717648	0.432216
FOXJ2	0.0700361	0.475487	0.692824	0.717623	0.432216
APEX2	-0.0709328	0.475811	0.693129	-0.717095	0.432365
ITPA	0.072078	0.475832	0.693129	0.71706	0.432365
SSX2IP	-0.139698	0.476001	0.693276	-0.716785	0.432445
AATK	0.198625	0.476235	0.693471	0.716403	0.432505
TRIP11	-0.0715119	0.476304	0.693471	-0.71629	0.432505
CXorf40B	-0.0515033	0.476446	0.693471	-0.716059	0.432505
TECPR1	0.0784707	0.476462	0.693471	0.716034	0.432505
ZBTB7A	0.0860224	0.476474	0.693471	0.716014	0.432505
RIOK1	0.0530207	0.47662	0.693575	0.715776	0.432574
FNBP1	-0.0614985	0.47668	0.693575	-0.715678	0.432574
RBMS1	-0.0704128	0.476757	0.693588	-0.715553	0.432574
ZDHHC13	-0.101506	0.476952	0.693731	-0.715235	0.432622
RNF146	-0.0959316	0.477016	0.693731	-0.71513	0.432622
WARS2	-0.0741487	0.477058	0.693731	-0.715061	0.432622
FAHD2B	0.101306	0.477152	0.693768	0.71491	0.432629
EIF2S3	-0.0406547	0.477406	0.693787	-0.714496	0.432629
CDC7	0.129469	0.477496	0.693787	0.714349	0.432629
AAR2	-0.0747699	0.477497	0.693787	-0.714347	0.432629
TRNAU1AP	0.0475035	0.477563	0.693787	0.71424	0.432629
ZNF264	-0.0805978	0.477595	0.693787	-0.714187	0.432629
DYNLRB1	0.0836898	0.477607	0.693787	0.714168	0.432629
TNFRSF4	0.15762	0.47764	0.693787	0.714115	0.432629
TMEM261	0.123889	0.477994	0.694203	0.713539	0.432882
SEC22C	-0.0586988	0.478092	0.694248	-0.713378	0.432888
AIMP1	-0.124377	0.478361	0.69454	-0.71294	0.433047
PLBD1	0.1332	0.479059	0.695455	0.711806	0.433552
DNPH1	0.0930087	0.479159	0.695501	0.711644	0.433575
ARHGAP19	0.0703551	0.479227	0.695501	0.711533	0.433579
DNM2	0.0755807	0.47947	0.695755	0.711138	0.433739
AKAP17A	-0.0991397	0.479744	0.696054	-0.710693	0.433895
LINC00116	0.0877097	0.47988	0.696134	0.710472	0.433925
UHRF1BP1L	0.100326	0.479999	0.696134	0.710278	0.433925
NNT	-0.0646422	0.48001	0.696134	-0.710261	0.433925
TPCN1	0.0905033	0.480071	0.696134	0.710162	0.433925
LSP1	0.140784	0.480221	0.696252	0.709919	0.433992
DPF2	-0.0763254	0.480311	0.696284	-0.709773	0.433999
PIGL	-0.093605	0.48066	0.696691	-0.709207	0.434252
TMPRSS9	0.283448	0.480858	0.69688	0.708885	0.434359
THEM5	0.216571	0.481139	0.697188	0.70843	0.434529
COQ9	-0.0435654	0.481425	0.697504	-0.707966	0.434712
UBE2D3	0.0880805	0.481708	0.697646	0.707507	0.434772
FOXN2	-0.158457	0.481725	0.697646	-0.707479	0.434772
DPY30	0.13795	0.481746	0.697646	0.707446	0.434772
ZC3H3	0.109484	0.481796	0.697646	0.707365	0.434772
APOA1BP	0.0813025	0.482062	0.697933	0.706934	0.43491
ALG12	-0.0596935	0.482132	0.697935	-0.706821	0.43492
IDE	0.0723684	0.482414	0.698188	0.706365	0.435045
2022-09-02	0.0619734	0.482445	0.698188	0.706313	0.435045
AGA	-0.0800139	0.482511	0.698188	-0.706207	0.435045
POMT2	0.058302	0.482647	0.698287	0.705986	0.435097
KIF20B	0.186322	0.482812	0.698364	0.70572	0.435127
FBXW7	0.0669778	0.482842	0.698364	0.705671	0.435127
USP49	-0.0842431	0.482905	0.698364	-0.705568	0.435127
NOC2L	-0.0952504	0.482975	0.698365	-0.705457	0.435127
PRDM15	-0.0708819	0.483157	0.69853	-0.705161	0.435197
ACTR3	0.0758286	0.483281	0.698531	0.704961	0.435197
DDI2	0.0879865	0.483332	0.698531	0.704879	0.435197
SRP72	0.0929329	0.483362	0.698531	0.70483	0.435197
LPIN2	-0.116267	0.483599	0.698767	-0.704446	0.435327
TRMT6	0.0827408	0.483662	0.698767	0.704345	0.435327
IQCG	-0.0819519	0.484013	0.699176	-0.703777	0.435563
TROVE2	-0.103225	0.484257	0.699397	-0.703383	0.43568
LDB1	-0.070878	0.484336	0.699397	-0.703256	0.43568
TGOLN2	-0.0663967	0.484371	0.699397	-0.703199	0.43568
RSL1D1	0.0659017	0.484506	0.69947	0.702981	0.435714
PRR13	-0.0835877	0.48457	0.69947	-0.702878	0.435714
HRAS	0.0818456	0.484627	0.69947	0.702786	0.435714
ZNF644	-0.17032	0.484774	0.699584	-0.702548	0.435784
CDK14	0.123737	0.484972	0.699679	0.702228	0.435811
NFKBIZ	-0.120374	0.484977	0.699679	-0.702221	0.435811
CD38	-0.172676	0.485083	0.699733	-0.70205	0.435828
GTF3C4	-0.0561208	0.485176	0.699768	-0.7019	0.43584
FNDC3A	-0.132492	0.485357	0.699931	-0.701608	0.435924
QRICH2	-0.106179	0.485589	0.700167	-0.701234	0.436072
SUCLA2	-0.104551	0.485801	0.700218	-0.70089	0.436105
CD244	-0.102474	0.485813	0.700218	-0.700871	0.436105
NUBP1	0.0689495	0.485829	0.700218	0.700845	0.436105
RNF130	0.0784809	0.486007	0.700376	0.700559	0.436189
ZBTB17	-0.0628324	0.486283	0.700675	-0.700114	0.436341
POM121C	-0.0690383	0.486628	0.701057	-0.699558	0.436541
MTHFD1	0.0974579	0.486717	0.701057	0.699414	0.436541
VAPB	0.0521973	0.486754	0.701057	0.699355	0.436541
SF3B2	-0.102454	0.486864	0.701118	-0.699177	0.43656
PRMT2	0.0574029	0.486982	0.701148	0.698988	0.43656
ZDHHC18	0.133498	0.487022	0.701148	0.698923	0.43656
CAPZA2	0.14661	0.487148	0.701211	0.69872	0.436565
TIFA	-0.112118	0.487239	0.701211	-0.698574	0.436565
FBXO10	-0.0939432	0.487464	0.701211	-0.698212	0.436565
PLD3	-0.0999498	0.487502	0.701211	-0.698151	0.436565
MPND	0.0784996	0.487502	0.701211	0.69815	0.436565
PRDM8	-0.102138	0.487571	0.701211	-0.69804	0.436565
MAP4K2	-0.0823726	0.487639	0.701211	-0.69793	0.436565
C2orf47	-0.0703119	0.48767	0.701211	-0.69788	0.436565
FAM98A	-0.087201	0.487683	0.701211	-0.69786	0.436565
CNPY2	0.068455	0.487797	0.701277	0.697675	0.436587
TMEM245	0.109524	0.488113	0.701534	0.697168	0.43673
COQ10B	-0.0881206	0.488113	0.701534	-0.697167	0.43673
C7orf55-LUC7L2	-0.0430531	0.488247	0.701629	-0.696951	0.43679
FKBP11	0.115378	0.488366	0.701701	0.69676	0.43683
GNB1	0.0613768	0.488498	0.701792	0.696548	0.436878
GRAP	-0.119292	0.489007	0.702424	-0.695731	0.4372
SET	0.0531219	0.489105	0.702431	0.695573	0.4372
DARS2	0.0671558	0.489149	0.702431	0.695503	0.4372
ACTL10	-0.0958519	0.489326	0.702447	-0.695218	0.4372
TIMMDC1	-0.0457534	0.489332	0.702447	-0.695209	0.4372
SIRT3	0.0597089	0.489408	0.702447	0.695085	0.4372
PNMA3	-0.205124	0.48949	0.702447	-0.694955	0.4372
C2orf44	-0.0703959	0.489528	0.702447	-0.694892	0.4372
N6AMT1	-0.0943147	0.489572	0.702447	-0.694822	0.4372
PSTPIP2	-0.134781	0.489853	0.702752	-0.694372	0.437368
MTPN	-0.149408	0.490205	0.703159	-0.693806	0.437571
CD55	0.105527	0.490434	0.703388	0.693439	0.437705
ZBTB11	-0.151695	0.49056	0.70347	-0.693238	0.437745
CSNK1G2	0.0675962	0.490642	0.70349	0.693105	0.437755
TP53	-0.0855325	0.490721	0.703505	-0.692978	0.437755
DKC1	0.0537297	0.49091	0.703676	0.692676	0.437853
COL9A2	-0.206528	0.490983	0.703683	-0.692558	0.437853
FAM174A	0.108097	0.49149	0.704204	0.691746	0.438095
METTL8	0.07224	0.491573	0.704204	0.691613	0.438095
AP5Z1	-0.0701969	0.491608	0.704204	-0.691557	0.438095
ZNF438	-0.128526	0.491622	0.704204	-0.691534	0.438095
C11orf54	-0.104391	0.491988	0.70463	-0.690948	0.438357
PDCL3	0.0735628	0.49214	0.704748	0.690705	0.438419
TRAP1	-0.100946	0.492232	0.704753	-0.690558	0.438419
DCAF8	0.0645337	0.492305	0.704753	0.69044	0.438419
INSIG2	-0.132886	0.492349	0.704753	-0.69037	0.438419
BCAS4	-0.0942377	0.492498	0.704867	-0.690131	0.438481
CAMKK2	0.101845	0.492668	0.70499	0.68986	0.438548
MAK16	-0.080697	0.492722	0.70499	-0.689774	0.438548
MAGOH	0.110044	0.493007	0.7053	0.689317	0.438709
SEC61A1	0.0654809	0.493089	0.705318	0.689186	0.438718
GSTM2	0.145909	0.493239	0.705435	0.688946	0.438775
TRMU	-0.0628203	0.493789	0.706123	-0.688066	0.439158
VIPR1	0.120526	0.493981	0.706194	0.687759	0.439174
DHRSX	0.0680649	0.494028	0.706194	0.687684	0.439174
MRGBP	0.058793	0.494046	0.706194	0.687656	0.439174
CPSF4	0.0516544	0.494126	0.70621	0.687528	0.439184
SLC25A51	-0.0684138	0.494224	0.706238	-0.687372	0.439193
LRFN1	-0.155752	0.494284	0.706238	-0.687276	0.439193
CARNS1	-0.122275	0.494461	0.706393	-0.686993	0.439287
AACS	-0.0598344	0.494719	0.706654	-0.68658	0.439409
REPS2	0.137124	0.494798	0.706654	0.686455	0.439409
PILRB	0.125525	0.494905	0.706654	0.686284	0.439409
PPP3CB	0.0830406	0.494981	0.706654	0.686162	0.439409
SMNDC1	-0.0735237	0.494989	0.706654	-0.68615	0.439409
CCDC25	-0.0988992	0.495291	0.706986	-0.685668	0.439564
RPL17	0.128635	0.495477	0.707153	0.685371	0.439677
LIAS	-0.0657867	0.49577	0.707452	-0.684905	0.43985
USP35	-0.0709504	0.495872	0.707452	-0.684742	0.43985
DLST	-0.0396349	0.495893	0.707452	-0.684707	0.43985
NEU1	-0.115306	0.496068	0.707602	-0.684428	0.439934
CCDC91	-0.128208	0.496283	0.707725	-0.684086	0.440001
TMEM259	-0.0563717	0.496293	0.707725	-0.684071	0.440001
OXSM	0.106423	0.496617	0.708019	0.683553	0.440185
MINK1	-0.107017	0.496659	0.708019	-0.683486	0.440185
CAD	-0.0766004	0.496706	0.708019	-0.683412	0.440185
YTHDF1	-0.0328642	0.497113	0.708495	-0.682764	0.440471
HIBCH	0.089027	0.497178	0.708495	0.68266	0.440471
CACNA1I	-0.168885	0.497497	0.708849	-0.682153	0.440679
ANAPC2	0.0631594	0.49775	0.709112	0.68175	0.440821
LDHB	0.0953821	0.497946	0.709292	0.681438	0.440919
RAP2A	0.174474	0.498195	0.709549	0.681041	0.441067
ST3GAL1	0.0991053	0.498443	0.709694	0.680647	0.441136
AP1S1	0.0571521	0.498458	0.709694	0.680624	0.441136
NEK7	-0.160371	0.498505	0.709694	-0.680549	0.441136
ING4	-0.0551632	0.498729	0.709819	-0.680192	0.441194
C5orf15	-0.0973017	0.498793	0.709819	-0.680091	0.441194
ASB1	-0.051295	0.498863	0.709819	-0.679979	0.441194
RP9	0.0758594	0.49887	0.709819	0.679968	0.441194
PPP1R15A	0.123515	0.499129	0.710084	0.679557	0.441321
ZNF346	0.102614	0.499196	0.710084	0.679451	0.441321
FCRL2	0.158842	0.499592	0.710549	0.678822	0.441604
XYLT1	-0.0727513	0.499776	0.710713	-0.678529	0.441711
FRMD3	-0.153297	0.499924	0.710823	-0.678295	0.44178
HECTD1	-0.0731857	0.500042	0.710893	-0.678107	0.441805
HEXIM2	0.067519	0.500249	0.711089	0.677778	0.441901
RDH11	-0.05942	0.50063	0.711531	-0.677174	0.442128
ZNF614	-0.117415	0.500876	0.711782	-0.676784	0.442269
AATF	-0.0911545	0.501132	0.712047	-0.676377	0.442431
HMGXB4	-0.0435638	0.501379	0.7123	-0.675986	0.442583
FAM98C	0.0542296	0.501805	0.71274	0.675312	0.442846
LSM12	0.0473188	0.501884	0.71274	0.675186	0.442846
AEBP2	-0.0816007	0.501921	0.71274	-0.675128	0.442846
EXOC8	-0.122116	0.501968	0.71274	-0.675053	0.442846
AP3B1	-0.0530319	0.502224	0.713005	-0.674647	0.442973
RB1	-0.112427	0.502692	0.713571	-0.673906	0.443324
DAXX	-0.0584675	0.502885	0.713729	-0.6736	0.443408
SAFB2	-0.0671064	0.502943	0.713729	-0.673509	0.443408
SLC2A3	-0.131939	0.503061	0.713797	-0.673322	0.443461
WDR83	0.0616463	0.50322	0.713856	0.67307	0.443482
MCM8	0.0928212	0.50336	0.713856	0.67285	0.443482
NDUFAF1	-0.063926	0.503464	0.713856	-0.672684	0.443482
ITGA1	-0.152469	0.503467	0.713856	-0.672679	0.443482
RFC1	-0.051859	0.503483	0.713856	-0.672655	0.443482
TMEM9	0.091903	0.503553	0.713856	0.672545	0.443482
HIPK2	0.0982459	0.503677	0.713856	0.672348	0.443482
SLC4A2	-0.0800781	0.503725	0.713856	-0.672272	0.443482
SYAP1	0.0482639	0.503777	0.713856	0.672191	0.443482
MRPS23	0.0833271	0.5038	0.713856	0.672154	0.443482
NSUN4	-0.0532292	0.504021	0.71407	-0.671804	0.443597
SLC25A36	-0.138996	0.504213	0.714244	-0.671501	0.443699
LRRK2	-0.136013	0.504379	0.714351	-0.671238	0.443767
LONP2	-0.0524808	0.504429	0.714351	-0.67116	0.443767
BTBD9	-0.0660673	0.504799	0.714776	-0.670576	0.444003
JMJD1C	-0.117044	0.504902	0.714817	-0.670413	0.44403
ELMO1	-0.0901487	0.504967	0.714817	-0.67031	0.44403
ALG13	-0.106689	0.505161	0.714993	-0.670003	0.444119
RFX1	0.09115	0.505319	0.715117	0.669755	0.444188
PIK3R6	0.113271	0.505416	0.715157	0.6696	0.444216
TXNDC15	0.0694472	0.505586	0.715214	0.669333	0.444232
MTX2	-0.117557	0.505597	0.715214	-0.669316	0.444232
MIB1	-0.144552	0.506286	0.716089	-0.668229	0.444713
FAM83H	0.0855851	0.506447	0.716219	0.667975	0.444778
EIF4H	0.0578881	0.506638	0.71639	0.667674	0.444884
ITPKC	-0.11109	0.506873	0.716495	-0.667304	0.444926
FOXO1	0.0704036	0.50696	0.716495	0.667166	0.444926
MGST3	0.0808081	0.506986	0.716495	0.667125	0.444926
MRPL16	-0.0430729	0.506992	0.716495	-0.667115	0.444926
RBM42	0.0953845	0.507101	0.716549	0.666945	0.444951
ARHGAP21	-0.107444	0.507188	0.716569	-0.666807	0.444953
RSRC2	-0.0523	0.507255	0.716569	-0.666702	0.444953
RASGRP2	-0.0623963	0.507528	0.716856	-0.666272	0.445143
MRPS9	-0.0626014	0.507749	0.717069	-0.665924	0.445236
NOV	0.254575	0.507971	0.717213	0.665574	0.445308
APPL2	0.0717261	0.507991	0.717213	0.665543	0.445308
PYGB	-0.0861345	0.508133	0.717315	-0.665319	0.445358
PRPSAP1	0.0445211	0.508328	0.717491	0.665013	0.445452
BCAT2	0.089612	0.508582	0.71775	0.664613	0.445592
SLC25A44	0.100808	0.508867	0.718043	0.664164	0.445748
CIAPIN1	-0.0506899	0.50893	0.718043	-0.664066	0.445748
HNRNPA3	-0.0377153	0.509074	0.718064	-0.663838	0.445748
BCCIP	-0.0627113	0.509085	0.718064	-0.663822	0.445748
PSMB2	0.0598588	0.509171	0.718087	0.663686	0.445767
TMEM214	0.0797132	0.5093	0.71817	0.663484	0.445802
MCC	-0.118573	0.509554	0.718405	-0.663085	0.445939
GCFC2	-0.0925981	0.509642	0.718405	-0.662946	0.44594
CBFA2T3	0.117641	0.509677	0.718405	0.662891	0.44594
THAP11	0.0576345	0.509787	0.718461	0.662718	0.445966
TADA3	0.0691764	0.510066	0.718754	0.662281	0.446136
SMIM20	-0.10646	0.510298	0.718835	-0.661916	0.446183
PRRT3	0.0887463	0.510333	0.718835	0.661862	0.446183
RASAL3	-0.0717236	0.510333	0.718835	-0.66186	0.446183
FAM160A2	0.0773306	0.510489	0.718955	0.661616	0.446235
ADCK1	-0.0828732	0.51056	0.718956	-0.661505	0.446245
MNDA	-0.0884947	0.511016	0.7195	-0.660789	0.446555
POP4	0.0395082	0.511096	0.719513	0.660664	0.446555
GPER1	-0.208765	0.511312	0.719624	-0.660325	0.446611
LCMT2	-0.0690216	0.511316	0.719624	-0.660319	0.446611
POLR2D	0.0621739	0.511411	0.719659	0.66017	0.446619
ASH1L	-0.0597989	0.511504	0.719689	-0.660024	0.446619
PLEKHM3	0.138891	0.511673	0.719689	0.659759	0.446619
RWDD1	0.168234	0.511706	0.719689	0.659707	0.446619
ZNF75A	-0.0635478	0.511713	0.719689	-0.659696	0.446619
TTLL1	-0.0824291	0.511864	0.719694	-0.65946	0.446619
PNO1	0.0629036	0.511899	0.719694	0.659404	0.446619
MORF4L2	-0.0785157	0.511939	0.719694	-0.659342	0.446619
UBXN2B	-0.0860417	0.511998	0.719694	-0.65925	0.446619
SCAMP4	-0.0855034	0.512474	0.720264	-0.658504	0.446933
LACTB2	-0.0643787	0.512782	0.720598	-0.658021	0.44711
BOP1	0.101067	0.51289	0.720651	0.657852	0.447135
SMC6	-0.121849	0.513033	0.720753	-0.657628	0.447194
TMEM147	0.0716296	0.513185	0.7208	0.65739	0.447204
MGLL	0.183257	0.513207	0.7208	0.657355	0.447204
ADORA3	-0.149142	0.514127	0.721993	-0.655915	0.447877
SLAIN2	-0.0600729	0.514417	0.722301	-0.655463	0.448074
NSDHL	0.07286	0.514497	0.722314	0.655337	0.448074
SPPL3	0.0635591	0.514596	0.722354	0.655182	0.448096
EXOSC5	0.0773308	0.514981	0.722795	0.654581	0.448342
XRCC1	0.084865	0.515084	0.722841	0.65442	0.448367
CCR3	-0.240352	0.515198	0.722902	-0.654242	0.448401
SNX11	-0.0703876	0.515735	0.723516	-0.653403	0.448754
DBP	-0.0906459	0.515777	0.723516	-0.653338	0.448754
FAM173A	0.0765956	0.515903	0.723593	0.653141	0.448786
TSPAN32	0.0663107	0.516068	0.723725	0.652884	0.448848
PWP1	0.0591192	0.516336	0.724003	0.652465	0.449003
F8	0.0990794	0.516537	0.724185	0.652152	0.449109
RHOB	0.098825	0.516621	0.724203	0.652021	0.449118
SCAMP2	-0.0692744	0.51688	0.724467	-0.651617	0.449245
PLCB2	0.0841983	0.517215	0.724644	0.651095	0.449348
CSPP1	-0.0930073	0.517219	0.724644	-0.651089	0.449348
DNAJA2	0.0561749	0.517275	0.724644	0.651001	0.449348
NCOA1	-0.0797757	0.51729	0.724644	-0.650978	0.449348
PRPF40A	-0.0860711	0.517431	0.724744	-0.650757	0.449397
CELF1	-0.0399946	0.517722	0.724971	-0.650305	0.449498
AES	0.0850693	0.517736	0.724971	0.650283	0.449498
CTTN	0.228199	0.517897	0.725054	0.650032	0.449529
SMARCD1	-0.0559291	0.517936	0.725054	-0.649971	0.449529
TWISTNB	-0.0972279	0.518116	0.725151	-0.649691	0.449584
STARD3NL	-0.101448	0.518147	0.725151	-0.649642	0.449584
STXBP3	-0.0864972	0.518643	0.725661	-0.64887	0.449852
GAS2L1	0.198033	0.518703	0.725661	0.648776	0.449852
AQP3	-0.130147	0.518724	0.725661	-0.648744	0.449852
TOP1	0.120695	0.518999	0.725947	0.648315	0.450006
CAB39	0.10003	0.519218	0.726111	0.647976	0.450098
AMMECR1L	-0.0546543	0.519259	0.726111	-0.647912	0.450098
NOSIP	0.0816043	0.519366	0.726162	0.647745	0.450119
RSL24D1	0.243717	0.5198	0.726669	0.64707	0.450414
ODF2	-0.0560605	0.51997	0.726808	-0.646806	0.450471
CCDC17	-0.124412	0.520049	0.726819	-0.646683	0.450471
CLEC5A	0.202921	0.520305	0.727077	0.646285	0.450615
AMMECR1	-0.0788403	0.520454	0.727104	-0.646054	0.450615
PIK3CA	-0.102958	0.520533	0.727104	-0.64593	0.450615
TCEANC	0.118537	0.520537	0.727104	0.645924	0.450615
MAP2K4	0.0653642	0.520699	0.727142	0.645674	0.450646
ATG2B	-0.0849336	0.520706	0.727142	-0.645662	0.450646
SLC26A8	-0.189205	0.52082	0.727202	-0.645484	0.450679
C11orf73	0.0741433	0.521069	0.72745	0.645098	0.450823
IQGAP1	0.0793598	0.521424	0.727847	0.644547	0.451032
MEPCE	0.0770683	0.521589	0.727937	0.64429	0.451077
ACAD9	0.0611429	0.521631	0.727937	0.644225	0.451077
COMMD3	0.127572	0.521702	0.727937	0.644115	0.451078
RUNDC1	-0.0580441	0.521779	0.727945	-0.643996	0.451082
TGFBR1	-0.116559	0.521954	0.728086	-0.643725	0.451144
ATF2	-0.130621	0.522022	0.728086	-0.643619	0.451144
CPT1A	0.0795283	0.522237	0.72822	0.643285	0.451226
KIAA0753	0.0649785	0.522261	0.72822	0.643249	0.451226
RNF144B	0.0956448	0.522645	0.728656	0.642653	0.451465
DDX55	-0.0678748	0.522931	0.728807	-0.64221	0.451526
ABLIM3	0.250598	0.523016	0.728807	0.642079	0.451526
CHTF8	-0.0515841	0.523041	0.728807	-0.642039	0.451526
MAP1S	0.111258	0.523115	0.728807	0.641925	0.451526
RP2	-0.14107	0.523139	0.728807	-0.641887	0.451526
BAK1	-0.0857889	0.523181	0.728807	-0.641823	0.451526
PLA2G12A	0.092733	0.523511	0.729168	0.641312	0.451733
SOX4	0.0978004	0.523722	0.729289	0.640985	0.451802
MCMBP	-0.0520297	0.523742	0.729289	-0.640954	0.451802
RAB20	0.125873	0.523867	0.729289	0.64076	0.451802
MINPP1	0.101799	0.523882	0.729289	0.640736	0.451802
INF2	-0.113253	0.523992	0.729342	-0.640566	0.451831
CNTLN	-0.125147	0.524216	0.729553	-0.64022	0.451959
RPF2	0.0939682	0.524286	0.729553	0.640111	0.451959
COMMD9	0.0659836	0.524637	0.729788	0.639568	0.452059
JKAMP	-0.0841709	0.524701	0.729788	-0.639469	0.452059
EDEM2	-0.0656555	0.52474	0.729788	-0.639409	0.452059
ARMC1	-0.111594	0.52474	0.729788	-0.639408	0.452059
TNRC6C	-0.0748785	0.524912	0.729916	-0.639142	0.452091
VAMP3	0.0679322	0.524975	0.729916	0.639045	0.452091
MED7	-0.113795	0.525251	0.729976	-0.638618	0.452091
POP1	-0.0614699	0.525265	0.729976	-0.638596	0.452091
LSM14B	-0.0555452	0.525282	0.729976	-0.63857	0.452091
PGS1	0.0963277	0.525394	0.729976	0.638397	0.452091
NDRG3	-0.0596353	0.525405	0.729976	-0.63838	0.452091
IPO7	-0.0837156	0.525446	0.729976	-0.638317	0.452091
SMIM13	-0.0937871	0.525532	0.729997	-0.638183	0.452098
PIGB	-0.0825147	0.525676	0.730097	-0.637961	0.452161
MECR	0.0806424	0.526042	0.730507	0.637396	0.452374
DCAF11	0.1032	0.526165	0.730558	0.637206	0.452388
MMAB	0.0741177	0.526223	0.730558	0.637116	0.452388
MED8	-0.039553	0.526351	0.730558	-0.636918	0.452388
CGGBP1	-0.0992943	0.526364	0.730558	-0.636898	0.452388
MTFR1	-0.0902086	0.526705	0.730931	-0.636372	0.452589
TCEANC2	-0.046053	0.526846	0.731028	-0.636154	0.452651
ZNF296	0.0859569	0.526928	0.731042	0.636028	0.452655
HDAC4	-0.0760978	0.527092	0.731172	-0.635774	0.452722
NOA1	0.0434634	0.527183	0.731199	0.635633	0.452733
VWF	0.244622	0.52726	0.731206	0.635515	0.452733
TWF1	-0.15164	0.527336	0.731212	-0.635398	0.452749
RTF1	0.0550633	0.52751	0.731355	0.635129	0.45283
TMC8	-0.06671	0.528085	0.732019	-0.634242	0.453181
WIPF2	-0.0826657	0.528142	0.732019	-0.634154	0.453181
COASY	0.0637879	0.528204	0.732019	0.634059	0.453181
CSF1	-0.146298	0.528543	0.73239	-0.633536	0.453408
RPL7L1	-0.0522677	0.528869	0.732742	-0.633034	0.453591
SECISBP2L	-0.101497	0.529203	0.732972	-0.632519	0.453711
UBE2L3	0.048236	0.529218	0.732972	0.632495	0.453711
GYLTL1B	0.152484	0.529439	0.732972	0.632156	0.453711
TXNDC11	0.112686	0.529545	0.732972	0.631993	0.453711
JAM3	0.143734	0.529593	0.732972	0.631918	0.453711
SF3B1	-0.0824936	0.52965	0.732972	-0.631831	0.453711
CES2	0.0503483	0.529671	0.732972	0.631798	0.453711
SEC23B	0.0711118	0.529675	0.732972	0.631793	0.453711
CXorf65	-0.101834	0.529679	0.732972	-0.631786	0.453711
TRIM37	-0.0836631	0.529791	0.733028	-0.631614	0.453743
LARP1B	0.140082	0.530656	0.734125	0.630283	0.454412
HDAC7	0.0747317	0.530875	0.734329	0.629947	0.454518
LYST	-0.0939421	0.531387	0.734938	-0.629159	0.454856
ATAD3B	-0.0718391	0.531504	0.735	-0.628979	0.454891
ZNF516	0.102709	0.531621	0.735064	0.628799	0.454922
VHL	-0.0514309	0.531696	0.735067	-0.628684	0.454923
CRYZ	-0.149087	0.532035	0.735295	-0.628164	0.455038
DCAF13	0.121381	0.532039	0.735295	0.628157	0.455038
WDR24	0.07126	0.532076	0.735295	0.628101	0.455038
TBKBP1	-0.124294	0.532377	0.735611	-0.627638	0.455204
NOC3L	-0.123356	0.532532	0.735726	-0.6274	0.455261
NDC1	0.0941854	0.532637	0.735773	0.627238	0.455291
ATP6V0E2	-0.0913958	0.532862	0.735983	-0.626894	0.455436
HSD17B11	0.0714316	0.533007	0.736085	0.62667	0.455507
SUPT5H	-0.084136	0.533494	0.736488	-0.625924	0.455718
MICAL1	0.083589	0.533503	0.736488	0.62591	0.455718
AGO4	0.0872248	0.533515	0.736488	0.625892	0.455718
GOT2	0.0745418	0.534008	0.737069	0.625136	0.456061
NELL2	-0.129882	0.534146	0.73716	-0.624924	0.456106
RING1	-0.0647485	0.534321	0.737303	-0.624655	0.45617
BIN3	0.0655608	0.534632	0.737566	0.624179	0.456296
JAGN1	0.0504177	0.534656	0.737566	0.624143	0.456296
LONRF3	-0.107067	0.53485	0.737734	-0.623845	0.456375
SLC12A6	0.106089	0.535005	0.737777	0.623608	0.45639
POLD1	0.0671026	0.535069	0.737777	0.62351	0.45639
KIAA0319	-0.184362	0.535194	0.737777	-0.623318	0.45639
DDOST	0.0752159	0.535233	0.737777	0.623259	0.45639
GIN1	-0.140418	0.535242	0.737777	-0.623245	0.45639
ANKRD36	-0.123464	0.535936	0.738396	-0.622183	0.456676
SF3B4	0.080578	0.535958	0.738396	0.622148	0.456676
NOTCH2	-0.0753611	0.535975	0.738396	-0.622123	0.456676
ZNF16	-0.0579861	0.536036	0.738396	-0.62203	0.456676
FARSA	-0.0799307	0.536056	0.738396	-0.621998	0.456676
YPEL5	0.0993866	0.536184	0.738396	0.621803	0.456676
EMILIN2	-0.0905599	0.536195	0.738396	-0.621786	0.456676
GDAP2	-0.0600724	0.536309	0.738453	-0.621611	0.456705
ADAM9	-0.124351	0.53688	0.739082	-0.620738	0.457094
CNOT10	0.0413555	0.536911	0.739082	0.620692	0.457094
USP16	-0.118332	0.537068	0.7392	-0.620451	0.457165
TSNARE1	-0.0637327	0.537324	0.739452	-0.62006	0.457313
PGRMC2	-0.054204	0.537475	0.739494	-0.619829	0.457313
THG1L	0.0737295	0.537506	0.739494	0.619781	0.457313
SLC9A6	-0.0779314	0.537759	0.739494	-0.619395	0.457313
NSMCE2	0.130219	0.537845	0.739494	0.619264	0.457313
TMEM168	0.0889386	0.537856	0.739494	0.619247	0.457313
KIAA2026	0.068103	0.537968	0.739494	0.619076	0.457313
DERL1	0.0501251	0.538	0.739494	0.619028	0.457313
HDAC2	0.0554431	0.538031	0.739494	0.61898	0.457313
PRKAR1A	0.0950281	0.538065	0.739494	0.618927	0.457313
RMND5B	0.047359	0.53813	0.739494	0.61883	0.457313
EXOC5	-0.125327	0.538217	0.739494	-0.618697	0.457313
PCMT1	0.0874985	0.538244	0.739494	0.618655	0.457313
PDCD5	0.0770882	0.538293	0.739494	0.61858	0.457313
PELI3	-0.0839892	0.538384	0.739509	-0.618441	0.457313
SDCCAG8	0.0514184	0.538449	0.739509	0.618342	0.457313
RHOT2	0.0505292	0.538716	0.739706	0.617934	0.457405
CNTROB	-0.0579659	0.538737	0.739706	-0.617903	0.457405
NCEH1	0.129403	0.538884	0.739788	0.617678	0.45744
MRPL33	0.0925166	0.538941	0.739788	0.617592	0.45744
CYP20A1	-0.044651	0.539176	0.739819	-0.617232	0.45744
HNRNPM	-0.0666426	0.539255	0.739819	-0.617112	0.45744
CD14	-0.123275	0.539302	0.739819	-0.617041	0.45744
RAB21	-0.0761962	0.53931	0.739819	-0.617029	0.45744
DAZAP1	-0.0401645	0.539325	0.739819	-0.617005	0.45744
ANKRD6	0.0685349	0.539558	0.74004	0.61665	0.457573
TMEM184B	-0.0946023	0.53977	0.740231	-0.616326	0.45768
GALNT1	0.101078	0.539888	0.74028	0.616147	0.457695
TTLL5	-0.0544069	0.539963	0.74028	-0.616032	0.457695
ZNF576	0.0507889	0.540023	0.74028	0.615941	0.457695
CORO2A	-0.0989387	0.540598	0.740875	-0.615065	0.457998
HNRNPK	-0.0508435	0.540609	0.740875	-0.615048	0.457998
HAL	-0.127203	0.540674	0.740875	-0.61495	0.457998
BTAF1	-0.11147	0.540806	0.740957	-0.614748	0.458031
TSPAN13	0.13502	0.541372	0.74158	0.613886	0.45837
CDV3	0.0532547	0.541406	0.74158	0.613835	0.45837
CCDC86	0.0858989	0.541655	0.741823	0.613455	0.458511
SURF2	0.0730006	0.541757	0.741862	0.613301	0.458526
WDR81	-0.0742316	0.542048	0.741999	-0.612857	0.458526
LAX1	-0.0988135	0.542107	0.741999	-0.612767	0.458526
UVSSA	-0.078303	0.542198	0.741999	-0.612629	0.458526
SPOPL	-0.130579	0.542262	0.741999	-0.612531	0.458526
SOCS4	-0.115049	0.542311	0.741999	-0.612458	0.458526
C6orf89	-0.0499868	0.542347	0.741999	-0.612403	0.458526
TMSB10	0.0767844	0.54238	0.741999	0.612352	0.458526
CHERP	-0.0784821	0.542437	0.741999	-0.612266	0.458526
PRRG4	-0.145566	0.542542	0.742014	-0.612106	0.458526
ASF1A	-0.0965101	0.542765	0.742014	-0.611766	0.458526
AUH	0.0665815	0.542807	0.742014	0.611703	0.458526
PTBP1	-0.0447902	0.542895	0.742014	-0.611569	0.458526
WBP4	0.0905927	0.542975	0.742014	0.611448	0.458526
MKKS	0.0868	0.543064	0.742014	0.611312	0.458526
STMN3	0.0917387	0.543102	0.742014	0.611255	0.458526
METRNL	0.0772815	0.543173	0.742014	0.611147	0.458526
PRKAA1	0.101174	0.54324	0.742014	0.611045	0.458526
PNPLA7	-0.135295	0.543301	0.742014	-0.610953	0.458526
PLCD1	-0.0723526	0.543316	0.742014	-0.610929	0.458526
POLR2C	0.0317987	0.543317	0.742014	0.610928	0.458526
RLTPR	-0.103063	0.543429	0.742041	-0.610757	0.458526
PRPF6	-0.0833156	0.543713	0.742041	-0.610326	0.458526
CHI3L1	0.23288	0.543766	0.742041	0.610246	0.458526
CFLAR	-0.081218	0.543769	0.742041	-0.61024	0.458526
TMEM120B	-0.055223	0.543812	0.742041	-0.610175	0.458526
PPIE	0.059109	0.543852	0.742041	0.610115	0.458526
BZW1	-0.0746058	0.544049	0.742041	-0.609815	0.458526
CASC4	0.0904836	0.544051	0.742041	0.609813	0.458526
NCK2	-0.0835689	0.544084	0.742041	-0.609763	0.458526
CLK4	-0.13404	0.544158	0.742041	-0.609651	0.458526
ABHD14A	-0.079151	0.544251	0.742041	-0.609509	0.458526
ZNF518A	-0.135199	0.544281	0.742041	-0.609464	0.458526
ESF1	-0.154215	0.544364	0.742041	-0.609337	0.458526
ZSWIM4	-0.102054	0.544407	0.742041	-0.609273	0.458526
TMCO1	0.136256	0.544424	0.742041	0.609246	0.458526
PTGER4	-0.0927879	0.544994	0.742719	-0.608381	0.458924
G3BP2	-0.0675164	0.545385	0.743152	-0.607788	0.45916
FAM162A	0.066639	0.545518	0.743186	0.607587	0.45916
POLR1C	-0.0682	0.545594	0.743186	-0.607471	0.45916
MALSU1	0.0459331	0.545704	0.743186	0.607304	0.45916
BBS10	-0.118541	0.545756	0.743186	-0.607226	0.45916
SUMO2	0.0458255	0.545773	0.743186	0.607201	0.45916
ZNHIT3	0.0906608	0.546107	0.743432	0.606694	0.459294
PLEKHM2	-0.0586832	0.546109	0.743432	-0.60669	0.459294
ADIPOR2	0.0334676	0.546171	0.743432	0.606596	0.459294
ZNF91	-0.0937221	0.546268	0.743465	-0.606449	0.459313
RNF26	0.0686029	0.54636	0.743491	0.606311	0.45933
SLC41A3	-0.0529733	0.546729	0.743698	-0.605751	0.459474
CPNE5	0.146999	0.546833	0.743698	0.605594	0.459474
MRFAP1	-0.0529764	0.546842	0.743698	-0.60558	0.459474
RNF208	0.233528	0.546905	0.743698	0.605485	0.459474
ZEB2	-0.0803851	0.546919	0.743698	-0.605464	0.459474
ZNF24	-0.0806399	0.546992	0.743698	-0.605353	0.459474
SLC4A7	-0.137981	0.54702	0.743698	-0.60531	0.459474
RNF40	-0.0852254	0.547256	0.743919	-0.604953	0.459584
PIGM	-0.052113	0.547501	0.744154	-0.604582	0.459692
DNAJC2	-0.108407	0.547678	0.744206	-0.604314	0.459732
LRP5L	-0.0637835	0.547685	0.744206	-0.604304	0.459732
THAP1	-0.0964282	0.547954	0.744473	-0.603896	0.459877
PFKM	-0.0610266	0.548193	0.744614	-0.603535	0.459946
SUGP1	-0.0534632	0.548203	0.744614	-0.60352	0.459946
RNF111	-0.0772247	0.54828	0.744619	-0.603404	0.459946
MED12	-0.0891998	0.548441	0.744738	-0.603161	0.459994
CASD1	-0.11591	0.548996	0.745393	-0.602322	0.460365
SPATC1L	0.158587	0.549495	0.745843	0.601567	0.460598
C3orf58	-0.116727	0.549529	0.745843	-0.601515	0.460598
STYX	-0.101973	0.549663	0.745843	-0.601313	0.460598
NOMO2	0.108141	0.549716	0.745843	0.601233	0.460598
PFKL	0.0772592	0.549728	0.745843	0.601215	0.460598
KCNAB2	-0.0724995	0.549764	0.745843	-0.60116	0.460598
RBP7	0.105196	0.54994	0.745983	0.600895	0.460654
OSBPL11	-0.0799313	0.550217	0.746219	-0.600476	0.460762
CDC25B	-0.0796975	0.55026	0.746219	-0.600412	0.460762
PBXIP1	0.0936019	0.550513	0.746463	0.60003	0.460916
ZNF517	-0.0643085	0.550847	0.746622	-0.599525	0.461017
MRPL48	0.106463	0.550898	0.746622	0.599448	0.461017
SLC2A8	0.0768211	0.550902	0.746622	0.599443	0.461017
SMARCD2	-0.0646205	0.550922	0.746622	-0.599413	0.461017
BCL2L2	-0.0575501	0.551021	0.746657	-0.599264	0.461041
FAM193B	-0.0640995	0.551506	0.747131	-0.598532	0.461343
CD180	-0.0997346	0.551517	0.747131	-0.598515	0.461343
CCNYL1	-0.049603	0.551696	0.747233	-0.598245	0.461384
GUF1	-0.0582622	0.551738	0.747233	-0.598182	0.461384
PDCD1	0.117908	0.55208	0.747583	0.597665	0.461556
PSTPIP1	0.0716801	0.552142	0.747583	0.597573	0.461556
SLC25A14	-0.0509321	0.552268	0.747654	-0.597383	0.461556
NAB2	-0.075118	0.552363	0.747667	-0.59724	0.461556
GPR65	-0.138718	0.552424	0.747667	-0.597148	0.461556
TMED9	0.0545056	0.552581	0.747702	0.59691	0.461556
PRPF38A	-0.0341309	0.552664	0.747702	-0.596786	0.461556
APEH	0.0553061	0.552694	0.747702	0.596741	0.461556
FAM168A	-0.0646818	0.552764	0.747702	-0.596636	0.461556
NONO	-0.0499374	0.552932	0.747702	-0.596383	0.461556
JAK3	0.0854925	0.553068	0.747702	0.596178	0.461556
ARMC6	0.0589132	0.553165	0.747702	0.596031	0.461556
C16orf13	0.0857804	0.553194	0.747702	0.595988	0.461556
ATP11C	-0.124457	0.553218	0.747702	-0.595951	0.461556
RINT1	-0.0674849	0.553254	0.747702	-0.595897	0.461556
EMC9	-0.0683612	0.553259	0.747702	-0.59589	0.461556
TAF15	-0.0910494	0.553325	0.747702	-0.59579	0.461556
UPF1	-0.069867	0.5542	0.748784	-0.594474	0.462155
SAMD4B	0.0634817	0.55435	0.74881	0.594249	0.462168
SCFD2	0.0701625	0.554365	0.74881	0.594225	0.462168
STAG1	-0.0649624	0.554551	0.748915	-0.593946	0.462222
BLOC1S3	-0.0533549	0.554627	0.748915	-0.593831	0.462222
GTF2F2	0.10875	0.554662	0.748915	0.593778	0.462222
UCKL1	-0.0510216	0.55482	0.749029	-0.593541	0.462279
MRPL3	0.116761	0.555039	0.749226	0.593212	0.462395
NDOR1	-0.0666287	0.55553	0.749716	-0.592474	0.462654
PPP2R3C	-0.0874433	0.555617	0.749716	-0.592343	0.462654
TPPP3	-0.203041	0.555622	0.749716	-0.592336	0.462654
RALGDS	-0.0813791	0.555985	0.750107	-0.59179	0.46287
EP300	-0.0870353	0.55606	0.750109	-0.591678	0.46287
TRAT1	-0.167266	0.556514	0.7506	-0.590997	0.463155
PRR7	0.0773179	0.556642	0.7506	0.590803	0.463155
EID1	0.103564	0.556644	0.7506	0.590801	0.463155
HNRNPH2	0.0582818	0.557049	0.751047	0.590194	0.463431
PPIH	0.055721	0.557194	0.751144	0.589976	0.463478
TGFB1	0.0979348	0.557468	0.751331	0.589565	0.46355
TRAPPC13	-0.116647	0.557479	0.751331	-0.589547	0.46355
ZNF213	-0.0883958	0.557712	0.751546	-0.589198	0.463671
TBC1D20	-0.0525068	0.557804	0.75157	-0.589061	0.463691
RTN4IP1	0.0533319	0.558213	0.752023	0.588447	0.463936
ZNF526	-0.0540587	0.558668	0.752537	-0.587765	0.464217
MT1E	-0.126756	0.558834	0.752662	-0.587516	0.464295
PXK	-0.0808703	0.558938	0.752702	-0.587362	0.464309
CTBS	0.0856006	0.559037	0.752736	0.587213	0.464318
DNMT3A	-0.0492068	0.559252	0.752864	-0.58689	0.464354
PRPF4	-0.0383649	0.559473	0.752864	-0.58656	0.464354
DOT1L	0.0480797	0.559481	0.752864	0.586547	0.464354
SNAP29	-0.0398728	0.559487	0.752864	-0.586539	0.464354
PACSIN2	0.0812606	0.559499	0.752864	0.58652	0.464354
FTSJ2	-0.0435418	0.559941	0.753359	-0.585859	0.46467
AHR	-0.0974087	0.560081	0.753449	-0.585649	0.4647
VPS29	0.1002	0.560346	0.753615	0.585253	0.464755
MRPS35	-0.0687029	0.560352	0.753615	-0.585244	0.464755
GPATCH1	-0.0493239	0.560527	0.753649	-0.584982	0.464755
PTPN23	-0.0712796	0.560641	0.753649	-0.584812	0.464755
CEACAM21	0.0919899	0.560643	0.753649	0.584809	0.464755
SLC25A13	0.0590949	0.560679	0.753649	0.584754	0.464755
C2orf69	-0.125693	0.560745	0.753649	-0.584656	0.464755
UHMK1	-0.110154	0.560971	0.753853	-0.584319	0.464879
EFHD2	0.0748965	0.561302	0.754088	0.583823	0.464997
DNAJB14	-0.136253	0.56133	0.754088	-0.583782	0.464997
SNRNP48	-0.0778747	0.561376	0.754088	-0.583713	0.464997
KLHL28	-0.108262	0.561441	0.754088	-0.583616	0.464997
SPIB	0.151031	0.561537	0.754119	0.583472	0.465005
RCCD1	0.0577923	0.561759	0.754318	0.58314	0.465082
KPNA3	-0.0758632	0.561851	0.754341	-0.583003	0.465082
TCOF1	-0.0843744	0.561924	0.754341	-0.582894	0.465082
CD320	0.089404	0.562022	0.754361	0.582747	0.465082
H6PD	-0.0725687	0.562208	0.754361	-0.582469	0.465082
NMD3	-0.127883	0.562307	0.754361	-0.582322	0.465082
ZFP36L2	-0.0835889	0.562323	0.754361	-0.582298	0.465082
HCAR2	-0.16508	0.562372	0.754361	-0.582225	0.465082
KAT6A	-0.0686159	0.562434	0.754361	-0.582133	0.465082
CYB561D2	0.0389864	0.562603	0.754361	0.581879	0.465082
MAP3K14	0.0640453	0.562665	0.754361	0.581786	0.465082
DGKA	-0.0826131	0.562725	0.754361	-0.581697	0.465082
CORO1B	-0.0734105	0.562737	0.754361	-0.581679	0.465082
PCSK5	-0.0944022	0.562749	0.754361	-0.581662	0.465082
CPD	0.094014	0.562856	0.754386	0.581502	0.465086
HLA-DRB1	-0.196166	0.562915	0.754386	-0.581414	0.465086
NDUFAF5	0.110919	0.563	0.754401	0.581286	0.465098
MOB4	-0.127963	0.563366	0.754793	-0.58074	0.465304
CYP1B1	-0.164658	0.563613	0.755024	-0.580372	0.465419
NRDE2	0.0509625	0.563767	0.755132	0.580142	0.465464
ERGIC1	0.10018	0.564149	0.755368	0.579573	0.465547
FAM131A	-0.0683158	0.56416	0.755368	-0.579556	0.465547
PRPS1	-0.0535153	0.564175	0.755368	-0.579534	0.465547
SKIL	-0.113463	0.564254	0.755368	-0.579416	0.465547
PAK4	-0.0570544	0.564312	0.755368	-0.57933	0.465547
CDIP1	-0.0776734	0.564413	0.755404	-0.579179	0.465561
TBL2	-0.0516989	0.564731	0.755637	-0.578704	0.465684
ANXA9	0.105742	0.564783	0.755637	0.578627	0.465684
ATG4C	-0.0828326	0.564844	0.755637	-0.578536	0.465684
ZDHHC21	-0.128149	0.564882	0.755637	-0.578479	0.465684
SLC25A19	-0.068054	0.565274	0.755944	-0.577896	0.465848
GP6	0.19985	0.565317	0.755944	0.577832	0.465848
AK1	-0.120763	0.565333	0.755944	-0.577807	0.465848
ARMC7	-0.0737836	0.566113	0.756887	-0.576647	0.466353
ZNF282	0.0787027	0.566359	0.756982	0.57628	0.466361
GIPC3	-0.186017	0.566398	0.756982	-0.576222	0.466361
SH3BP5L	-0.0882523	0.566405	0.756982	-0.576212	0.466361
HPGD	0.20728	0.566664	0.757016	0.575827	0.466361
KATNB1	0.0612552	0.566785	0.757016	0.575646	0.466361
RP5-966M1.6	-0.080695	0.566801	0.757016	-0.575623	0.466361
STX16	-0.0453728	0.566806	0.757016	-0.575615	0.466361
PBX2	-0.0795721	0.566832	0.757016	-0.575576	0.466361
B4GALT5	-0.119264	0.566875	0.757016	-0.575513	0.466361
THAP5	-0.126209	0.56697	0.757045	-0.57537	0.466376
GLIPR2	0.0697302	0.567061	0.757068	0.575236	0.466376
MPP5	-0.0750344	0.567193	0.757145	-0.57504	0.466412
RAB3IP	0.0809839	0.567523	0.757461	0.574549	0.466592
ZNF844	-0.0879142	0.56769	0.757461	-0.574301	0.466592
RNASEH1	0.0497792	0.567704	0.757461	0.574279	0.466592
CARD9	-0.078492	0.567779	0.757461	-0.574168	0.466592
FAM98B	-0.0584012	0.5678	0.757461	-0.574137	0.466592
WDR53	0.0489395	0.568461	0.758244	0.573155	0.467054
TCEAL4	-0.0666946	0.568748	0.758529	-0.572728	0.467208
ANKRD28	-0.0912208	0.56928	0.759113	-0.571938	0.467574
NDUFS2	0.0497101	0.569335	0.759113	0.571857	0.467574
RNF24	-0.10885	0.569451	0.759169	-0.571685	0.467609
CUL4B	-0.0636092	0.569896	0.759664	-0.571024	0.467908
TMEM104	-0.0607725	0.570017	0.759726	-0.570845	0.467941
DBI	0.150332	0.570378	0.760054	0.57031	0.468135
MPDU1	0.0485449	0.570483	0.760054	0.570153	0.468135
HDAC11	-0.0663005	0.570492	0.760054	-0.57014	0.468135
BAX	0.046807	0.570561	0.760054	0.570038	0.468135
GOLGB1	-0.0519679	0.57074	0.760194	-0.569772	0.468195
FAM160B1	-0.107503	0.570899	0.760302	-0.569537	0.468247
PPIF	0.0841522	0.571011	0.760302	0.569371	0.468247
VEGFB	0.0773779	0.571087	0.760302	0.569258	0.468247
TCTA	-0.0505257	0.571118	0.760302	-0.569213	0.468247
ELOVL6	0.140732	0.571207	0.760322	0.56908	0.468251
CUTC	0.0748373	0.571304	0.760352	0.568936	0.468262
UBR2	0.0665197	0.571638	0.760649	0.568442	0.468377
ARV1	0.0829416	0.571757	0.760649	0.568265	0.468377
ZCCHC6	-0.0746166	0.571775	0.760649	-0.568238	0.468377
YDJC	0.0533762	0.571824	0.760649	0.568165	0.468377
OTUD7B	-0.0727074	0.572558	0.761526	-0.567079	0.46889
GLI1	-0.162998	0.572794	0.761741	-0.566729	0.469012
TIRAP	-0.0478518	0.573061	0.76193	-0.566335	0.469115
DOK3	0.113188	0.573085	0.76193	0.566298	0.469115
TAF1D	-0.0918687	0.57324	0.762037	-0.566069	0.469169
MED14	0.0450477	0.573514	0.762302	0.565664	0.469299
DHX8	-0.0632939	0.573664	0.762314	-0.565442	0.469299
ACACB	-0.0795433	0.573672	0.762314	-0.565431	0.469299
METAP2	0.0746824	0.573764	0.762332	0.565295	0.469312
GNAZ	0.186555	0.573834	0.762332	0.56519	0.469313
KCTD15	0.0759963	0.573936	0.76236	0.56504	0.469323
IRF2BP2	0.0671256	0.574009	0.76236	0.564933	0.469323
NPHP3	-0.0861975	0.574148	0.76236	-0.564727	0.469323
LAMP1	-0.0722969	0.574209	0.76236	-0.564636	0.469323
TRIO	-0.075894	0.574249	0.76236	-0.564576	0.469323
C1orf109	-0.0832341	0.574302	0.76236	-0.564499	0.469323
DDX41	0.0586343	0.574543	0.762581	0.564142	0.469455
YARS2	-0.0474407	0.574942	0.763012	-0.563553	0.46971
NCOA3	-0.0588732	0.575178	0.763225	-0.563205	0.469826
BRI3	0.0853622	0.575283	0.763267	0.563049	0.469845
AOC2	0.124345	0.575583	0.763565	0.562607	0.470009
MGST1	0.0820832	0.575767	0.763633	0.562335	0.470045
SLC24A1	-0.0571392	0.575784	0.763633	-0.56231	0.470045
ABHD10	-0.0979076	0.576034	0.763718	-0.561941	0.470085
TNK1	-0.0912067	0.576061	0.763718	-0.5619	0.470085
ZMAT3	0.054501	0.576072	0.763718	0.561885	0.470085
COX16	0.140355	0.57622	0.763815	0.561667	0.47015
AOAH	0.0677525	0.576383	0.763934	0.561425	0.470221
GMPR2	-0.051304	0.576499	0.763988	-0.561254	0.470264
INTS6	-0.0651216	0.576823	0.764319	-0.560776	0.470462
ARID1A	-0.0564206	0.576936	0.764369	-0.56061	0.470498
NIPA2	-0.0481776	0.577063	0.764438	-0.560423	0.470543
RNF121	-0.0371526	0.577353	0.76468	-0.559995	0.470687
RUSC2	-0.0889575	0.577453	0.76468	-0.559848	0.470687
FIZ1	0.0511045	0.577469	0.76468	0.559823	0.470687
TRMT61A	-0.0685528	0.577573	0.764719	-0.55967	0.470702
LRP1	-0.0889611	0.577703	0.764791	-0.559479	0.470751
TUBGCP6	-0.054064	0.577884	0.764905	-0.559211	0.470801
LPCAT1	-0.0428771	0.577938	0.764905	-0.559132	0.470801
HNRNPL	0.0480817	0.57847	0.765367	0.558348	0.471008
ZNF639	-0.0911586	0.57849	0.765367	-0.558319	0.471008
ERI3	0.0609736	0.578512	0.765367	0.558287	0.471008
KHDRBS1	-0.0394684	0.578636	0.765432	-0.558104	0.471045
PSMD3	0.0642892	0.578924	0.765714	0.55768	0.471182
NUDT19	0.0605153	0.579012	0.765732	0.55755	0.471193
NUDT21	0.0684785	0.579545	0.766276	0.556765	0.471513
VPS36	-0.0867746	0.579573	0.766276	-0.556724	0.471513
LRRC25	0.0918241	0.579806	0.766485	0.556382	0.471629
EIF3A	-0.0509196	0.580107	0.766784	-0.555938	0.471797
PDPK1	-0.0672373	0.580238	0.766858	-0.555746	0.471848
EEA1	-0.108069	0.580405	0.766884	-0.5555	0.471851
NAA35	-0.0427057	0.580408	0.766884	-0.555496	0.471851
WDR35	-0.0902264	0.580518	0.766885	-0.555333	0.471851
CREB3L4	0.0501992	0.580628	0.766885	0.555172	0.471851
CCDC82	-0.163678	0.580633	0.766885	-0.555165	0.471851
CNOT7	-0.0608504	0.580789	0.766957	-0.554936	0.471881
CD177	0.363812	0.580838	0.766957	0.554864	0.471881
ESPN	-0.265804	0.580989	0.767059	-0.554641	0.471931
SACM1L	-0.092811	0.581191	0.767137	-0.554344	0.471956
C17orf62	-0.0679301	0.581199	0.767137	-0.554333	0.471956
UAP1	0.1273	0.581413	0.767321	0.554019	0.472054
CTSF	-0.0884318	0.581594	0.767461	-0.553752	0.472136
TMEM63C	0.221901	0.581763	0.767585	0.553504	0.472182
TCL1A	0.232871	0.581879	0.767605	0.553334	0.472197
SLC39A9	0.0335741	0.581928	0.767605	0.553261	0.472197
HRH2	0.123558	0.582074	0.767695	0.553048	0.472234
RAB35	-0.0522971	0.582146	0.767695	-0.552941	0.472234
ZCRB1	0.0656931	0.582231	0.767708	0.552817	0.472246
IER2	-0.0794079	0.58245	0.767833	-0.552495	0.472311
FRA10AC1	-0.107613	0.582492	0.767833	-0.552433	0.472311
RECQL5	0.0599002	0.582551	0.767833	0.552347	0.472311
SPATA20	0.116176	0.582828	0.768099	0.551941	0.472458
ROM1	0.0913441	0.583118	0.768225	0.551514	0.472504
GAR1	0.0526513	0.583126	0.768225	0.551503	0.472504
GP1BA	0.148448	0.583149	0.768225	0.55147	0.472504
FAM91A1	-0.0918858	0.583412	0.768337	-0.551082	0.472536
GOLGA7B	-0.103373	0.583415	0.768337	-0.551078	0.472536
AK3	0.0751749	0.583502	0.768337	0.55095	0.472536
TCF7L2	-0.0895246	0.583533	0.768337	-0.550905	0.472536
EIF2B1	0.0396618	0.583684	0.768436	0.550684	0.472605
WDR91	-0.0423619	0.58381	0.768467	-0.550499	0.472619
PEMT	0.0652591	0.583858	0.768467	0.550429	0.472619
KLF5	0.164808	0.584264	0.768813	0.549834	0.472812
HINFP	-0.0393348	0.584271	0.768813	-0.549824	0.472812
TSEN2	-0.0603891	0.584359	0.76883	-0.549694	0.472813
SEMA6A	-0.0679565	0.584905	0.769278	-0.548893	0.473062
MGAT2	-0.104003	0.584921	0.769278	-0.548871	0.473062
MTMR12	-0.0549754	0.584959	0.769278	-0.548815	0.473062
P2RX4	-0.0666877	0.585094	0.769278	-0.548617	0.473062
TTI2	0.0528885	0.585134	0.769278	0.548558	0.473062
EXOC6	0.0999986	0.585151	0.769278	0.548534	0.473062
CCT4	0.0451397	0.585238	0.769294	0.548406	0.473062
AP2A2	-0.0474026	0.585426	0.769443	-0.54813	0.473135
B3GNT5	0.140685	0.585624	0.769604	0.547841	0.473211
MON1B	-0.0446073	0.585709	0.769618	-0.547716	0.473211
ARID1B	-0.0434865	0.586016	0.769921	-0.547267	0.473386
ZMAT5	-0.0676687	0.58657	0.77055	-0.546456	0.473744
CAMKMT	-0.0400099	0.586855	0.770826	-0.546039	0.473871
MAP3K7	-0.0734137	0.586981	0.770892	-0.545855	0.473899
TFAM	-0.0835788	0.587061	0.770899	-0.545738	0.473899
SLC39A3	0.0755628	0.587335	0.77098	0.545336	0.47393
TEFM	-0.085014	0.58743	0.77098	-0.545198	0.47393
NXT2	0.115235	0.587452	0.77098	0.545165	0.47393
SEPW1	0.0624613	0.587483	0.77098	0.54512	0.47393
ZFYVE16	-0.104482	0.587499	0.77098	-0.545096	0.47393
SEL1L	0.0731628	0.587596	0.771008	0.544956	0.47393
SPRYD3	-0.0739029	0.587752	0.771036	-0.544727	0.47393
RHOC	-0.0890185	0.587772	0.771036	-0.544698	0.47393
SUOX	-0.0579925	0.587896	0.771036	-0.544517	0.47393
MARVELD1	0.091858	0.587919	0.771036	0.544483	0.47393
JAK1	-0.0445633	0.588294	0.771313	-0.543934	0.474099
SVIL	-0.0895328	0.588377	0.771313	-0.543814	0.474099
TPK1	-0.0743361	0.588394	0.771313	-0.543789	0.474099
TYK2	0.0584774	0.588515	0.771313	0.543612	0.474099
ERGIC2	0.113347	0.588541	0.771313	0.543574	0.474099
EIF2B3	0.0602971	0.588582	0.771313	0.543514	0.474099
FRMD8	-0.0441492	0.588734	0.771414	-0.543291	0.474161
COA1	-0.0624746	0.58902	0.771621	-0.542874	0.474259
CLDN5	0.212171	0.589111	0.771621	0.542742	0.474259
LBR	0.0995631	0.589119	0.771621	0.54273	0.474259
GNA15	0.0849936	0.58929	0.771746	0.542481	0.474306
MTPAP	-0.0467541	0.589561	0.772003	-0.542085	0.474434
GEN1	0.0891036	0.589858	0.772197	0.541651	0.474533
DCTN5	0.0400429	0.58986	0.772197	0.541648	0.474533
USP38	-0.074691	0.590433	0.772763	-0.540812	0.474843
TREML2	0.0992043	0.590443	0.772763	0.540797	0.474843
ALDH6A1	0.0532572	0.591006	0.7734	0.539976	0.475224
WDR89	-0.120374	0.591527	0.773971	-0.539216	0.475546
RMDN1	0.0539021	0.591593	0.773971	0.53912	0.475546
GNL2	-0.0557439	0.591893	0.774264	-0.538684	0.475719
BCAT1	-0.126412	0.59201	0.774319	-0.538512	0.475757
FEM1C	-0.0945686	0.592411	0.774744	-0.537928	0.476013
ARNTL	0.0556592	0.592743	0.775079	0.537445	0.476204
CLEC18A	0.158396	0.592868	0.77514	0.537263	0.476236
PDCD2	-0.0480999	0.592959	0.77514	-0.53713	0.476236
SHMT1	0.0538755	0.593017	0.77514	0.537046	0.476236
TAB1	-0.0551611	0.593138	0.775199	-0.53687	0.476258
FAM120AOS	-0.0424266	0.593597	0.775619	-0.536202	0.476464
DET1	-0.0518146	0.593611	0.775619	-0.536182	0.476464
TBPL1	-0.0750699	0.593768	0.775725	-0.535954	0.47652
MIF4GD	-0.0454248	0.593934	0.775741	-0.535712	0.47652
C1orf52	-0.0675591	0.593975	0.775741	-0.535653	0.47652
CBR4	0.0641411	0.594007	0.775741	0.535605	0.47652
TRAPPC8	-0.0777083	0.594116	0.775747	-0.535447	0.476524
CRTC2	0.062677	0.594163	0.775747	0.535378	0.476524
GMIP	0.0744229	0.594548	0.77615	0.534819	0.476738
RPF1	-0.0706302	0.594702	0.776252	-0.534595	0.476801
PSMB10	0.0612962	0.594799	0.77628	0.534453	0.476808
FARSB	0.0553595	0.59534	0.776886	0.533668	0.477147
VARS2	-0.0619151	0.595598	0.77704	-0.533292	0.477233
RENBP	-0.0791612	0.595609	0.77704	-0.533276	0.477233
TRIM8	-0.0723573	0.595832	0.777093	-0.532952	0.477244
ABHD14B	0.0661754	0.595848	0.777093	0.532929	0.477244
RBM4	-0.0360467	0.595878	0.777093	-0.532886	0.477244
SNX13	0.104069	0.595963	0.777105	0.532763	0.477244
PGRMC1	0.101318	0.596141	0.777142	0.532504	0.477262
NDEL1	-0.0730947	0.596143	0.777142	-0.532501	0.477262
SETDB1	-0.0473121	0.596253	0.777187	-0.532341	0.477284
SEC24B	-0.0499256	0.596534	0.777454	-0.531933	0.477436
ZNHIT2	0.0649094	0.596638	0.77749	0.531782	0.47745
PCMTD2	0.122058	0.596963	0.777814	0.531311	0.477616
DICER1	-0.0715921	0.597051	0.77783	-0.531182	0.477627
C14orf119	0.0413001	0.597297	0.778052	0.530825	0.477727
STRN	0.0645784	0.597377	0.778057	0.530709	0.477727
ARPP19	-0.0480907	0.597898	0.778637	-0.529954	0.478064
PHF20L1	0.0639226	0.598022	0.778698	0.529775	0.478108
KTN1	-0.094018	0.598279	0.778934	-0.529402	0.478234
GALNS	0.0652258	0.598543	0.779179	0.529018	0.478375
ARL11	0.0674905	0.59871	0.779298	0.528776	0.478441
SMS	-0.0381004	0.599185	0.779655	-0.528088	0.478643
SPTBN1	-0.0758823	0.599192	0.779655	-0.528078	0.478643
STX6	0.0317612	0.599213	0.779655	0.528047	0.478643
CCNC	0.10664	0.599299	0.779668	0.527923	0.478645
NAPG	0.0726774	0.599508	0.779745	0.52762	0.478676
DOK2	-0.0644907	0.599511	0.779745	-0.527617	0.478676
C12orf49	-0.0465772	0.600072	0.780376	-0.526803	0.47903
APBB1IP	-0.0981421	0.600639	0.780966	-0.525983	0.479366
PLXDC1	-0.110278	0.600678	0.780966	-0.525926	0.479366
TPRA1	0.0493687	0.600841	0.781078	0.525691	0.479423
GPR25	-0.136507	0.601325	0.781608	-0.52499	0.479702
TRAF2	-0.0519818	0.601465	0.781691	-0.524788	0.479748
PAM16	-0.0643748	0.60179	0.782014	-0.524317	0.479912
DDX6	-0.0792206	0.602181	0.782422	-0.523753	0.480141
DEDD2	0.08011	0.602745	0.783056	0.522938	0.480517
ACTR3B	-0.0719595	0.603025	0.783321	-0.522532	0.480654
PKNOX1	-0.0477082	0.6037	0.784097	-0.521558	0.481079
CORO1A	0.0635955	0.603862	0.784149	0.521324	0.481104
GTF3C2	-0.0401872	0.603893	0.784149	-0.521279	0.481104
ANKRD12	-0.0909004	0.604203	0.784348	-0.520832	0.481227
KIF3C	0.124212	0.604266	0.784348	0.520741	0.481227
CCDC174	-0.0323484	0.604332	0.784348	-0.520646	0.481227
IL16	0.0549094	0.604353	0.784348	0.520616	0.481227
CEACAM1	-0.150437	0.604437	0.784358	-0.520495	0.481227
RBM15	-0.0515456	0.604564	0.784424	-0.520311	0.481269
WRAP53	0.0494375	0.604661	0.78445	0.520171	0.481282
SQLE	-0.0853044	0.604755	0.784462	-0.520036	0.481282
GCNT2	-0.123514	0.604893	0.784462	-0.519836	0.481282
ZNF770	-0.136645	0.6049	0.784462	-0.519826	0.481282
CAMLG	0.0494686	0.604981	0.784467	0.519709	0.481282
MARS	-0.0464204	0.605128	0.784558	-0.519498	0.481311
PSMD10	0.0736191	0.6053	0.784682	0.51925	0.481382
HSPA6	-0.120425	0.605432	0.784754	-0.519059	0.481427
SLC25A16	-0.0485681	0.605731	0.785042	-0.518628	0.481593
CCDC126	0.110049	0.605904	0.785167	0.518379	0.481675
TTPAL	-0.0591976	0.60606	0.78527	-0.518154	0.481717
PANK3	0.0963614	0.606232	0.785362	0.517905	0.481745
RHD	0.318685	0.606358	0.785362	0.517724	0.481745
NPTN	0.0647493	0.606361	0.785362	0.517719	0.481745
FAM149B1	-0.0510169	0.606931	0.785971	-0.516899	0.482079
RAB3GAP2	-0.0545579	0.606985	0.785971	-0.516821	0.482079
CWC25	-0.040166	0.607185	0.78613	-0.516533	0.482167
NINJ1	-0.103886	0.60745	0.786374	-0.516151	0.482309
RPE	-0.0772738	0.60779	0.786544	-0.515662	0.482412
HNRNPLL	-0.0618752	0.607811	0.786544	-0.515631	0.482412
SEH1L	0.0460707	0.607812	0.786544	0.51563	0.482412
POU2AF1	0.174987	0.607978	0.786576	0.515392	0.482416
SNAPC4	-0.0506444	0.608064	0.786576	-0.515268	0.482416
GNL3L	0.0683027	0.608067	0.786576	0.515263	0.482416
ANKRD13C	-0.0928443	0.608295	0.786771	-0.514935	0.482518
NFYC	0.0525093	0.60855	0.786889	0.514569	0.482578
ILKAP	-0.0326226	0.608572	0.786889	-0.514537	0.482578
ASB13	0.0746687	0.608617	0.786889	0.514472	0.482578
UBE2E2	0.0605758	0.60943	0.7878	0.513302	0.483091
PPP1R12A	0.0672876	0.609475	0.7878	0.513238	0.483091
SRSF1	0.0481413	0.609749	0.788054	0.512845	0.483226
ATP9B	0.0476633	0.610046	0.788338	0.512418	0.48339
MANSC1	0.142183	0.610268	0.788483	0.512098	0.483448
CBL	-0.068776	0.610315	0.788483	-0.512031	0.483448
LTBP3	-0.0940396	0.610428	0.788483	-0.511869	0.483448
YTHDF2	-0.0288189	0.610466	0.788483	-0.511814	0.483448
NFE2L3	-0.069269	0.610756	0.788675	-0.511397	0.483556
GGT1	0.0951649	0.610768	0.788675	0.51138	0.483556
SIGLEC14	0.326663	0.611024	0.788822	0.511012	0.483635
ASUN	-0.0638671	0.611036	0.788822	-0.510995	0.483635
UPF3B	-0.0611724	0.61146	0.789167	-0.510387	0.48381
IRGQ	-0.0353199	0.611494	0.789167	-0.510337	0.48381
LRMP	0.054368	0.611535	0.789167	0.510279	0.48381
INSR	0.0716799	0.611648	0.789213	0.510117	0.483838
CTD-3088G3.8	0.147589	0.611791	0.789299	0.509911	0.483877
TBXA2R	0.142424	0.61212	0.789623	0.50944	0.48406
CCDC43	0.0723497	0.612228	0.789662	0.509285	0.484071
GFPT1	-0.0689301	0.612902	0.790432	-0.508318	0.484502
WDR70	-0.0449476	0.61309	0.790542	-0.508049	0.484558
ASGR1	0.0778465	0.613141	0.790542	0.507975	0.484558
CHN2	-0.0778459	0.613281	0.790622	-0.507775	0.484601
SLC25A17	0.0359319	0.613485	0.790786	0.507482	0.484694
PPL	-0.151123	0.613776	0.791061	-0.507066	0.484857
AMDHD2	0.0504456	0.613858	0.791068	0.506947	0.484861
PRRC2A	0.064443	0.614149	0.791344	0.50653	0.485031
ZNF48	-0.059719	0.614323	0.791468	-0.506281	0.485092
NARS	-0.0409239	0.614475	0.791564	-0.506064	0.48514
HNRNPC	-0.0368968	0.614659	0.791702	-0.5058	0.485219
SGK3	-0.066381	0.615204	0.792235	-0.50502	0.4855
DERA	0.0397878	0.615228	0.792235	0.504985	0.4855
NEK3	-0.0627733	0.615325	0.79226	-0.504847	0.485512
MAP7D3	-0.0504428	0.615667	0.792552	-0.504357	0.485685
ZNF592	0.0572446	0.615782	0.792552	0.504192	0.485685
SLMAP	-0.0770459	0.615853	0.792552	-0.504091	0.485685
APOBEC3B	0.187063	0.615861	0.792552	0.504079	0.485685
MTMR3	-0.0781477	0.616359	0.793092	-0.503368	0.485981
PAQR6	0.132415	0.616805	0.793567	0.502729	0.486262
ZDHHC24	-0.0494649	0.616938	0.793638	-0.502539	0.486319
TRAPPC9	-0.0826004	0.617129	0.793784	-0.502267	0.486398
RASSF3	-0.0655904	0.617358	0.793979	-0.501938	0.486451
NOP58	-0.0918524	0.617541	0.793998	-0.501677	0.486451
OXLD1	0.0479312	0.617572	0.793998	0.501633	0.486451
RNF41	0.0297732	0.617702	0.793998	0.501448	0.486451
SARS	0.0552397	0.617781	0.793998	0.501335	0.486451
GNB5	0.0686161	0.617851	0.793998	0.501234	0.486451
P4HA1	0.0694126	0.617896	0.793998	0.50117	0.486451
RCN2	-0.110721	0.617926	0.793998	-0.501127	0.486451
COA4	0.0470535	0.617993	0.793998	0.501031	0.486451
NDUFAF7	-0.0641946	0.618191	0.79406	-0.500748	0.486466
TSR1	-0.0439378	0.618301	0.79406	-0.500591	0.486466
RHNO1	0.0631979	0.618435	0.79406	0.5004	0.486466
LETM2	-0.103508	0.618507	0.79406	-0.500297	0.486466
SPHK2	0.0491779	0.618547	0.79406	0.50024	0.486466
KLHL7	-0.0548387	0.618553	0.79406	-0.500232	0.486466
MLLT1	-0.0911298	0.618585	0.79406	-0.500186	0.486466
ZFAND1	-0.11394	0.618677	0.794078	-0.500055	0.486468
POLR2H	-0.0508152	0.618887	0.794225	-0.499755	0.48654
STK10	0.0561464	0.618946	0.794225	0.49967	0.48654
LAIR1	0.0615989	0.619057	0.794268	0.499512	0.486558
ITGA5	-0.0786407	0.619688	0.794882	-0.498611	0.486897
PSMD12	0.0356232	0.619696	0.794882	0.4986	0.486897
SHC1	-0.0410371	0.619769	0.794882	-0.498496	0.486897
RARA	-0.0847637	0.619866	0.794908	-0.498357	0.486911
ERMN	-0.0851415	0.620056	0.795015	-0.498087	0.486975
PCYOX1	0.0460189	0.620106	0.795015	0.498016	0.486975
IL17RA	-0.0756419	0.6203	0.795164	-0.497739	0.487055
MFSD1	0.0570966	0.620423	0.795223	0.497563	0.48708
MAP3K7CL	-0.122731	0.620511	0.795236	-0.497438	0.487082
HOOK2	0.057215	0.620649	0.795314	0.49724	0.487118
SEL1L3	0.101138	0.621125	0.795824	0.496562	0.487414
PLEKHG3	0.0860942	0.621708	0.796471	0.495732	0.487783
FXR1	0.0614078	0.622245	0.79706	0.494966	0.488113
ATL3	-0.0565191	0.622624	0.797445	-0.494427	0.488316
PSMA1	0.0482625	0.622806	0.797508	0.494168	0.488355
VAMP7	-0.106749	0.622829	0.797508	-0.494134	0.488355
UNG	0.0614653	0.62307	0.797716	0.493792	0.488456
PPP1R16A	0.0668886	0.623217	0.797763	0.493583	0.488456
PPP1R10	-0.0794345	0.623399	0.797763	-0.493324	0.488456
NAA15	-0.0485552	0.623557	0.797763	-0.493099	0.488456
VAV1	0.0578994	0.623561	0.797763	0.493093	0.488456
UPF3A	0.046965	0.623565	0.797763	0.493088	0.488456
VARS	0.0753092	0.623604	0.797763	0.493032	0.488456
ERP29	-0.0392093	0.623652	0.797763	-0.492964	0.488456
CTPS2	-0.0408943	0.623828	0.797889	-0.492713	0.488534
SDHA	-0.0550929	0.624001	0.79801	-0.492468	0.488614
SNX5	0.0423895	0.624384	0.798401	0.491922	0.488843
UPK3B	0.165038	0.624477	0.798419	0.491791	0.48885
ALKBH2	0.0603693	0.624608	0.798487	0.491604	0.488879
IQCB1	-0.0789766	0.624765	0.798563	-0.491381	0.488892
PNRC1	0.0614772	0.624826	0.798563	0.491294	0.488892
EXOSC7	-0.0451089	0.625014	0.798563	-0.491027	0.488892
PLAUR	-0.0928383	0.62504	0.798563	-0.49099	0.488892
PTPRCAP	-0.0789189	0.625058	0.798563	-0.490965	0.488892
WBSCR22	-0.0583323	0.625211	0.798614	-0.490746	0.488904
NCKAP5L	-0.0782782	0.625266	0.798614	-0.490668	0.488904
ZNF43	-0.059747	0.625331	0.798614	-0.490576	0.488904
HAUS8	0.0436292	0.625649	0.798822	0.490124	0.489038
EPHA1	0.0718499	0.625679	0.798822	0.490082	0.489038
THUMPD3	-0.0394491	0.625729	0.798822	-0.490011	0.489038
ACTR8	-0.0368087	0.625872	0.798888	-0.489808	0.489075
CNPY4	-0.0365347	0.625936	0.798888	-0.489716	0.489075
COPS5	0.0533359	0.626167	0.799036	0.489388	0.489127
RGS18	-0.115764	0.626242	0.799036	-0.489282	0.489127
ALDH3B1	0.0796184	0.62633	0.799036	0.489157	0.489127
PRKRIR	-0.0823881	0.62644	0.799036	-0.489001	0.489127
DPH2	-0.0504584	0.626443	0.799036	-0.488997	0.489127
SIN3A	-0.0428175	0.626639	0.799146	-0.488718	0.489188
UBASH3A	-0.0971736	0.626685	0.799146	-0.488653	0.489188
SSU72	0.0434211	0.627191	0.799692	0.487934	0.48951
DNAJC1	-0.0569643	0.627393	0.79985	-0.487648	0.489589
RNF166	-0.0484173	0.627761	0.80022	-0.487125	0.489803
PNKD	0.0538551	0.628028	0.80046	0.486748	0.489923
CSNK2A1	0.0384209	0.628261	0.800657	0.486417	0.490046
TLR10	0.0821842	0.628581	0.800917	0.485962	0.490184
OS9	-0.0662538	0.628671	0.800917	-0.485835	0.490184
SFR1	0.0831628	0.628699	0.800917	0.485795	0.490184
ATP6V1C1	0.0674014	0.629206	0.801375	0.485077	0.490459
LIMK2	-0.094998	0.629215	0.801375	-0.485064	0.490459
CPM	0.0860504	0.629296	0.801378	0.484949	0.490461
STAU2	-0.0501232	0.629615	0.801587	-0.484498	0.490563
YWHAZ	-0.0370755	0.629617	0.801587	-0.484494	0.490563
PAGR1	0.0452814	0.629913	0.801864	0.484076	0.490718
KLHL5	0.053092	0.630008	0.801885	0.483941	0.490739
INTS5	-0.0561525	0.630273	0.801936	-0.483565	0.490747
SERINC5	-0.0597995	0.630318	0.801936	-0.483501	0.490747
SGTB	-0.0761925	0.630355	0.801936	-0.48345	0.490747
HDAC1	0.0297096	0.630428	0.801936	0.483345	0.490747
LILRA6	-0.0908418	0.630439	0.801936	-0.48333	0.490747
ZNF432	-0.0669926	0.630552	0.80198	-0.48317	0.490753
HADHB	-0.0392005	0.630646	0.802	-0.483036	0.490753
CPT2	-0.0398936	0.630823	0.802073	-0.482787	0.490801
RRAGD	0.0738535	0.63086	0.802073	0.482734	0.490801
TRNT1	-0.0692325	0.631236	0.802451	-0.482202	0.490999
FUBP3	-0.0557795	0.631543	0.802597	-0.481767	0.491076
FAM212A	0.128213	0.631558	0.802597	0.481747	0.491076
TMEM167B	-0.0625516	0.631586	0.802597	-0.481706	0.491076
DENND1A	0.0635717	0.631711	0.802613	0.48153	0.491083
KIFC3	0.107606	0.631756	0.802613	0.481466	0.491083
PRRC1	-0.0637242	0.631893	0.802633	-0.481272	0.491093
BTBD2	-0.0532017	0.631929	0.802633	-0.481222	0.491093
COMMD5	0.03013	0.632079	0.802725	0.481009	0.491152
ADRBK1	0.0503973	0.632325	0.802937	0.480661	0.491266
ZBTB46	-0.0666748	0.63278	0.803415	-0.480018	0.491563
DLG1	-0.0492858	0.632928	0.803492	-0.479808	0.491601
TAF7	-0.0828097	0.633045	0.803492	-0.479643	0.491601
LMF2	-0.045083	0.633075	0.803492	-0.4796	0.491601
PER1	-0.120611	0.633555	0.803843	-0.478922	0.491775
CSTF1	0.0322924	0.63358	0.803843	0.478887	0.491775
RSBN1L	-0.0386411	0.633634	0.803843	-0.47881	0.491775
MPV17L2	0.0584	0.633791	0.803843	0.478589	0.491775
USP1	-0.0943011	0.633805	0.803843	-0.478569	0.491775
RNASE2	0.112989	0.633823	0.803843	0.478543	0.491775
DCUN1D4	-0.096959	0.633955	0.80391	-0.478358	0.491799
LAMTOR3	0.096725	0.634154	0.804036	0.478076	0.491876
DIP2A	-0.0564757	0.634283	0.804036	-0.477895	0.491876
SLC25A53	0.0565337	0.63429	0.804036	0.477884	0.491876
TARBP2	-0.0465058	0.634674	0.804423	-0.477342	0.492076
TMEM30A	-0.0810177	0.634894	0.804603	-0.477031	0.49217
RBBP4	-0.0452079	0.635144	0.80482	-0.476678	0.492286
HLA-DQA1	-0.355739	0.635416	0.805065	-0.476295	0.492394
TRIT1	-0.0478556	0.635574	0.805068	-0.476071	0.492394
MAPK6	-0.10617	0.635644	0.805068	-0.475973	0.492394
KPNA4	0.0525472	0.635655	0.805068	0.475957	0.492394
AP3M1	-0.036386	0.635739	0.805076	-0.475838	0.492394
RNMTL1	-0.0448735	0.63585	0.805116	-0.475682	0.492406
SETD7	-0.0575552	0.635973	0.805172	-0.475509	0.492436
TIMM9	0.0533418	0.636317	0.805303	0.475023	0.492506
PRIMPOL	-0.0700732	0.636362	0.805303	-0.47496	0.492506
USP10	-0.0714118	0.636376	0.805303	-0.474941	0.492506
C1D	0.0901381	0.636391	0.805303	0.474919	0.492506
S100A11	0.0951555	0.636704	0.805528	0.474477	0.492631
TRIP12	0.0673497	0.636726	0.805528	0.474447	0.492631
SEMA4B	-0.0687169	0.636825	0.805553	-0.474308	0.492639
CDK5R1	-0.104619	0.637012	0.805691	-0.474043	0.49272
RNF113A	-0.0354122	0.637474	0.806113	-0.473392	0.492966
C16orf62	-0.0494868	0.637616	0.806113	-0.473192	0.492966
TXNDC9	0.106166	0.63766	0.806113	0.473131	0.492966
PDLIM2	-0.0528157	0.637681	0.806113	-0.4731	0.492966
WDR77	-0.0389327	0.63782	0.806113	-0.472905	0.492966
ACAP2	-0.0686986	0.637889	0.806113	-0.472807	0.492966
B4GALT1	-0.0559152	0.637897	0.806113	-0.472796	0.492966
PTGS1	0.136096	0.638005	0.80615	0.472644	0.492979
PAPOLA	-0.0560704	0.63825	0.80636	-0.472299	0.493112
HACL1	0.0419087	0.638473	0.806454	0.471985	0.493169
DHX34	0.0837488	0.638482	0.806454	0.471972	0.493169
ABCG1	-0.146608	0.638651	0.806568	-0.471734	0.493234
CEP57	-0.0893778	0.638779	0.80663	-0.471554	0.493258
B3GAT3	-0.05065	0.638912	0.806698	-0.471367	0.49329
PRPF38B	0.0406482	0.639168	0.806922	0.471006	0.493428
NELFB	0.0432632	0.639302	0.806992	0.470817	0.493451
FADS1	-0.0586636	0.639636	0.807277	-0.470348	0.493631
SPSB2	0.0596331	0.639686	0.807277	0.470278	0.493631
BTBD1	-0.0727908	0.6398	0.807322	-0.470117	0.49364
EXOC4	-0.0361899	0.63997	0.807337	-0.469878	0.493649
DDX54	-0.0644222	0.63997	0.807337	-0.469877	0.493649
RAD51B	-0.0551884	0.640606	0.807954	-0.468983	0.493965
CLDN15	-0.0507797	0.640628	0.807954	-0.468952	0.493965
DOLK	-0.0472404	0.640696	0.807954	-0.468857	0.493965
ELAC1	-0.0543103	0.64097	0.807966	-0.468471	0.493965
DPP9	-0.0334182	0.641	0.807966	-0.468429	0.493965
SRD5A3	0.0790343	0.641058	0.807966	0.468348	0.493965
WBP1	0.0372044	0.641059	0.807966	0.468346	0.493965
MRPL50	-0.114133	0.6411	0.807966	-0.468288	0.493965
DGUOK	-0.0297931	0.641573	0.808382	-0.467624	0.494217
MBTD1	-0.0669906	0.641588	0.808382	-0.467602	0.494217
PRKCD	-0.0815857	0.641733	0.808465	-0.467399	0.494257
C1orf50	0.0403206	0.641903	0.80858	0.46716	0.494288
TBC1D1	0.0511097	0.642248	0.808647	0.466675	0.494288
HGS	-0.0509152	0.64229	0.808647	-0.466617	0.494288
KLC4	-0.0527401	0.642298	0.808647	-0.466606	0.494288
ATPAF1	-0.0347073	0.64237	0.808647	-0.466504	0.494288
GFER	-0.0488868	0.642419	0.808647	-0.466435	0.494288
EIF4G3	-0.0617118	0.642524	0.808647	-0.466288	0.494288
SLC2A11	0.0559304	0.642571	0.808647	0.466222	0.494288
PPP1R3B	-0.0952823	0.642595	0.808647	-0.466188	0.494288
MRPL41	0.0638109	0.642707	0.808647	0.46603	0.494288
MPHOSPH6	0.0680251	0.642826	0.808647	0.465864	0.494288
LYSMD3	-0.117845	0.642889	0.808647	-0.465774	0.494288
PHAX	0.0490989	0.642905	0.808647	0.465753	0.494288
CASP6	-0.0388332	0.643077	0.808764	-0.465512	0.494339
GTF2B	-0.0607001	0.643179	0.808793	-0.465368	0.494339
UPF2	0.0370623	0.643522	0.809088	0.464886	0.494525
MLH3	-0.0530145	0.643571	0.809088	-0.464817	0.494525
CCT6A	0.0377077	0.643763	0.809171	0.464548	0.494544
PTBP2	-0.10062	0.643824	0.809171	-0.464462	0.494544
VPS26A	0.0507511	0.643942	0.809171	0.464296	0.494544
APOBR	-0.102607	0.644128	0.809171	-0.464036	0.494544
PRSS36	0.0635785	0.644135	0.809171	0.464026	0.494544
HSPD1	0.0548644	0.644179	0.809171	0.463964	0.494544
KDM6B	-0.0901218	0.644211	0.809171	-0.463919	0.494544
KIAA0513	0.0633261	0.64427	0.809171	0.463837	0.494544
MAFF	-0.0800971	0.644508	0.809316	-0.463503	0.4946
EIF2A	0.0754086	0.644543	0.809316	0.463454	0.4946
RNF19A	-0.0940334	0.644773	0.809505	-0.463131	0.494704
CHCHD7	-0.0528046	0.645012	0.809542	-0.462796	0.494704
RRP15	-0.0639051	0.64511	0.809542	-0.462659	0.494704
ACO2	0.0635928	0.645175	0.809542	0.462568	0.494704
ING1	-0.0383318	0.645182	0.809542	-0.462558	0.494704
FBXL20	0.0584902	0.645254	0.809542	0.462457	0.494704
FEM1B	-0.0844851	0.645356	0.809542	-0.462314	0.494704
IFI27L2	0.0716712	0.645356	0.809542	0.462313	0.494704
SCFD1	0.0488972	0.645439	0.809547	0.462197	0.494704
C1orf35	-0.038682	0.645739	0.809746	-0.461778	0.494789
NACC1	0.0545453	0.645799	0.809746	0.461693	0.494789
PHB	0.043738	0.645857	0.809746	0.461611	0.494789
MSL1	-0.070739	0.645914	0.809746	-0.461532	0.494789
FAM210A	-0.0682331	0.646369	0.810218	-0.460894	0.495054
SPINT1	-0.0933554	0.64655	0.810286	-0.46064	0.495075
ACTR10	0.0593105	0.646636	0.810286	0.460521	0.495075
GSR	0.0491982	0.646676	0.810286	0.460465	0.495075
OCEL1	0.0558135	0.646806	0.810286	0.460281	0.495075
CBX7	-0.0536338	0.64682	0.810286	-0.460263	0.495075
URB2	-0.051236	0.647715	0.811262	-0.459009	0.495647
TCF7L1	0.0726591	0.647758	0.811262	0.45895	0.495647
SAR1A	-0.0317731	0.648006	0.811475	-0.458601	0.495739
NUS1	-0.0856394	0.648102	0.811495	-0.458468	0.495741
DHX33	-0.0452653	0.648245	0.811498	-0.458267	0.495741
INIP	-0.0323734	0.648263	0.811498	-0.458242	0.495741
FPR1	0.0978743	0.648419	0.811594	0.458024	0.495798
PMPCA	0.0394692	0.64855	0.811658	0.457841	0.495826
ABHD8	0.054398	0.648743	0.811801	0.457571	0.495876
HNRNPD	0.0362555	0.649009	0.811875	0.457199	0.495876
AFG3L2	-0.044071	0.649165	0.811875	-0.45698	0.495876
DNASE2	-0.059323	0.649237	0.811875	-0.45688	0.495876
ABCB8	-0.0429772	0.649252	0.811875	-0.456859	0.495876
MACROD1	0.067113	0.649261	0.811875	0.456846	0.495876
CTNS	-0.047464	0.6493	0.811875	-0.456792	0.495876
ABRACL	-0.0520304	0.649527	0.811875	-0.456474	0.495876
NOL3	0.0709042	0.649631	0.811875	0.456329	0.495876
SLC31A2	0.0823436	0.649728	0.811875	0.456193	0.495876
APOBEC3C	-0.0640557	0.649827	0.811875	-0.456056	0.495876
FAM127A	-0.05299	0.649867	0.811875	-0.456	0.495876
PABPN1	0.0287163	0.649941	0.811875	0.455895	0.495876
ALG1	-0.0563167	0.649973	0.811875	-0.455852	0.495876
FAM198B	-0.105016	0.650059	0.811875	-0.45573	0.495876
SLC9A3R2	-0.0805276	0.650061	0.811875	-0.455728	0.495876
SUPT6H	0.0581355	0.650071	0.811875	0.455714	0.495876
IL32	0.100484	0.650179	0.811911	0.455563	0.495891
COPB2	-0.039917	0.65037	0.812	-0.455297	0.49593
PFDN6	0.0490459	0.650433	0.812	0.455208	0.49593
MED9	-0.0320144	0.650488	0.812	-0.455131	0.49593
FAM19A2	0.107853	0.65086	0.812365	0.454611	0.496147
IFNAR1	0.0497803	0.651045	0.812497	0.454353	0.496227
KLHL2	0.113013	0.651203	0.812564	0.454133	0.496236
NDUFAF4	-0.0835	0.651413	0.812564	-0.453839	0.496236
LFNG	0.0569696	0.651469	0.812564	0.453762	0.496236
SIRT7	-0.0395905	0.651551	0.812564	-0.453647	0.496236
SNX12	-0.0392076	0.651551	0.812564	-0.453646	0.496236
PABPC1L	-0.0494201	0.651575	0.812564	-0.453613	0.496236
KIAA0556	0.0589648	0.651899	0.812869	0.45316	0.496404
CBFB	-0.0671047	0.652047	0.812954	-0.452954	0.496442
GMPS	0.0347808	0.652325	0.813202	0.452565	0.496578
THOC3	0.065531	0.652942	0.813822	0.451706	0.496937
PFKFB4	0.0736855	0.652982	0.813822	0.451649	0.496937
PPP6R2	-0.0324202	0.653244	0.81405	-0.451284	0.497054
GRAMD1A	0.06213	0.653415	0.814164	0.451045	0.497128
SLC30A5	-0.0584795	0.653727	0.814438	-0.45061	0.497306
SAR1B	0.0751867	0.653794	0.814438	0.450517	0.497306
ZNF185	-0.0958085	0.654033	0.814636	-0.450184	0.497414
TELO2	-0.0459509	0.654654	0.815061	-0.449319	0.49764
TBC1D23	-0.0786459	0.654659	0.815061	-0.449312	0.49764
SIPA1L1	0.0701515	0.654666	0.815061	0.449302	0.49764
EXD3	-0.0545922	0.654693	0.815061	-0.449264	0.49764
FOPNL	-0.0772712	0.654907	0.815198	-0.448965	0.497681
2022-09-01	-0.063042	0.65504	0.815198	-0.44878	0.497681
FBXW2	0.0558688	0.655042	0.815198	0.448778	0.497681
YWHAQ	0.0377489	0.655209	0.815209	0.448545	0.497681
ADM2	-0.083789	0.655209	0.815209	-0.448545	0.497681
FAM188A	-0.0842031	0.655319	0.815246	-0.448392	0.497708
WDR74	-0.0494586	0.65561	0.815509	-0.447986	0.497833
SLC38A10	-0.0622152	0.65591	0.815783	-0.447569	0.497974
GAN	-0.063171	0.656013	0.815812	-0.447425	0.497987
ANKRD55	-0.0866713	0.656258	0.816017	-0.447085	0.498107
HIP1	0.0930557	0.656467	0.816178	0.446794	0.498183
VPS4A	0.0358915	0.656785	0.816474	0.446351	0.498355
MAU2	-0.0468079	0.657025	0.816656	-0.446016	0.498458
PTPRE	-0.0545396	0.657091	0.816656	-0.445926	0.498458
SNAP23	0.0575931	0.65731	0.816755	0.44562	0.498492
MBIP	-0.0678546	0.657348	0.816755	-0.445568	0.498492
SLC25A12	-0.0474388	0.65741	0.816755	-0.445481	0.498492
DNAH1	-0.047407	0.657516	0.816769	-0.445333	0.498516
MAN2C1	-0.0491601	0.657598	0.816769	-0.44522	0.498516
G2E3	-0.0879721	0.657696	0.816769	-0.445083	0.498516
KY	0.145603	0.65774	0.816769	0.445022	0.498516
MAGOHB	0.0682025	0.658086	0.817097	0.444541	0.498672
HAX1	-0.0415906	0.658199	0.817097	-0.444384	0.498672
LSM7	0.0709856	0.658247	0.817097	0.444317	0.498672
BRPF3	-0.0500132	0.658393	0.817097	-0.444114	0.498672
FNDC3B	-0.0711024	0.658403	0.817097	-0.4441	0.498672
SORT1	0.0808468	0.65858	0.817217	0.443854	0.498731
GXYLT1	-0.0688055	0.658724	0.817251	-0.443654	0.49875
MAP3K11	0.0609058	0.658767	0.817251	0.443594	0.49875
C22orf39	-0.0348637	0.659243	0.817742	-0.442933	0.49903
TSEN34	0.0677376	0.659529	0.817921	0.442535	0.499096
KHNYN	0.0619146	0.659639	0.817921	0.442382	0.499096
LMBRD1	0.0495419	0.659664	0.817921	0.442348	0.499096
SLC9A1	-0.0879124	0.659706	0.817921	-0.442289	0.499096
EGLN1	0.0674609	0.659864	0.818017	0.44207	0.499152
FNTB	0.053811	0.65997	0.81805	0.441923	0.499172
SEC23A	-0.0685062	0.660133	0.818076	-0.441697	0.499197
DOLPP1	0.0363331	0.660159	0.818076	0.441661	0.499197
APC2	0.0648415	0.660231	0.818076	0.44156	0.499197
HLA-C	-0.190921	0.660563	0.818243	-0.441099	0.499282
ACRBP	0.118908	0.660566	0.818243	0.441095	0.499282
ZHX3	0.0381367	0.660606	0.818243	0.44104	0.499282
2022-03-05	-0.0450464	0.660737	0.818307	-0.440858	0.499316
PSMC2	0.0599373	0.660975	0.818488	0.440527	0.499408
RBBP9	-0.0588559	0.661043	0.818488	-0.440432	0.499408
CAND1	-0.0494815	0.661151	0.818523	-0.440283	0.499427
PDP1	-0.106485	0.661416	0.818751	-0.439916	0.499568
DRG2	-0.0393782	0.661744	0.819059	-0.43946	0.499738
TMEM192	-0.0368195	0.662173	0.819491	-0.438864	0.500001
C6orf48	0.0710139	0.662298	0.819546	0.438692	0.500015
MARK2	-0.0571493	0.662401	0.819574	-0.438549	0.500024
AGAP2	-0.0600446	0.662517	0.819583	-0.438388	0.500024
LENG1	-0.0433521	0.662639	0.819583	-0.438219	0.500024
C6orf226	0.0460038	0.662649	0.819583	0.438205	0.500024
TOE1	-0.0353683	0.662873	0.819762	-0.437894	0.50011
ERLIN1	-0.0736392	0.66301	0.819832	-0.437704	0.50014
NLE1	0.0510005	0.663388	0.8202	0.437181	0.500341
TMEM33	0.0469506	0.664269	0.821103	0.43596	0.500872
OARD1	-0.0440798	0.664278	0.821103	-0.435947	0.500872
PIGU	-0.0447784	0.66465	0.821396	-0.435433	0.501021
PIP5K1C	-0.0538355	0.664676	0.821396	-0.435397	0.501021
CD33	-0.0496883	0.665045	0.821715	-0.434885	0.501176
SLC35D2	-0.0384318	0.665131	0.821715	-0.434767	0.501176
DENND3	-0.0744097	0.665175	0.821715	-0.434705	0.501176
SPHK1	-0.0735942	0.665495	0.822011	-0.434262	0.501333
FASTK	0.0403618	0.665589	0.822028	0.434133	0.501341
NCOR1	-0.0437446	0.666044	0.822491	-0.433502	0.501583
CTSD	-0.0904006	0.66627	0.822671	-0.433189	0.501692
COLGALT1	-0.0440036	0.666595	0.822907	-0.432741	0.501846
SMG6	-0.0442618	0.666622	0.822907	-0.432703	0.501846
HEATR5A	0.0536926	0.666729	0.82294	0.432554	0.501858
ADAT1	0.0339079	0.666922	0.823078	0.432288	0.501918
NRF1	0.0228619	0.667338	0.823492	0.431713	0.502167
PTGES3	-0.0466982	0.667877	0.823892	-0.430968	0.502379
SLC25A4	0.0793658	0.667892	0.823892	0.430947	0.502379
SDF4	-0.0401494	0.667903	0.823892	-0.430931	0.502379
POLR3K	0.0401275	0.668258	0.824015	0.430441	0.502412
POLR3B	-0.0371684	0.668264	0.824015	-0.430432	0.502412
C1RL	0.0646774	0.668305	0.824015	0.430376	0.502412
ECH1	-0.0544563	0.668346	0.824015	-0.43032	0.502412
TBC1D10B	0.0517135	0.668425	0.824015	0.43021	0.502412
ZFP91	0.0265472	0.668534	0.824015	0.43006	0.502412
MS4A1	0.14438	0.668566	0.824015	0.430015	0.502412
PLEC	-0.0617147	0.668748	0.82414	-0.429763	0.502479
CERS6	-0.053227	0.669412	0.824859	-0.428847	0.502868
ELL	0.0616249	0.669532	0.824907	0.428681	0.502896
STX7	0.0623691	0.66968	0.824991	0.428476	0.502946
ATG3	0.0521565	0.670337	0.825475	0.42757	0.503161
PTGS2	-0.122734	0.670376	0.825475	-0.427515	0.503161
ABHD17A	-0.039132	0.670452	0.825475	-0.427411	0.503161
KARS	-0.042038	0.670453	0.825475	-0.427409	0.503161
STK17A	0.0427344	0.670516	0.825475	0.427324	0.503161
ADCK5	0.0430089	0.6706	0.825475	0.427208	0.503161
SLC35F5	-0.0679557	0.670638	0.825475	-0.427154	0.503161
KIAA1683	-0.0907939	0.670958	0.825627	-0.426713	0.503208
CDC27	0.0594713	0.671041	0.825627	0.426599	0.503208
NADSYN1	0.0342043	0.671076	0.825627	0.42655	0.503208
GPANK1	0.0461298	0.671084	0.825627	0.426539	0.503208
ANKDD1A	-0.0477037	0.67132	0.825719	-0.426214	0.503208
C11orf49	0.046519	0.671409	0.825719	0.426091	0.503208
VCAN	0.0621029	0.671843	0.825719	0.425492	0.503208
SYF2	0.0431199	0.671893	0.825719	0.425423	0.503208
CD79A	0.150263	0.671898	0.825719	0.425417	0.503208
TATDN3	-0.035067	0.671935	0.825719	-0.425366	0.503208
TMBIM6	0.0354943	0.671979	0.825719	0.425305	0.503208
POLR2K	0.147625	0.671995	0.825719	0.425282	0.503208
PFKFB3	-0.098873	0.67209	0.825719	-0.425152	0.503208
EIF4E	0.0573374	0.67209	0.825719	0.425152	0.503208
SLC45A3	0.103055	0.672255	0.825719	0.424924	0.503208
TOR1AIP2	-0.0319995	0.672267	0.825719	-0.424908	0.503208
HN1L	0.0345766	0.672314	0.825719	0.424843	0.503208
ATRIP	-0.0424282	0.672322	0.825719	-0.424832	0.503208
BOD1L1	0.0494568	0.672369	0.825719	0.424767	0.503208
IDH3B	0.0409031	0.672523	0.825809	0.424555	0.503261
APTX	0.0317237	0.672628	0.825839	0.42441	0.503269
PM20D2	-0.0906634	0.672952	0.826103	-0.423964	0.503425
FCGR3B	-0.101983	0.673005	0.826103	-0.423891	0.503425
CCDC159	0.0545577	0.673154	0.826188	0.423685	0.503465
ZNF326	-0.0495921	0.673406	0.826361	-0.423338	0.503563
UBE2D4	-0.0458833	0.673456	0.826361	-0.423269	0.503563
GLA	0.0520165	0.67369	0.826492	0.422947	0.503626
EBPL	0.044434	0.673725	0.826492	0.422898	0.503626
PHLDB3	-0.0599722	0.67387	0.826553	-0.422698	0.503665
ARL6IP1	0.0554139	0.673937	0.826553	0.422607	0.503665
TM6SF1	0.072789	0.67416	0.826729	0.422299	0.503755
SGSM3	0.0392026	0.67434	0.82685	0.422052	0.503819
NPLOC4	0.0331477	0.674538	0.826937	0.421779	0.503862
GAMT	0.0682229	0.674572	0.826937	0.421732	0.503862
EPHB6	-0.0649946	0.674732	0.827033	-0.421512	0.503929
TTC19	-0.0485276	0.675026	0.827294	-0.421108	0.504075
TTC7B	0.115219	0.675223	0.827399	0.420837	0.504126
ADD3	-0.0703701	0.675288	0.827399	-0.420748	0.504126
C2orf68	0.030752	0.675361	0.827399	0.420647	0.504126
C11orf58	-0.0560112	0.675434	0.827399	-0.420546	0.504126
TRA2B	0.0417227	0.675706	0.8276	0.420171	0.504221
UIMC1	0.0544453	0.675877	0.8276	0.419937	0.504221
MIDN	-0.0583207	0.675901	0.8276	-0.419904	0.504221
PPP2R5E	-0.0517323	0.675922	0.8276	-0.419875	0.504221
PSMG2	-0.0292892	0.676194	0.827721	-0.4195	0.504266
PER2	-0.0405828	0.676265	0.827721	-0.419403	0.504266
REL	-0.0414342	0.676349	0.827721	-0.419288	0.504266
NFYB	-0.116347	0.676379	0.827721	-0.419247	0.504266
ANKZF1	-0.0404113	0.676425	0.827721	-0.419183	0.504266
TSPAN16	0.111754	0.676636	0.827838	0.418893	0.504322
PDS5A	-0.0438323	0.676682	0.827838	-0.41883	0.504322
ABHD16A	-0.0569697	0.676876	0.827976	-0.418563	0.504414
GABBR1	0.0466091	0.67717	0.828237	0.418158	0.504545
DYNC1LI2	-0.0645663	0.677573	0.828552	-0.417604	0.50469
ARFGAP1	0.0348858	0.67759	0.828552	0.417582	0.50469
NOTCH1	-0.0647411	0.677709	0.828598	-0.417418	0.504733
PSMC5	0.041413	0.678109	0.828989	0.416868	0.504928
DUSP8	0.0752898	0.678325	0.829154	0.416571	0.50502
HENMT1	0.0472809	0.678475	0.829239	0.416365	0.505063
CRADD	0.0428937	0.678854	0.829602	0.415845	0.505262
FBXL19	-0.0503406	0.679136	0.829739	-0.415458	0.505335
FAM172A	-0.0598172	0.679174	0.829739	-0.415406	0.505335
MAP2K5	0.0398612	0.679209	0.829739	0.415358	0.505335
FBXL15	0.044664	0.679644	0.830171	0.414761	0.5056
SNRNP27	-0.0540474	0.679879	0.83036	-0.414437	0.505702
PRPSAP2	0.0322164	0.680281	0.830662	0.413886	0.505844
NBAS	-0.0439134	0.680312	0.830662	-0.413844	0.505844
EME2	0.0404014	0.68037	0.830662	0.413764	0.505844
TIAM2	-0.0581626	0.680583	0.830822	-0.413472	0.505937
FAM65A	0.0571131	0.68074	0.830908	0.413257	0.505979
HBG2	0.2478	0.680826	0.830908	0.413139	0.505979
PIGN	-0.0366927	0.680896	0.830908	-0.413042	0.505979
CAPG	-0.0678059	0.681272	0.831267	-0.412527	0.506198
SCRN2	-0.0458032	0.681518	0.831468	-0.412189	0.506315
GNPNAT1	-0.0592256	0.681703	0.831594	-0.411936	0.506367
MRPS14	0.0480415	0.682144	0.832008	0.411331	0.506573
HSPA4	-0.0309474	0.682228	0.832008	-0.411216	0.506573
SEC16A	0.0415151	0.682285	0.832008	0.411138	0.506573
GTPBP3	-0.0416473	0.682892	0.832649	-0.410306	0.506926
MTRF1L	-0.0399852	0.683232	0.832964	-0.409841	0.5071
SMAD2	-0.0310072	0.683446	0.833076	-0.409548	0.507172
PDIA4	0.0852069	0.683487	0.833076	0.409491	0.507172
DNAJC17	0.036825	0.683658	0.833185	0.409257	0.507236
BRIX1	-0.0642366	0.6838	0.833212	-0.409063	0.507244
NIPAL2	0.112057	0.683843	0.833212	0.409004	0.507244
KCTD9	0.0602814	0.684328	0.833704	0.40834	0.507533
HMGCR	-0.0590825	0.684661	0.83401	-0.407884	0.507703
AK2	0.0262842	0.68487	0.834151	0.407598	0.507757
TAOK3	0.0341135	0.684939	0.834151	0.407503	0.507757
MZT1	-0.0886236	0.685546	0.83479	-0.406673	0.508109
SLC10A7	-0.0552606	0.685976	0.835215	-0.406085	0.508344
ZMIZ2	-0.0453541	0.686437	0.835677	-0.405454	0.508607
LRRFIP2	0.0481292	0.686716	0.835814	0.405072	0.508683
PICK1	-0.0549953	0.686728	0.835814	-0.405056	0.508683
SLC16A3	0.0736887	0.686795	0.835814	0.404965	0.508683
PLIN3	0.0774877	0.687012	0.835978	0.404669	0.508775
KIF3B	-0.0279667	0.687157	0.836013	-0.40447	0.508778
CLNS1A	-0.051785	0.687203	0.836013	-0.404407	0.508778
SENP6	0.065562	0.687312	0.836046	0.404258	0.508778
LOXHD1	-0.115191	0.687583	0.836136	-0.403888	0.508778
FCHO2	0.101964	0.687686	0.836136	0.403747	0.508778
PCDH12	-0.0515997	0.687744	0.836136	-0.403668	0.508778
VPS18	-0.0645496	0.68793	0.836136	-0.403413	0.508778
INPP1	0.0331801	0.688038	0.836136	0.403267	0.508778
MYO5A	-0.0393858	0.688074	0.836136	-0.403217	0.508778
CUX1	-0.0448914	0.688234	0.836136	-0.402998	0.508778
RNPS1	-0.0319001	0.688248	0.836136	-0.402979	0.508778
WDR7	-0.0412365	0.688264	0.836136	-0.402957	0.508778
PPM1B	-0.0718419	0.688373	0.836136	-0.402808	0.508778
GEMIN8	-0.0414048	0.688379	0.836136	-0.4028	0.508778
PPM1D	-0.0368261	0.688409	0.836136	-0.40276	0.508778
RALGAPA2	0.0623323	0.688448	0.836136	0.402706	0.508778
NDFIP1	-0.0358389	0.688537	0.836144	-0.402585	0.508784
MAN1A2	0.118312	0.688745	0.836282	0.4023	0.508854
UBAP2	0.0507017	0.688813	0.836282	0.402207	0.508854
EXOSC2	-0.0363212	0.689013	0.836426	-0.401934	0.508928
C8orf76	0.0345692	0.689378	0.83668	0.401437	0.509092
CCDC28A	0.0375209	0.689386	0.83668	0.401425	0.509092
SORD	0.0453945	0.689522	0.836745	0.40124	0.509136
MVP	-0.051861	0.690016	0.837226	-0.400566	0.50939
SLC27A1	0.0561289	0.690082	0.837226	0.400476	0.50939
ANKRD11	0.0395718	0.69022	0.837295	0.400287	0.50943
SAE1	0.0346736	0.69032	0.837317	0.40015	0.50945
RHOH	-0.0437684	0.690654	0.837623	-0.399695	0.509629
PPHLN1	-0.0348871	0.690856	0.837749	-0.399419	0.50972
2022-09-11	0.0365762	0.690994	0.837749	0.399231	0.50972
NAA38	-0.0767012	0.691004	0.837749	-0.399218	0.50972
TMEM19	0.0463062	0.691315	0.837951	0.398793	0.509832
ZCWPW1	-0.0403748	0.691334	0.837951	-0.398768	0.509832
C1orf159	0.0454811	0.69172	0.838247	0.398241	0.509987
ESD	0.0292281	0.691742	0.838247	0.398211	0.509987
DHRS4	0.0544584	0.691965	0.838418	0.397907	0.510086
POLM	-0.0367866	0.692092	0.838472	-0.397735	0.510128
ACADS	0.0467949	0.692276	0.838597	0.397483	0.510202
PGM3	0.0630853	0.692379	0.838622	0.397343	0.510205
TPM3	-0.0362025	0.692656	0.838756	-0.396966	0.510282
CADM4	-0.0762815	0.692694	0.838756	-0.396914	0.510282
VIPAS39	-0.0305183	0.69278	0.838756	-0.396797	0.510282
CRYZL1	-0.0347827	0.692817	0.838756	-0.396746	0.510282
BICD2	0.0480259	0.693254	0.839185	0.39615	0.510532
XRRA1	0.0863669	0.693611	0.839488	0.395664	0.510697
C6orf136	-0.0406263	0.693668	0.839488	-0.395586	0.510697
E2F6	-0.0453602	0.693788	0.839533	-0.395424	0.510721
METRN	-0.0558248	0.693953	0.839634	-0.395199	0.510776
EPS8L2	-0.0607202	0.694232	0.839732	-0.394819	0.510811
ERAP2	0.105742	0.694278	0.839732	0.394756	0.510811
PHLPP1	0.0697156	0.694351	0.839732	0.394656	0.510811
IFT57	0.0818918	0.694362	0.839732	0.394642	0.510811
TGFBI	-0.0834322	0.694831	0.840195	-0.394004	0.511055
DMPK	-0.0535179	0.695014	0.840195	-0.393755	0.511055
RIC8A	-0.0356556	0.695132	0.840195	-0.393594	0.511055
HHEX	-0.0575296	0.695154	0.840195	-0.393564	0.511055
CD7	-0.0716361	0.695286	0.840195	-0.393384	0.511055
SLC38A2	-0.0824222	0.695339	0.840195	-0.393313	0.511055
CAMTA2	-0.0550114	0.695367	0.840195	-0.393274	0.511055
GPN1	-0.037406	0.695456	0.840195	-0.393153	0.511055
CNNM2	0.0401675	0.69549	0.840195	0.393107	0.511055
JOSD2	0.0472488	0.695566	0.840195	0.393003	0.511055
USP15	0.0698955	0.69565	0.840197	0.39289	0.511055
SQSTM1	0.0621725	0.695783	0.840259	0.392709	0.511086
PDRG1	0.0259979	0.696268	0.840746	0.392049	0.511352
KRT72	-0.171749	0.69661	0.841059	-0.391584	0.511502
ST3GAL6	-0.0639798	0.696712	0.841083	-0.391445	0.511508
MAPK9	-0.0337998	0.696894	0.841203	-0.391198	0.511572
KCNE1	-0.0893343	0.696991	0.841222	-0.391066	0.511579
ARHGEF1	-0.0435716	0.697177	0.841347	-0.390813	0.511652
PTP4A2	0.0383271	0.697691	0.84169	0.390115	0.511807
SCAMP5	-0.09865	0.697695	0.84169	-0.390108	0.511807
BCAP29	0.046446	0.697764	0.84169	0.390015	0.511807
HDHD3	-0.0518182	0.69779	0.84169	-0.389979	0.511807
PPAT	-0.0658611	0.698661	0.842641	-0.388797	0.512355
ENDOG	-0.0553938	0.698778	0.842683	-0.388638	0.512379
CENPJ	0.0486158	0.698948	0.842716	0.388407	0.512385
HDAC9	0.0761587	0.69897	0.842716	0.388377	0.512385
RPP25	0.0595526	0.699065	0.842731	0.388248	0.512403
ZNF557	-0.0305258	0.699213	0.84281	-0.388047	0.512431
MID1IP1	-0.057103	0.6993	0.842815	-0.387929	0.512431
ARRDC2	0.0626783	0.699454	0.842903	0.387719	0.512473
LRRC40	-0.0825481	0.69967	0.843063	-0.387427	0.512557
GSS	-0.0381913	0.700143	0.843507	-0.386784	0.512796
NKIRAS2	0.0342041	0.700203	0.843507	0.386703	0.512796
AP2B1	0.0531862	0.70034	0.843572	0.386518	0.512835
TMEM69	-0.024411	0.701045	0.844323	-0.38556	0.51325
RNF13	0.0576298	0.701557	0.84484	0.384866	0.513569
CCBL2	0.0398462	0.702135	0.845436	0.384082	0.51388
SLC35A3	-0.0717119	0.702221	0.845441	-0.383966	0.51388
COPS2	0.105188	0.702704	0.845923	0.383311	0.514146
SNX18	0.0666336	0.702962	0.846066	0.382962	0.514219
CCAR2	-0.0355705	0.702988	0.846066	-0.382926	0.514219
FAM96A	0.0670502	0.703471	0.846547	0.382272	0.514491
DLEC1	0.0619734	0.703764	0.846767	0.381876	0.514592
RPL28	0.0578783	0.70382	0.846767	0.3818	0.514592
COMMD8	0.118814	0.704131	0.846942	0.381378	0.514673
TINF2	-0.0258523	0.704199	0.846942	-0.381286	0.514673
SIMC1	-0.0346947	0.704316	0.846942	-0.381128	0.514673
CPOX	0.0702336	0.704324	0.846942	0.381116	0.514673
ZSWIM7	-0.0352272	0.70443	0.846942	-0.380973	0.514673
ORAI3	0.0515547	0.704462	0.846942	0.38093	0.514673
VASP	0.0644779	0.704615	0.847027	0.380723	0.514716
ATOX1	0.0436371	0.704837	0.847195	0.380422	0.514801
SLC35B4	0.0373649	0.705235	0.847573	0.379884	0.515011
UBR3	-0.0444613	0.705466	0.847751	-0.379571	0.515109
UBIAD1	-0.0353542	0.705715	0.847951	-0.379234	0.515228
FBXL17	-0.0535406	0.706232	0.848473	-0.378534	0.515502
RREB1	-0.027156	0.706355	0.848507	-0.378368	0.515502
C16orf52	-0.0563068	0.706475	0.848507	-0.378206	0.515502
JARID2	-0.046407	0.706581	0.848507	-0.378062	0.515502
IGFBP2	0.177952	0.706592	0.848507	0.378048	0.515502
SNAPIN	-0.0269345	0.707099	0.848724	-0.377361	0.515586
JMJD4	0.0398873	0.707135	0.848724	0.377313	0.515586
HLX	-0.0866468	0.70714	0.848724	-0.377306	0.515586
USO1	-0.0510818	0.707156	0.848724	-0.377284	0.515586
COMMD7	0.0282295	0.707238	0.848724	0.377174	0.515586
JMJD6	-0.0438346	0.70727	0.848724	-0.377131	0.515586
DOK1	0.0412869	0.707477	0.848873	0.37685	0.515667
RNGTT	0.0527344	0.70769	0.848958	0.376562	0.515706
MICU1	0.0499424	0.707758	0.848958	0.37647	0.515706
NSRP1	0.0323041	0.707796	0.848958	0.376419	0.515706
MTAP	-0.0393668	0.708081	0.849199	-0.376035	0.515847
ABCF1	-0.053609	0.708199	0.849241	-0.375875	0.515861
SLC12A4	0.0408637	0.708901	0.849984	0.374926	0.516274
SNN	-0.0555283	0.709494	0.850502	-0.374125	0.516538
RAB5A	0.0513912	0.709499	0.850502	0.374118	0.516538
ATG7	0.0453714	0.709736	0.850686	0.373799	0.516632
POMT1	-0.036351	0.709916	0.850802	-0.373556	0.516694
ZBTB18	0.0563677	0.710218	0.851064	0.373148	0.516832
DAPK3	-0.0464532	0.710352	0.851077	-0.372966	0.516832
ABT1	-0.0266132	0.710421	0.851077	-0.372874	0.516832
GRB2	-0.0477748	0.710478	0.851077	-0.372797	0.516832
TSC22D4	0.0513022	0.710618	0.851086	0.372607	0.516832
ARFGEF1	-0.0442016	0.710652	0.851086	-0.372562	0.516832
COPG2	0.0593754	0.710767	0.851124	0.372406	0.516848
RFX3	0.0649374	0.711206	0.851509	0.371814	0.51704
GPR183	-0.0781682	0.711254	0.851509	-0.371749	0.51704
TBCE	-0.0348614	0.711453	0.851647	-0.37148	0.517112
CCDC117	0.0576272	0.711685	0.851729	0.371168	0.51715
LARP1	0.04258	0.711688	0.851729	0.371163	0.51715
AGPS	0.0535782	0.712062	0.851981	0.370659	0.517284
CXCR4	-0.0433712	0.712065	0.851981	-0.370655	0.517284
SOX12	0.0491232	0.7122	0.852043	0.370473	0.517315
POLD3	-0.0307628	0.713007	0.852813	-0.369385	0.517765
TBC1D14	0.0734275	0.713074	0.852813	0.369295	0.517765
FKBP3	0.0684505	0.713094	0.852813	0.369268	0.517765
SFXN2	0.0466856	0.713245	0.852894	0.369065	0.51782
LIMS2	0.0892065	0.713399	0.852979	0.368856	0.517866
PDS5B	0.0412051	0.713638	0.853158	0.368534	0.517952
TRIM41	0.0305347	0.713715	0.853158	0.36843	0.517952
EIF3G	0.04252	0.713939	0.853326	0.368128	0.518064
ZC3H15	-0.0742626	0.714227	0.853481	-0.367741	0.518123
EFTUD2	-0.049699	0.714349	0.853481	-0.367577	0.518123
CABLES2	-0.0351368	0.714376	0.853481	-0.367539	0.518123
RBMX2	-0.0352122	0.714468	0.853481	-0.367416	0.518123
ALDH16A1	0.0520185	0.714486	0.853481	0.367393	0.518123
UGCG	0.111438	0.714611	0.853531	0.367223	0.518136
NXT1	0.0345966	0.714739	0.853539	0.367051	0.518136
SMAP1	-0.0286236	0.714791	0.853539	-0.366981	0.518136
ZNF574	-0.0529742	0.714946	0.853539	-0.366773	0.518137
MPPE1	0.0532713	0.714951	0.853539	0.366765	0.518137
RAP1A	0.0365579	0.715118	0.853639	0.36654	0.518176
ZFPL1	0.0354605	0.715518	0.854016	0.366002	0.518403
TCIRG1	0.0466708	0.715721	0.854071	0.365729	0.518425
DPM1	0.075747	0.715731	0.854071	0.365716	0.518425
SNRPA	0.0419491	0.716367	0.85473	0.36486	0.518788
GPR141	0.0772372	0.716672	0.854947	0.364449	0.518888
HMGCS1	-0.0543632	0.71674	0.854947	-0.364357	0.518888
TPST1	0.12277	0.716799	0.854947	0.364278	0.518888
TIMP2	-0.0644467	0.716956	0.855001	-0.364067	0.518888
NDUFAF6	0.0453856	0.717091	0.855001	0.363886	0.518888
GALNT2	0.0555168	0.717249	0.855001	0.363673	0.518888
USP34	-0.042639	0.717318	0.855001	-0.363579	0.518888
LIPN	-0.0980867	0.717332	0.855001	-0.363561	0.518888
TRIM33	0.032716	0.717346	0.855001	0.363543	0.518888
ADM	0.0955034	0.71764	0.855233	0.363147	0.519016
FAM159A	-0.051943	0.717707	0.855233	-0.363057	0.519016
PRKCI	-0.0569763	0.71804	0.85544	-0.362608	0.519134
ZNF408	-0.0443465	0.718121	0.85544	-0.3625	0.519134
CHD1L	-0.0237551	0.718131	0.85544	-0.362486	0.519134
TMEM186	0.028707	0.718361	0.855614	0.362177	0.51923
PSMC4	0.039459	0.718597	0.855795	0.361859	0.519325
ELAVL1	0.0291845	0.718794	0.855838	0.361595	0.51933
SIL1	0.0626442	0.7188	0.855838	0.361587	0.51933
EEF2K	0.0356714	0.71984	0.856976	0.360189	0.519929
MDM2	-0.0495236	0.720049	0.857125	-0.359909	0.520004
HSF1	0.0341626	0.720162	0.857161	0.359756	0.520021
TAF9	0.0767298	0.720278	0.857199	0.359601	0.520041
EHD3	0.0842357	0.720418	0.857234	0.359412	0.520066
CCDC59	-0.0430315	0.720475	0.857234	-0.359336	0.520066
ZNF589	-0.0395587	0.720649	0.857341	-0.359103	0.520114
KPNA6	0.0388509	0.720916	0.857433	0.358744	0.520114
ZFAND5	-0.0637171	0.721002	0.857433	-0.358628	0.520114
NKAP	-0.0233327	0.721027	0.857433	-0.358595	0.520114
ZNF544	0.0352296	0.721116	0.857433	0.358475	0.520114
HBP1	-0.0473973	0.721197	0.857433	-0.358366	0.520114
PPP2R2D	-0.022039	0.721229	0.857433	-0.358324	0.520114
LINC00694	0.105959	0.721316	0.857438	0.358206	0.520114
NELFCD	-0.0248623	0.721584	0.857586	-0.357847	0.520166
VEGFA	-0.0773233	0.721693	0.857586	-0.3577	0.520166
MFN2	-0.0721796	0.721707	0.857586	-0.357682	0.520166
RAB30	0.064717	0.721799	0.857586	0.357558	0.520166
LONRF1	-0.0614116	0.721917	0.857586	-0.357399	0.520166
UTP18	-0.0294563	0.721944	0.857586	-0.357364	0.520166
PAOX	0.0465027	0.722247	0.857846	0.356958	0.520308
FMNL1	-0.0610084	0.722557	0.858115	-0.356541	0.520469
HIST1H2BC	-0.0947681	0.722843	0.858247	-0.356158	0.520493
FRS3	-0.0394947	0.722859	0.858247	-0.356137	0.520493
MOB3A	0.062874	0.722923	0.858247	0.356051	0.520493
DLAT	-0.0365136	0.723003	0.858247	-0.355943	0.520493
SLC45A4	0.0668283	0.723262	0.858376	0.355596	0.520493
TOP2B	-0.0335496	0.723323	0.858376	-0.355514	0.520493
GTPBP6	0.0380378	0.723558	0.858376	0.355198	0.520493
LZIC	0.0274119	0.72389	0.858376	0.354753	0.520493
UBR7	0.02086	0.723933	0.858376	0.354696	0.520493
ATG13	0.0382746	0.723946	0.858376	0.354678	0.520493
HIST1H2BJ	-0.0927085	0.724	0.858376	-0.354606	0.520493
CD3D	0.09047	0.724014	0.858376	0.354587	0.520493
NUP107	-0.0369031	0.724116	0.858376	-0.354451	0.520493
FAM43A	-0.0442073	0.72424	0.858376	-0.354284	0.520493
SDHD	-0.034729	0.724398	0.858376	-0.354072	0.520493
ARHGDIA	0.0458944	0.72445	0.858376	0.354003	0.520493
RPP25L	-0.0381509	0.724524	0.858376	-0.353903	0.520493
CAPN12	0.113076	0.724564	0.858376	0.35385	0.520493
ACAP1	0.042643	0.724629	0.858376	0.353762	0.520493
MAML3	0.0651366	0.724662	0.858376	0.353719	0.520493
RHOU	0.0666485	0.724723	0.858376	0.353636	0.520493
TC2N	-0.0763803	0.724832	0.858376	-0.35349	0.520493
MANBAL	-0.0346936	0.724892	0.858376	-0.35341	0.520493
ABHD17B	0.0254247	0.724911	0.858376	0.353384	0.520493
GTF2A1	-0.0520563	0.725009	0.858376	-0.353253	0.520493
C1orf115	-0.0713517	0.725032	0.858376	-0.353223	0.520493
IARS2	0.0265736	0.725041	0.858376	0.35321	0.520493
IFT140	0.0448192	0.725413	0.858718	0.352711	0.52069
GABARAPL1	0.0645442	0.725775	0.859047	0.352226	0.520828
MRPL9	-0.0334148	0.725932	0.859113	-0.352017	0.520828
FBXW11	-0.0287812	0.726	0.859113	-0.351926	0.520828
TNFRSF10C	0.076328	0.726279	0.859217	0.351552	0.520828
NOMO1	0.0397864	0.726304	0.859217	0.351518	0.520828
STT3B	0.0549332	0.726425	0.859217	0.351356	0.520828
GATS	0.0500604	0.726484	0.859217	0.351277	0.520828
BMP8B	0.0707113	0.72653	0.859217	0.351215	0.520828
FBXW4	0.0453573	0.72669	0.859217	0.351002	0.520828
TSFM	-0.0353197	0.726797	0.859217	-0.350858	0.520828
ANTXR2	0.0402313	0.726866	0.859217	0.350766	0.520828
BCS1L	-0.0367936	0.726929	0.859217	-0.350682	0.520828
BTLA	0.0782659	0.727072	0.859217	0.35049	0.520828
UBE2W	0.0613225	0.727256	0.859217	0.350244	0.520828
USP9Y	0.127781	0.727607	0.859217	0.349773	0.520828
ABCC2	-0.0564214	0.72761	0.859217	-0.34977	0.520828
PDE1B	0.0472881	0.72767	0.859217	0.349689	0.520828
TMTC1	0.180122	0.727698	0.859217	0.349651	0.520828
TAF13	0.0605149	0.727726	0.859217	0.349615	0.520828
CTDP1	0.0471803	0.72788	0.859217	0.349408	0.520828
PRKCB	-0.0328159	0.728045	0.859217	-0.349187	0.520828
ERMARD	-0.0337102	0.728082	0.859217	-0.349137	0.520828
MFSD5	-0.0405347	0.728181	0.859217	-0.349005	0.520828
SMPD3	0.0828361	0.728213	0.859217	0.348963	0.520828
CRIPAK	0.0599932	0.72824	0.859217	0.348926	0.520828
TET2	-0.0691637	0.728249	0.859217	-0.348914	0.520828
ASNS	-0.0380201	0.728314	0.859217	-0.348828	0.520828
GALE	-0.0355728	0.728347	0.859217	-0.348784	0.520828
F2R	-0.0722983	0.728422	0.859217	-0.348683	0.520828
HIST1H3H	-0.10348	0.728433	0.859217	-0.348668	0.520828
PCNT	0.0375994	0.728438	0.859217	0.348662	0.520828
ALDH18A1	-0.0443717	0.72855	0.859242	-0.348511	0.520828
OSTF1	-0.0359718	0.728627	0.859242	-0.348409	0.520828
ADAM10	-0.0541243	0.728745	0.859283	-0.348251	0.520853
CCDC84	-0.0362012	0.728957	0.859434	-0.347967	0.520941
LIG3	0.028309	0.729133	0.859542	0.347732	0.521011
TPD52L2	0.0366557	0.729555	0.859941	0.347167	0.521206
RNASE6	-0.0591329	0.729724	0.859951	-0.346942	0.521206
CASP9	0.0382012	0.729814	0.859951	0.346821	0.521206
BCL2L13	0.0525991	0.729857	0.859951	0.346764	0.521206
HSPA14	-0.05484	0.7299	0.859951	-0.346707	0.521206
CSF2RB	-0.0706565	0.730005	0.859975	-0.346566	0.521208
PMVK	0.0411077	0.730282	0.860203	0.346196	0.521328
COMMD4	0.0312783	0.730455	0.860309	0.345964	0.521398
FOSL2	-0.0595627	0.730831	0.860615	-0.345462	0.521574
CHST11	0.0436987	0.730884	0.860615	0.345391	0.521574
ANKRD54	-0.02776	0.731256	0.860954	-0.344894	0.521767
ADCK4	-0.039708	0.731408	0.861034	-0.344691	0.521811
ROCK1	-0.0628498	0.731755	0.861344	-0.344226	0.521996
ALPK1	-0.0562762	0.731903	0.861419	-0.344029	0.522042
ZNF683	0.145936	0.732097	0.861549	0.343769	0.522108
CSGALNACT1	0.0898252	0.732391	0.861795	0.343377	0.522237
ARID3B	-0.0369975	0.732522	0.861838	-0.343202	0.522281
IFITM2	-0.0750651	0.73262	0.861838	-0.343072	0.522289
NDC80	-0.0566841	0.73273	0.861838	-0.342924	0.522289
NMNAT1	0.0333107	0.732764	0.861838	0.342879	0.522289
ALDH1B1	0.0443372	0.733052	0.862077	0.342495	0.522418
MNAT1	0.0443636	0.733303	0.862273	0.34216	0.522543
C8orf59	0.0909754	0.733438	0.862333	0.34198	0.522569
RFFL	-0.0441562	0.733631	0.862394	-0.341722	0.522586
IFNGR2	-0.0430831	0.733659	0.862394	-0.341685	0.522586
SCMH1	0.0299506	0.73394	0.862499	0.34131	0.522586
FAM217B	0.0470005	0.734088	0.862499	0.341112	0.522586
UEVLD	-0.0358262	0.734259	0.862499	-0.340883	0.522586
MS4A7	-0.0841434	0.734354	0.862499	-0.340757	0.522586
RC3H1	-0.0457076	0.734497	0.862499	-0.340566	0.522586
SPECC1	0.0676482	0.734683	0.862499	0.340318	0.522586
ATG4D	0.0488641	0.734729	0.862499	0.340257	0.522586
CXorf56	0.0293826	0.734792	0.862499	0.340173	0.522586
HCAR3	0.0993627	0.734847	0.862499	0.340099	0.522586
ZNF706	-0.0304003	0.734889	0.862499	-0.340043	0.522586
TMEM44	0.0390795	0.734993	0.862499	0.339905	0.522586
TMEM167A	0.0559357	0.735045	0.862499	0.339835	0.522586
SLC30A9	-0.0591512	0.735046	0.862499	-0.339833	0.522586
THEMIS2	0.0435695	0.735056	0.862499	0.33982	0.522586
PTTG1IP	0.026735	0.735096	0.862499	0.339767	0.522586
ANKRD42	-0.0402834	0.735162	0.862499	-0.339679	0.522586
HIRIP3	0.0444656	0.735254	0.862499	0.339556	0.522586
PPM1G	0.0377045	0.735264	0.862499	0.339543	0.522586
SLAIN1	-0.0478918	0.735373	0.862527	-0.339398	0.522593
TP53INP1	0.0595938	0.735547	0.862633	0.339165	0.522638
WLS	0.0996707	0.736432	0.863572	0.337986	0.523189
MAP7D1	0.0480655	0.736923	0.863973	0.337332	0.523431
GDPD3	-0.0642367	0.736943	0.863973	-0.337304	0.523431
SRSF3	-0.025744	0.73735	0.864256	-0.336762	0.523574
PDE4D	0.0677004	0.737353	0.864256	0.336758	0.523574
MIOS	0.0452501	0.737614	0.864463	0.33641	0.523684
LOXL3	-0.0410349	0.738031	0.864853	-0.335854	0.523873
SWAP70	-0.0367839	0.738173	0.864868	-0.335666	0.523873
KIAA0226L	0.0586267	0.738304	0.864868	0.335491	0.523873
TPST2	0.0414757	0.73855	0.864868	0.335164	0.523873
COX14	0.0558823	0.738602	0.864868	0.335095	0.523873
PTPN6	0.0505978	0.738626	0.864868	0.335063	0.523873
FCHSD2	-0.0292648	0.73868	0.864868	-0.33499	0.523873
TBC1D15	0.0560972	0.738754	0.864868	0.334892	0.523873
ABCA7	-0.067045	0.738784	0.864868	-0.334852	0.523873
NCBP2-AS2	-0.0282408	0.738804	0.864868	-0.334825	0.523873
FLYWCH2	-0.0374431	0.738985	0.86498	-0.334584	0.523965
SLC6A12	-0.0777543	0.739254	0.865035	-0.334226	0.524003
STIP1	-0.0439792	0.739255	0.865035	-0.334225	0.524003
HNRNPUL2	0.0282451	0.739285	0.865035	0.334185	0.524003
SHOC2	0.0552259	0.739492	0.865177	0.33391	0.524079
LRRC29	0.0461022	0.739836	0.865374	0.333451	0.524195
BSDC1	0.0364183	0.739873	0.865374	0.333402	0.524195
EMC7	0.0237146	0.739967	0.865374	0.333277	0.524195
QSOX2	0.0433012	0.739998	0.865374	0.333236	0.524195
DFFA	-0.0329975	0.740434	0.865712	-0.332655	0.524384
ANKRD36C	-0.0744286	0.740509	0.865712	-0.332556	0.524384
MRPS31	-0.0443823	0.740541	0.865712	-0.332514	0.524384
ATG4A	0.0456833	0.740684	0.865781	0.332323	0.524403
MEGF6	0.0606257	0.740796	0.865793	0.332174	0.524403
ENPP4	-0.092767	0.740903	0.865793	-0.332032	0.524403
TRIM23	0.0818018	0.740972	0.865793	0.331939	0.524403
TPRN	0.0347871	0.741033	0.865793	0.331859	0.524403
WTAP	0.0340061	0.741891	0.866519	0.330718	0.524811
CD72	0.0767784	0.741905	0.866519	0.330699	0.524811
MKS1	-0.0331864	0.741908	0.866519	-0.330695	0.524811
DPYD	-0.0394229	0.74217	0.86666	-0.330347	0.524885
TYW5	-0.0435099	0.742199	0.86666	-0.330309	0.524885
RCBTB2	-0.0459882	0.74233	0.866715	-0.330133	0.524924
CREB3	-0.0311438	0.742443	0.866748	-0.329984	0.524944
HIP1R	0.0449159	0.74286	0.867136	0.329429	0.525146
CISD1	0.0516442	0.742983	0.867181	0.329265	0.525175
LYRM7	-0.0417835	0.743091	0.867208	-0.329123	0.525183
PHKB	-0.0253314	0.743242	0.867222	-0.328921	0.525189
NFATC3	-0.0343377	0.743273	0.867222	-0.328881	0.525189
RFX7	-0.0554612	0.743781	0.867493	-0.328205	0.525305
ZSWIM6	-0.0438268	0.743821	0.867493	-0.328152	0.525305
IRF3	0.0397442	0.743838	0.867493	0.32813	0.525305
ZNF429	-0.0811692	0.743844	0.867493	-0.328121	0.525305
ITCH	-0.035914	0.744014	0.867544	-0.327895	0.525314
RHOF	0.0279667	0.744093	0.867544	0.327791	0.525314
TTC5	-0.0342077	0.744196	0.867544	-0.327654	0.525314
PIK3CD	-0.0435259	0.744227	0.867544	-0.327613	0.525314
ERI1	0.0352492	0.744416	0.867666	0.327362	0.525371
OAF	-0.0448943	0.744589	0.867746	-0.327132	0.525415
BNIP1	0.0361605	0.744654	0.867746	0.327045	0.525415
PDIA6	-0.0616075	0.744871	0.8679	-0.326758	0.525501
TEX261	-0.0249179	0.745224	0.868212	-0.326289	0.525658
RNF149	-0.0468645	0.745321	0.868226	-0.326161	0.52566
KDM3B	-0.0324834	0.745587	0.868437	-0.325807	0.52577
PCBD2	0.0351261	0.746007	0.868685	0.325249	0.525887
CFDP1	-0.0410353	0.746047	0.868685	-0.325197	0.525887
FIBP	-0.0368052	0.746125	0.868685	-0.325092	0.525887
AIFM1	-0.035011	0.746139	0.868685	-0.325075	0.525887
TMEM238	0.0501873	0.746554	0.869069	0.324524	0.52609
PYGM	-0.057339	0.74666	0.869094	-0.324382	0.526107
BATF	0.0385306	0.746875	0.869175	0.324097	0.526144
MAK	-0.0752865	0.746899	0.869175	-0.324065	0.526144
YPEL2	-0.0411712	0.747056	0.869259	-0.323857	0.526181
MYO9B	0.041883	0.747163	0.869285	0.323715	0.526189
ANKRD22	0.104706	0.747657	0.86976	0.323059	0.526435
ERV3-1	-0.0656997	0.747883	0.869801	-0.322761	0.526443
FPGT	-0.076266	0.747886	0.869801	-0.322757	0.526443
RAB11FIP2	-0.070417	0.747947	0.869801	-0.322676	0.526443
SYNE2	-0.0453895	0.748033	0.869802	-0.322561	0.526443
MSN	-0.0464058	0.748136	0.869823	-0.322425	0.526443
GNA11	-0.0451358	0.74832	0.869938	-0.322181	0.526514
ARFRP1	0.0293138	0.748684	0.870154	0.321698	0.526609
RAB5B	0.0481303	0.748801	0.870154	0.321543	0.526609
TFEB	-0.0513535	0.748873	0.870154	-0.321448	0.526609
TMEM170B	-0.0799127	0.748895	0.870154	-0.321419	0.526609
CLEC4E	-0.0596686	0.748936	0.870154	-0.321364	0.526609
PTCRA	0.111414	0.749089	0.870154	0.321162	0.526609
FASN	-0.0426955	0.749112	0.870154	-0.321131	0.526609
PINX1	-0.0391365	0.749186	0.870154	-0.321033	0.526609
TBL3	0.0421898	0.749337	0.870231	0.320833	0.526646
ZCCHC10	-0.0815748	0.74986	0.870739	-0.32014	0.526938
MRPL34	0.0292973	0.750211	0.870988	0.319675	0.527074
HYAL2	0.0373378	0.750259	0.870988	0.319611	0.527074
ZC3H13	-0.0331955	0.750394	0.870988	-0.319433	0.527074
SIPA1	0.0448364	0.750439	0.870988	0.319372	0.527074
CEP85L	-0.0657653	0.750566	0.870988	-0.319204	0.527074
TMEM115	0.0379208	0.750584	0.870988	0.31918	0.527074
SOGA1	-0.0431892	0.751093	0.871479	-0.318507	0.52734
BUB3	-0.0275283	0.751381	0.871714	-0.318125	0.527467
NGFRAP1	0.0789048	0.751466	0.871715	0.318012	0.527468
SART1	-0.0486723	0.751663	0.871727	-0.317751	0.527468
SKIV2L	-0.0344055	0.751714	0.871727	-0.317684	0.527468
STRADA	-0.0356138	0.751794	0.871727	-0.317578	0.527468
C19orf35	0.0740838	0.751818	0.871727	0.317546	0.527468
CEP152	0.0309965	0.752198	0.872016	0.317042	0.527611
REV1	-0.0357667	0.752237	0.872016	-0.316991	0.527611
ARF3	0.0421488	0.752846	0.872622	0.316186	0.52797
UPB1	-0.08593	0.752997	0.8727	-0.315985	0.528016
HSP90B1	0.0771727	0.753143	0.87277	0.315792	0.528044
SNRNP70	-0.0345555	0.753534	0.873124	-0.315275	0.528252
GNAI3	-0.0386963	0.753831	0.873369	-0.314882	0.528384
YIPF1	-0.0387344	0.75426	0.873767	-0.314315	0.528586
CTB-133G6.1	-0.0461759	0.754366	0.87379	-0.314175	0.528593
SERINC3	0.0278104	0.75463	0.873998	0.313825	0.528723
PPIP5K2	-0.0632225	0.755311	0.874688	-0.312924	0.529101
PISD	0.0481629	0.755542	0.874856	0.31262	0.529191
SBNO2	-0.0560613	0.75623	0.875418	-0.31171	0.529505
IMPAD1	0.0385175	0.756267	0.875418	0.311662	0.529505
TLR1	-0.0470674	0.756284	0.875418	-0.311639	0.529505
CASP2	-0.0231411	0.756469	0.875478	-0.311395	0.529525
PRMT5	-0.0406926	0.756538	0.875478	-0.311303	0.529525
TSHZ3	0.0592812	0.756592	0.875478	0.311231	0.529525
SELPLG	0.0506395	0.756718	0.875525	0.311065	0.529552
BLOC1S6	0.0525056	0.756857	0.875586	0.310882	0.529598
COMMD10	0.0544104	0.757076	0.87574	0.310593	0.52968
ACSF2	-0.0409597	0.757418	0.876037	-0.310141	0.529854
HAUS4	-0.0498686	0.757668	0.876152	-0.30981	0.529917
TRAM2	-0.0557468	0.757741	0.876152	-0.309713	0.529917
PMS2	-0.0287701	0.757774	0.876152	-0.309671	0.529917
HYOU1	-0.052083	0.758249	0.876602	-0.309043	0.530184
FBXO25	-0.0296009	0.758563	0.876866	-0.308628	0.530334
AAAS	0.0298893	0.758749	0.876983	0.308382	0.530394
DCPS	0.0370342	0.758835	0.876983	0.308269	0.530394
MAGEF1	0.0342987	0.759085	0.87713	0.30794	0.530471
TNFSF14	0.0539753	0.759134	0.87713	0.307874	0.530471
C7orf60	-0.0586915	0.759298	0.87722	-0.307658	0.530513
RGP1	-0.0333864	0.75956	0.877398	-0.307313	0.530617
THBS1	0.101829	0.759803	0.877398	0.306992	0.530617
NDUFA12	-0.031415	0.759807	0.877398	-0.306987	0.530617
OGG1	0.0210815	0.759895	0.877398	0.306871	0.530617
GNL3	0.0664497	0.759921	0.877398	0.306836	0.530617
PPIL1	0.0390898	0.759966	0.877398	0.306777	0.530617
MIER3	-0.0779008	0.760167	0.877531	-0.306512	0.530692
KIAA1211L	0.0721533	0.760451	0.877663	0.306136	0.530748
SWI5	0.0414007	0.760452	0.877663	0.306135	0.530748
ARID4A	0.0353096	0.761143	0.87794	0.305224	0.530884
SECISBP2	0.0297048	0.761191	0.87794	0.30516	0.530884
AP3D1	0.0284298	0.761386	0.87794	0.304903	0.530884
EIF1AX	0.053393	0.761394	0.87794	0.304893	0.530884
STRN3	-0.0581378	0.761399	0.87794	-0.304887	0.530884
NAV1	0.0499297	0.7614	0.87794	0.304885	0.530884
SUZ12	-0.0560713	0.761421	0.87794	-0.304857	0.530884
NARS2	-0.0314154	0.761422	0.87794	-0.304856	0.530884
SIGLEC9	0.0451283	0.761464	0.87794	0.3048	0.530884
PRDM10	-0.0454025	0.761763	0.878153	-0.304406	0.531026
CLUH	-0.0364009	0.761821	0.878153	-0.30433	0.531026
PGAM5	-0.0308405	0.762152	0.878436	-0.303893	0.531202
MYLK	0.0837395	0.762267	0.878469	0.303742	0.531224
C15orf39	0.0592194	0.762544	0.878644	0.303377	0.531319
MRPL2	-0.0339821	0.76259	0.878644	-0.303316	0.531319
G6PC3	0.0388863	0.762827	0.878716	0.303004	0.531352
SRRM2	-0.0416949	0.762911	0.878716	-0.302893	0.531352
ACACA	-0.0197706	0.762942	0.878716	-0.302852	0.531352
UBOX5	-0.0417095	0.762996	0.878716	-0.302781	0.531352
SLC43A3	0.0302871	0.763137	0.878756	0.302595	0.531369
LIME1	-0.0388964	0.763203	0.878756	-0.302508	0.531369
MAP3K6	-0.0401893	0.76331	0.87878	-0.302368	0.531382
WAC	-0.0328196	0.763543	0.87895	-0.30206	0.531485
DDTL	-0.0344063	0.763646	0.87897	-0.301924	0.531485
CNKSR1	0.0752889	0.763755	0.878982	0.30178	0.531485
NDUFB5	0.0294863	0.763828	0.878982	0.301684	0.531485
SAMSN1	-0.063529	0.764131	0.879232	-0.301285	0.531601
SMIM4	0.0493156	0.764462	0.879513	0.30085	0.531741
MBNL1	-0.0637896	0.764611	0.879586	-0.300654	0.531776
SH3KBP1	-0.0320786	0.764985	0.879901	-0.300161	0.531953
CANT1	0.038479	0.765093	0.879901	0.300018	0.531953
TSHZ2	-0.0707664	0.765142	0.879901	-0.299954	0.531953
C21orf2	0.0338308	0.765561	0.880248	0.299402	0.532139
RALB	-0.0436208	0.765702	0.880248	-0.299217	0.532139
TMEM71	-0.0426002	0.765909	0.880248	-0.298945	0.532139
HIPK3	0.062886	0.765947	0.880248	0.298895	0.532139
MEF2C	0.0437825	0.765999	0.880248	0.298825	0.532139
FAM76B	-0.0721383	0.766099	0.880248	-0.298694	0.532139
SLIRP	0.0718064	0.766111	0.880248	0.298678	0.532139
AQP9	0.0592765	0.766132	0.880248	0.29865	0.532139
KEAP1	-0.024683	0.766432	0.880316	-0.298255	0.532173
CC2D1A	-0.0392484	0.766438	0.880316	-0.298247	0.532173
ZNF341	-0.0371606	0.76645	0.880316	-0.298232	0.532173
SSBP2	0.0299851	0.766682	0.880369	0.297927	0.532208
DGCR8	0.0240085	0.766739	0.880369	0.297852	0.532208
TARS	-0.0348678	0.766767	0.880369	-0.297815	0.532208
C15orf52	-0.0497181	0.76684	0.880369	-0.297719	0.532208
CWC27	-0.0382621	0.766968	0.880418	-0.297551	0.532223
MIPEP	-0.0372769	0.767226	0.880615	-0.297212	0.532326
BCR	-0.0356723	0.76771	0.881071	-0.296575	0.532584
SMARCC1	-0.0195662	0.768315	0.881558	-0.295778	0.532836
DUSP16	-0.0396076	0.768333	0.881558	-0.295755	0.532836
DLD	0.0379465	0.768392	0.881558	0.295678	0.532836
PPA1	-0.0449557	0.768675	0.881784	-0.295305	0.532956
CAP1	0.032576	0.769272	0.882369	0.294521	0.533278
BTNL8	-0.0803391	0.770081	0.883199	-0.293457	0.533762
FAM49A	0.0294219	0.770265	0.88324	0.293215	0.533781
HLA-DMB	0.0478453	0.77029	0.88324	0.293183	0.533781
LGALS9C	0.0957291	0.770517	0.883276	0.292883	0.533784
MKL1	0.0398837	0.770584	0.883276	0.292796	0.533784
MIS18BP1	-0.0459652	0.770586	0.883276	-0.292793	0.533784
MAEA	0.0309153	0.770666	0.883276	0.292688	0.533784
OSGEP	-0.022008	0.770936	0.883466	-0.292333	0.533872
TMEM50A	-0.0208707	0.771079	0.883466	-0.292146	0.533872
TIMM44	0.0288572	0.771091	0.883466	0.292131	0.533872
ZNF394	0.0201204	0.771328	0.883595	0.291819	0.533948
ACOX3	0.0304969	0.771376	0.883595	0.291756	0.533948
PSD4	-0.0416753	0.771542	0.883686	-0.291538	0.533991
SPI1	0.0582486	0.771744	0.883808	0.291272	0.534031
PPIG	-0.0601491	0.771909	0.883808	-0.291055	0.534031
FCF1	-0.0275217	0.771914	0.883808	-0.291049	0.534031
E4F1	-0.0237976	0.771994	0.883808	-0.290944	0.534031
PHTF1	0.0462138	0.772584	0.884365	0.290169	0.534318
MED26	0.0213956	0.772785	0.884365	0.289905	0.534318
CISD3	-0.0331439	0.772955	0.884365	-0.289682	0.534318
UBR5	0.0310175	0.772984	0.884365	0.289644	0.534318
HCFC2	-0.0481317	0.773071	0.884365	-0.28953	0.534318
TNFSF13	-0.0370094	0.773108	0.884365	-0.289482	0.534318
GPC2	-0.0459294	0.773113	0.884365	-0.289475	0.534318
TMEM201	0.0345229	0.773172	0.884365	0.289398	0.534318
RPUSD2	-0.0339301	0.773397	0.884525	-0.289102	0.53439
SIT1	-0.0498021	0.773897	0.884921	-0.288445	0.53462
CMIP	-0.0462829	0.773917	0.884921	-0.288419	0.53462
TMEM230	0.024563	0.774143	0.885081	0.288122	0.534707
KIF27	0.0472977	0.774707	0.885626	0.287384	0.534983
INPPL1	0.0316332	0.774876	0.885643	0.287161	0.534983
MSH2	0.0457884	0.774923	0.885643	0.2871	0.534983
ZNF22	-0.0621563	0.774981	0.885643	-0.287024	0.534983
CDKN1B	0.0337123	0.77508	0.885657	0.286894	0.534986
DPH3	0.0387132	0.775559	0.885958	0.286266	0.535146
REPIN1	0.0201291	0.775598	0.885958	0.286215	0.535146
KIAA2013	0.034492	0.775603	0.885958	0.286209	0.535146
GATAD2B	-0.0260123	0.775752	0.886005	-0.286012	0.535168
SMARCA4	0.0387052	0.775817	0.886005	0.285928	0.535168
AKT1	-0.0306333	0.775982	0.886094	-0.285712	0.535217
RABL3	-0.0349092	0.776202	0.886247	-0.285422	0.535299
FBXO45	0.0525023	0.776454	0.886436	0.285092	0.535421
MRPL4	-0.0302858	0.776682	0.886597	-0.284793	0.535513
CDPF1	-0.0252483	0.776858	0.886632	-0.284563	0.535513
UBE2D1	-0.0506032	0.777047	0.886632	-0.284315	0.535513
CWC15	-0.0419522	0.777048	0.886632	-0.284314	0.535513
PREB	0.0250231	0.777245	0.886632	0.284055	0.535513
GABPA	-0.0577303	0.777299	0.886632	-0.283985	0.535513
NEIL2	0.0392746	0.777343	0.886632	0.283927	0.535513
ANKRD13D	0.0317515	0.777394	0.886632	0.283861	0.535513
TSEN15	-0.0339004	0.777405	0.886632	-0.283846	0.535513
SPATA2L	0.0414826	0.777506	0.886648	0.283713	0.535526
NUMB	-0.039022	0.777672	0.886739	-0.283495	0.535571
RPP14	-0.0157494	0.777916	0.886762	-0.283177	0.535574
HLA-DRB5	-0.237617	0.777966	0.886762	-0.283111	0.535574
KLHL18	-0.0206742	0.777968	0.886762	-0.283107	0.535574
XBP1	0.0587314	0.778039	0.886762	0.283014	0.535574
USP48	0.0220513	0.778746	0.887469	0.282089	0.53595
RILPL2	-0.0332856	0.778877	0.887519	-0.281918	0.535971
ABHD4	-0.0456236	0.77905	0.887618	-0.281691	0.536041
DPP7	-0.0340545	0.779407	0.887904	-0.281223	0.536216
ZNF587B	0.0293834	0.779475	0.887904	0.281134	0.536216
GAL3ST4	-0.0470944	0.779671	0.888028	-0.280878	0.536285
DENND6B	0.0384528	0.7802	0.88841	0.280184	0.536497
SOS2	0.044303	0.780219	0.88841	0.28016	0.536497
KLHDC10	-0.0211611	0.780266	0.88841	-0.280098	0.536497
BTBD11	-0.0452803	0.780398	0.88844	-0.279925	0.536497
ANAPC13	0.028168	0.780467	0.88844	0.279836	0.536497
SPG7	-0.0252347	0.780778	0.888697	-0.279428	0.536638
TCAP	-0.0445693	0.78114	0.889009	-0.278955	0.536797
SUMO3	0.02019	0.781395	0.889087	0.278621	0.536824
CD46	-0.0509852	0.781424	0.889087	-0.278582	0.536824
NTPCR	0.0307843	0.781469	0.889087	0.278524	0.536824
ATP6AP1	0.0367858	0.781635	0.889107	0.278307	0.536824
CCT7	0.0303607	0.78166	0.889107	0.278274	0.536824
OCIAD2	-0.0431779	0.782284	0.88968	-0.277458	0.537115
USP5	-0.0368161	0.782495	0.88968	-0.277181	0.537115
FAM114A2	-0.023987	0.782584	0.88968	-0.277065	0.537115
FBXO30	0.0700482	0.782596	0.88968	0.277049	0.537115
USP31	-0.0277855	0.782678	0.88968	-0.276942	0.537115
SETD1B	0.0268368	0.782731	0.88968	0.276872	0.537115
IKZF4	0.0296192	0.782773	0.88968	0.276819	0.537115
MED19	0.0240795	0.783339	0.890225	0.276078	0.537415
NBPF1	-0.0377684	0.783662	0.890406	-0.275655	0.53748
AGPAT1	0.0537125	0.783681	0.890406	0.275631	0.53748
MEGF8	-0.0311471	0.783759	0.890406	-0.275528	0.53748
KIF13A	0.0451857	0.784131	0.890729	0.275043	0.537678
SCAMP3	-0.0321743	0.784424	0.890963	-0.27466	0.537836
SLC39A7	0.0325131	0.784528	0.890983	0.274524	0.537839
ARL1	-0.0427426	0.785005	0.891425	-0.2739	0.538091
RRBP1	0.0487804	0.785104	0.891433	0.27377	0.538091
PF4V1	0.135949	0.785199	0.891433	0.273647	0.538091
SREBF2	-0.0220906	0.785331	0.891433	-0.273474	0.538091
DDA1	0.0195315	0.785405	0.891433	0.273377	0.538091
SNAPC2	-0.0301656	0.785508	0.891433	-0.273243	0.538091
WDR18	-0.0343605	0.785534	0.891433	-0.273209	0.538091
ALKBH5	-0.0213693	0.78571	0.891534	-0.272979	0.538133
C9orf66	-0.0395383	0.786038	0.8918	-0.272551	0.538292
PXN	-0.0373166	0.786118	0.8918	-0.272445	0.538292
CTSC	0.032616	0.786392	0.891963	0.272087	0.538379
ZNF710	0.0352161	0.786437	0.891963	0.27203	0.538379
CTU2	-0.0289805	0.787177	0.892591	-0.271063	0.538714
GALNT6	-0.04429	0.787196	0.892591	-0.271038	0.538714
NTMT1	0.0227607	0.787252	0.892591	0.270965	0.538714
CAPN7	-0.0384424	0.787564	0.892846	-0.270558	0.538859
HPCAL1	0.0354131	0.787688	0.892887	0.270396	0.538875
TUBB1	0.0829559	0.787842	0.892963	0.270195	0.538891
HP1BP3	-0.0291058	0.788016	0.892973	-0.269968	0.538891
ITGB2	0.0427929	0.788036	0.892973	0.269941	0.538891
LAMP2	-0.0316824	0.788112	0.892973	-0.269842	0.538891
SLC35A2	0.0275506	0.788201	0.892974	0.269727	0.538891
PID1	0.0870295	0.788406	0.893108	0.269458	0.538962
BCL3	0.0533265	0.788658	0.893294	0.26913	0.539069
KNTC1	0.0313902	0.788804	0.893361	0.268939	0.539097
RBM23	-0.0319045	0.789431	0.893972	-0.268121	0.539444
ZYG11B	0.0334771	0.789649	0.89412	0.267837	0.539512
ELOVL5	0.0363418	0.78977	0.894159	0.267678	0.53952
YARS	-0.027814	0.790147	0.894486	-0.267187	0.539696
NAB1	-0.0521081	0.790966	0.895315	-0.266118	0.540127
TRMT1	-0.0321337	0.79162	0.895955	-0.265266	0.540492
FBXO34	-0.0388089	0.792545	0.896903	-0.264061	0.540993
HSPB11	0.0573435	0.792717	0.896903	0.263835	0.541037
SC5D	-0.0552133	0.79272	0.896903	-0.263832	0.541088
PAFAH1B1	-0.0177707	0.793036	0.897162	-0.26342	0.541139
MTMR10	0.0370942	0.793155	0.897197	0.263265	0.541189
HDAC3	0.0200668	0.7934	0.897324	0.262946	0.54124
RUFY1	-0.0369262	0.793473	0.897324	-0.262851	0.541291
PSMA3	0.0372733	0.793563	0.897324	0.262733	0.541341
MAP1A	0.0979677	0.793651	0.897324	0.262619	0.541392
RBBP7	-0.0195797	0.793706	0.897324	-0.262547	0.541443
LRPPRC	-0.0309245	0.793819	0.897353	-0.2624	0.541493
CCNG2	0.0478204	0.794313	0.897813	0.261756	0.541544
FBRSL1	-0.0227492	0.795044	0.898539	-0.260805	0.541595
UBA3	-0.0394888	0.795247	0.8986	-0.26054	0.541645
DPH5	0.0432289	0.795274	0.8986	0.260506	0.541696
FOXP1	-0.0243458	0.795384	0.898604	-0.260362	0.541746
EDC3	-0.022424	0.79548	0.898604	-0.260238	0.541797
PRICKLE4	0.0304776	0.795598	0.898604	0.260083	0.541848
DAPK1	0.0377391	0.795628	0.898604	0.260044	0.541898
MSL3	-0.0327312	0.795842	0.898741	-0.259766	0.541949
MYBPC3	0.0594916	0.795982	0.898741	0.259584	0.541999
RRAS2	-0.0497328	0.796013	0.898741	-0.259544	0.54205
RAB7A	0.0264938	0.796191	0.898843	0.259311	0.5421
EPM2AIP1	0.0319913	0.796363	0.898883	0.259088	0.542151
TGFA	-0.0635302	0.796474	0.898883	-0.258943	0.542201
PFAS	0.0263743	0.79649	0.898883	0.258923	0.542252
MED4	-0.0247584	0.796874	0.89917	-0.258423	0.542302
GLT8D1	-0.0182368	0.797003	0.89917	-0.258255	0.542353
MTHFS	0.0404723	0.797008	0.89917	0.258249	0.542403
SH2B2	0.0444876	0.797243	0.899336	0.257943	0.542453
DRAM1	-0.0353219	0.797434	0.899453	-0.257694	0.542504
COPS8	0.0370075	0.797907	0.899881	0.257078	0.542554
HARS	-0.0251343	0.798049	0.899881	-0.256893	0.542605
ALKBH3	-0.0294694	0.798098	0.899881	-0.25683	0.542655
ZNF486	0.0499913	0.798165	0.899881	0.256743	0.542705
NHSL2	0.0443971	0.798337	0.899975	0.256519	0.542756
PARP16	-0.0310615	0.798909	0.900428	-0.255775	0.542806
DDAH2	-0.0444706	0.798959	0.900428	-0.25571	0.542856
CKB	0.0681359	0.799124	0.900428	0.255495	0.542907
SRF	0.0249545	0.799192	0.900428	0.255407	0.542957
RAB11FIP1	0.0388356	0.799206	0.900428	0.255389	0.543007
MAPK8	-0.0369982	0.799267	0.900428	-0.25531	0.543058
UBE2E1	-0.032116	0.79942	0.900498	-0.25511	0.543108
RASSF7	-0.0319991	0.799504	0.900498	-0.255001	0.543158
GOLGA4	-0.0461889	0.79995	0.900802	-0.254421	0.543209
SNRNP40	0.0181532	0.799976	0.900802	0.254388	0.543259
KIF1C	-0.0295251	0.800038	0.900802	-0.254307	0.543309
SH3RF3	-0.0594246	0.800523	0.901248	-0.253677	0.543359
TMEM234	-0.0285592	0.800643	0.901285	-0.25352	0.543409
ALDH9A1	-0.023233	0.800944	0.901462	-0.25313	0.54346
FAF1	0.0219666	0.800977	0.901462	0.253087	0.54351
CREB1	0.0281967	0.801297	0.901662	0.252671	0.54356
FARP2	-0.0239832	0.801331	0.901662	-0.252627	0.54361
CD8B	0.0598324	0.801428	0.901672	0.252501	0.54366
PES1	0.033532	0.802208	0.902451	0.251487	0.543711
MRPS18C	0.0582682	0.802615	0.902674	0.250958	0.543761
ARMC8	-0.0210178	0.802663	0.902674	-0.250896	0.543811
ZNF532	-0.0407283	0.802752	0.902674	-0.250781	0.543861
SLC26A11	-0.034834	0.802759	0.902674	-0.250772	0.543911
SYP	0.0400533	0.803287	0.902971	0.250086	0.543961
NEMF	-0.0384085	0.803312	0.902971	-0.250054	0.544011
TTC32	0.0473904	0.803319	0.902971	0.250044	0.544061
CYBB	0.0310772	0.803376	0.902971	0.249971	0.544111
CIRBP	0.0226449	0.803556	0.903074	0.249737	0.544161
NDUFA5	-0.0722596	0.80399	0.903462	-0.249174	0.544211
DUSP28	0.0246827	0.80434	0.903699	0.248719	0.544262
OSCAR	-0.0446567	0.804395	0.903699	-0.248648	0.544312
SLC25A23	0.0392371	0.804465	0.903699	0.248556	0.544362
GPT2	-0.0521331	0.804672	0.903816	-0.248287	0.544412
CEBPB	-0.0337101	0.804746	0.903816	-0.248192	0.544462
EIF2AK3	0.0400638	0.804897	0.903886	0.247996	0.544512
FDX1	-0.0334866	0.805118	0.904035	-0.24771	0.544561
TOR4A	-0.0316512	0.805683	0.904571	-0.246975	0.544611
FAM126B	0.0398235	0.805829	0.904636	0.246786	0.544661
CDR2	0.0321512	0.806065	0.904801	0.246481	0.544711
CD27	0.0465995	0.806179	0.90483	0.246333	0.544761
ZBTB45	-0.0298425	0.806299	0.904865	-0.246177	0.544811
CLCN5	-0.0274993	0.806429	0.904912	-0.246008	0.544861
THRA	-0.0355305	0.806611	0.905017	-0.245772	0.544911
HNRNPR	-0.0193653	0.806895	0.905236	-0.245404	0.544961
F11R	0.0347183	0.807374	0.905674	0.244783	0.545011
PJA2	-0.041065	0.8075	0.905717	-0.244619	0.545061
RUVBL1	-0.0312479	0.807833	0.90598	-0.244187	0.54511
PSMA5	-0.01782	0.807939	0.90598	-0.24405	0.54516
UBE3A	0.0337402	0.808069	0.90598	0.243881	0.54521
GSTM4	0.059249	0.808089	0.90598	0.243855	0.54526
PPP6R3	-0.0233393	0.808307	0.90605	-0.243572	0.54531
MXRA7	0.0832243	0.808404	0.90605	0.243446	0.545359
MAPK8IP3	-0.0247152	0.808417	0.90605	-0.24343	0.545409
S100PBP	-0.0196445	0.809295	0.906878	-0.242292	0.545459
SNTA1	0.0309753	0.809333	0.906878	0.242243	0.545509
CBWD1	0.0469219	0.809727	0.907132	0.241732	0.545558
INPP5B	-0.0185228	0.809737	0.907132	-0.241719	0.545608
FAM189B	0.0292591	0.810033	0.907364	0.241336	0.545658
NUDT13	-0.0247673	0.810232	0.907488	-0.241078	0.545708
SH3BP1	-0.0319712	0.810365	0.907537	-0.240906	0.545757
SMYD3	0.0232519	0.81063	0.907621	0.240562	0.545807
TMEM242	0.0264748	0.810699	0.907621	0.240473	0.545857
GSTK1	0.0272425	0.810709	0.907621	0.24046	0.545906
ILVBL	0.0270903	0.810859	0.907621	0.240265	0.545956
ATP11B	-0.0460989	0.810883	0.907621	-0.240235	0.546006
PCYT2	-0.0218755	0.81101	0.907664	-0.24007	0.546055
BORA	-0.0346461	0.811831	0.90837	-0.239007	0.546105
NCF2	0.0358671	0.811889	0.90837	0.238932	0.546155
SCPEP1	-0.0306116	0.811918	0.90837	-0.238893	0.546204
RUFY2	0.0309503	0.812013	0.90837	0.23877	0.546254
LRRC41	-0.0223781	0.812084	0.90837	-0.238679	0.546303
RPH3A	0.117434	0.812313	0.908438	0.238382	0.546353
VPS13A	-0.0413993	0.812323	0.908438	-0.23837	0.546403
C16orf54	-0.0317913	0.812467	0.908476	-0.238183	0.546452
NARFL	-0.0249865	0.812534	0.908476	-0.238096	0.546502
OSBPL2	0.0271321	0.812868	0.908666	0.237663	0.546551
RIN3	-0.0390333	0.812882	0.908666	-0.237646	0.546601
CHPF2	-0.026169	0.813027	0.908729	-0.237458	0.54665
UBXN7	0.0179912	0.813452	0.909106	0.236907	0.5467
C14orf142	0.0470878	0.813719	0.909217	0.236563	0.546749
WDFY4	-0.0429349	0.81373	0.909217	-0.236549	0.546799
PPP5C	-0.0259185	0.813822	0.909221	-0.236429	0.546848
TMEM219	-0.0329249	0.814045	0.909371	-0.23614	0.546898
VMA21	0.0282741	0.814197	0.909418	0.235944	0.546947
ASB6	-0.0170972	0.814265	0.909418	-0.235855	0.546996
PIGT	-0.0256231	0.814681	0.909729	-0.235318	0.547046
PIGS	-0.0216078	0.814726	0.909729	-0.235259	0.547095
UCHL5	-0.0334859	0.81481	0.909729	-0.235151	0.547145
DNAL4	0.0232626	0.815232	0.910101	0.234604	0.547194
DDX19B	-0.0210203	0.815947	0.910797	-0.23368	0.547243
PSD	0.0324037	0.816034	0.910797	0.233568	0.547293
SSR1	0.0211765	0.81634	0.910883	0.233171	0.547342
MRPS5	-0.0158039	0.816379	0.910883	-0.233122	0.547392
SRRT	0.0219126	0.816409	0.910883	0.233083	0.547441
UNC45A	0.0304443	0.816467	0.910883	0.233008	0.54749
CYP4F3	0.0613425	0.816604	0.910937	0.232831	0.547539
PTPN22	0.0388896	0.816862	0.911016	0.232496	0.547589
HK3	0.0409352	0.816879	0.911016	0.232474	0.547638
CAMSAP1	-0.0176971	0.816941	0.911016	-0.232394	0.547687
ASPSCR1	-0.0291766	0.81722	0.911136	-0.232034	0.547737
CD2BP2	-0.0189343	0.817227	0.911136	-0.232024	0.547786
TMEM8B	0.0367334	0.817449	0.911284	0.231737	0.547835
VNN3	-0.0591884	0.817665	0.911355	-0.231458	0.547884
TMBIM1	0.0249951	0.817691	0.911355	0.231425	0.547934
ESRRA	0.0176967	0.818455	0.912011	0.230437	0.547983
ASH2L	-0.0204931	0.818469	0.912011	-0.230419	0.548032
ARSD	-0.0273246	0.818597	0.912011	-0.230254	0.548081
CDK7	0.0171179	0.81871	0.912011	0.230108	0.54813
FBXO22	-0.025307	0.818963	0.912011	-0.229781	0.54818
NAGLU	-0.0220436	0.818969	0.912011	-0.229773	0.548229
FBXO11	-0.0293803	0.819037	0.912011	-0.229685	0.548278
LY96	-0.071913	0.819065	0.912011	-0.229649	0.548327
KHSRP	-0.0271989	0.819215	0.912011	-0.229455	0.548376
PSPC1	0.0153064	0.819223	0.912011	0.229445	0.548425
MCTP1	-0.0322113	0.819319	0.912011	-0.229321	0.548474
SLC35A1	-0.0558737	0.819362	0.912011	-0.229265	0.548524
HERPUD1	-0.0236573	0.819471	0.912011	-0.229124	0.548573
ST8SIA4	-0.0345317	0.819527	0.912011	-0.229052	0.548622
RMI1	-0.0374946	0.819625	0.912021	-0.228925	0.548671
SFSWAP	-0.0198586	0.819716	0.912023	-0.228809	0.54872
CLIP2	0.0440379	0.819866	0.912091	0.228614	0.548769
UBTD2	-0.0326497	0.820484	0.91268	-0.227816	0.548818
MAPK14	-0.0414236	0.820787	0.912738	-0.227425	0.548867
LTBR	-0.0307941	0.820924	0.912738	-0.227248	0.548916
SETD3	-0.0143412	0.820975	0.912738	-0.227181	0.548965
C6orf203	-0.0299096	0.820987	0.912738	-0.227167	0.549014
CEP19	-0.0437648	0.821104	0.912738	-0.227015	0.549063
PYCR2	0.0187122	0.82114	0.912738	0.226968	0.549112
MPLKIP	-0.0153531	0.821161	0.912738	-0.226942	0.549161
FANCC	0.0216544	0.821675	0.91321	0.226278	0.54921
BRCC3	0.0295873	0.82192	0.913383	0.225962	0.549259
PIGP	0.0283472	0.82221	0.91357	0.225587	0.549308
ATP6V0A1	-0.0329939	0.822387	0.91357	-0.225358	0.549357
GFM1	-0.0164615	0.822652	0.91357	-0.225016	0.549406
ACTR1B	-0.0144064	0.822717	0.91357	-0.224933	0.549454
MANEA	-0.0634427	0.822821	0.91357	-0.224799	0.549503
KLF2	-0.0234786	0.822853	0.91357	-0.224757	0.549552
GNPAT	-0.0192298	0.822862	0.91357	-0.224745	0.549601
TMEM18	-0.0253374	0.822891	0.91357	-0.224709	0.54965
FUT4	0.0320829	0.822892	0.91357	0.224707	0.549699
PARP2	0.0257175	0.823847	0.914404	0.223474	0.549748
DMAP1	-0.0190197	0.823894	0.914404	-0.223413	0.549796
SLC35B2	-0.0167693	0.82391	0.914404	-0.223393	0.549845
SRSF6	-0.0217002	0.824055	0.914465	-0.223207	0.549894
KIF5B	-0.0356427	0.824243	0.914514	-0.222963	0.549943
PSMD11	-0.0200494	0.824278	0.914514	-0.222919	0.549992
POLR3E	0.0208218	0.824651	0.914829	0.222437	0.55004
ACADM	-0.041581	0.824862	0.914898	-0.222165	0.550089
DNAH17	0.0494913	0.824927	0.914898	0.222081	0.550138
MAN2A1	-0.034062	0.825014	0.914898	-0.22197	0.550187
EVI5	0.0292208	0.825071	0.914898	0.221896	0.550235
ABCE1	-0.0395785	0.825571	0.915354	-0.22125	0.550284
MFSD12	0.0277964	0.825705	0.915381	0.221078	0.550333
SLC37A3	-0.0475222	0.825775	0.915381	-0.220988	0.550381
SKP2	-0.0265591	0.826186	0.915738	-0.220458	0.55043
WRAP73	0.0167112	0.826716	0.916226	0.219775	0.550479
CLP1	0.0171802	0.827017	0.916383	0.219387	0.550527
RFXAP	-0.0328955	0.827037	0.916383	-0.219361	0.550576
CWF19L1	-0.0157407	0.827276	0.91651	-0.219052	0.550625
PPP1R37	-0.0215938	0.827331	0.91651	-0.218982	0.550673
PPCS	-0.0180108	0.827574	0.916681	-0.218668	0.550722
CBY1	-0.0215103	0.828098	0.917162	-0.217993	0.550771
ATL2	-0.0302748	0.828307	0.917273	-0.217724	0.550819
CDK6	-0.026438	0.828377	0.917273	-0.217633	0.550868
DCTN6	0.0401836	0.828591	0.91741	0.217358	0.550916
N4BP2	0.0465948	0.828894	0.917493	0.216967	0.550965
ELMOD2	-0.0485364	0.828902	0.917493	-0.216957	0.551014
HDAC10	-0.0309323	0.828935	0.917493	-0.216915	0.551062
TRAPPC4	-0.0172781	0.829104	0.917581	-0.216697	0.551111
PANK4	-0.01657	0.82959	0.918012	-0.216071	0.551159
NUP85	-0.0160426	0.829724	0.918012	-0.215897	0.551208
PSMA4	-0.0524331	0.829814	0.918012	-0.215782	0.551256
CBX1	0.0157734	0.829899	0.918012	0.215672	0.551305
DDHD2	0.0227664	0.829942	0.918012	0.215617	0.551353
ZNF615	-0.0341961	0.830332	0.918345	-0.215115	0.551402
RBM39	-0.0251696	0.830512	0.918404	-0.214883	0.55145
CDK11B	-0.0210199	0.830595	0.918404	-0.214776	0.551499
NLRP1	0.0284945	0.830708	0.918404	0.214631	0.551547
UNC13D	0.0307091	0.830744	0.918404	0.214584	0.551595
PPP1CC	0.0222512	0.831386	0.91899	0.213758	0.551644
TSNAX	-0.0478775	0.831455	0.91899	-0.213669	0.551692
CD8A	-0.0558955	0.831656	0.919113	-0.21341	0.551741
FAM126A	0.0400107	0.83179	0.919162	0.213238	0.551789
FGR	-0.0293003	0.832106	0.919412	-0.212831	0.551837
EXOSC3	-0.0148995	0.832428	0.919626	-0.212417	0.551886
DPP3	0.0261774	0.832479	0.919626	0.212351	0.551934
CLEC4D	-0.0647327	0.832786	0.919866	-0.211955	0.551983
IKBKG	0.0306538	0.832878	0.919868	0.211838	0.552031
B4GALNT3	-0.0925579	0.833685	0.920661	-0.210798	0.552079
HSPA5	-0.0329598	0.833873	0.920769	-0.210556	0.552128
PBRM1	-0.0198437	0.834097	0.920916	-0.210269	0.552176
TLR8	-0.0342216	0.834256	0.920916	-0.210063	0.552224
AIDA	-0.0400728	0.834276	0.920916	-0.210038	0.552272
CHCHD4	-0.0176049	0.834804	0.921359	-0.209359	0.552321
FBXO48	0.0249402	0.834858	0.921359	0.20929	0.552369
MAN2A2	-0.0365383	0.835456	0.921902	-0.20852	0.552417
TTN	-0.0390367	0.835556	0.921902	-0.208392	0.552465
AAMP	-0.0220687	0.83562	0.921902	-0.20831	0.552514
ID3	0.0350788	0.835793	0.921994	0.208087	0.552562
ATIC	-0.0260459	0.835906	0.922019	-0.207941	0.55261
TMEM55A	0.0367569	0.836002	0.922025	0.207819	0.552658
MBNL2	0.0544253	0.836594	0.922553	0.207057	0.552707
TMC6	-0.0193947	0.836749	0.922553	-0.206858	0.552755
WDFY3	0.0414188	0.836751	0.922553	0.206856	0.552803
RPS6KA3	-0.0262471	0.837233	0.92287	-0.206236	0.552851
C18orf21	0.0241931	0.83729	0.92287	0.206163	0.552899
IL13RA1	-0.0309624	0.837309	0.92287	-0.206138	0.552947
THYN1	0.0178856	0.837553	0.922922	0.205824	0.552996
EML4	0.0238668	0.837802	0.922922	0.205505	0.553044
BECN1	0.0233077	0.837804	0.922922	0.205502	0.553092
BCLAF1	0.0249687	0.837808	0.922922	0.205497	0.55314
WHSC1L1	-0.0183646	0.837871	0.922922	-0.205415	0.553188
IQSEC1	0.0197771	0.837961	0.922922	0.205299	0.553236
ERN1	-0.0209293	0.838063	0.922922	-0.205169	0.553284
WBP1L	0.0148238	0.838092	0.922922	0.205132	0.553332
PDLIM5	-0.0185377	0.838168	0.922922	-0.205035	0.55338
IFT88	-0.0259307	0.838293	0.922961	-0.204873	0.553428
INSIG1	0.0283964	0.838497	0.923086	0.204612	0.553476
VPS72	0.0178189	0.838687	0.923196	0.204367	0.553524
PKN3	0.0353959	0.838825	0.923249	0.20419	0.553572
CTSA	0.0386412	0.839146	0.923422	0.203777	0.55362
COA3	0.0219533	0.839163	0.923422	0.203755	0.553668
TRDMT1	-0.0288417	0.839527	0.923724	-0.203287	0.553716
PPDPF	0.054092	0.839693	0.923807	0.203074	0.553764
ACRC	-0.0256686	0.840072	0.924124	-0.202588	0.553812
TBC1D30	-0.0347391	0.840178	0.92414	-0.202452	0.55386
NFAT5	-0.0288064	0.840267	0.92414	-0.202337	0.553908
DHX32	-0.0261289	0.840455	0.924168	-0.202096	0.553956
BRCA1	-0.0257481	0.840473	0.924168	-0.202073	0.554004
CCDC22	-0.021252	0.840618	0.924229	-0.201886	0.554052
KCNJ15	-0.0457143	0.841165	0.924583	-0.201183	0.5541
MPP7	-0.0326959	0.841194	0.924583	-0.201147	0.554148
SLAMF8	0.0460237	0.841212	0.924583	0.201124	0.554195
MAL	0.0417329	0.841463	0.92463	0.200801	0.554243
TFE3	-0.0301598	0.841506	0.92463	-0.200746	0.554291
FAM49B	-0.0215811	0.841607	0.92463	-0.200616	0.554339
RQCD1	-0.0149659	0.841615	0.92463	-0.200606	0.554387
ZFYVE1	-0.0273175	0.841821	0.924718	-0.200342	0.554435
MAPRE1	-0.0174887	0.841876	0.924718	-0.200271	0.554482
PCNP	-0.0335246	0.842173	0.924944	-0.19989	0.55453
KCNJ2	-0.0441265	0.842414	0.92511	-0.19958	0.554578
COA7	-0.0234428	0.843107	0.925771	-0.198691	0.554626
NR2C2	-0.0219665	0.84338	0.925964	-0.198341	0.554674
FSCN1	0.0422336	0.843619	0.925964	0.198034	0.554721
ALOX12	0.0423662	0.843635	0.925964	0.198013	0.554769
GTF2H3	0.0243724	0.843739	0.925964	0.19788	0.554817
AREL1	-0.0203245	0.843806	0.925964	-0.197794	0.554865
ZNF280D	0.0351852	0.84395	0.925964	0.197609	0.554912
EMC10	0.0204255	0.843961	0.925964	0.197594	0.55496
PDIK1L	-0.0459805	0.844006	0.925964	-0.197538	0.555008
DCXR	0.025949	0.84419	0.925968	0.197301	0.555055
KDELR1	0.0197583	0.844237	0.925968	0.197241	0.555103
KLHDC4	-0.020749	0.844351	0.925968	-0.197095	0.555151
PEX2	-0.0355573	0.844371	0.925968	-0.197069	0.555198
HSDL1	-0.023165	0.844525	0.926037	-0.196872	0.555246
RDX	-0.0315372	0.844653	0.926079	-0.196706	0.555294
AP1B1	0.0253624	0.845137	0.926502	0.196086	0.555341
ALMS1	-0.0198756	0.84522	0.926502	-0.19598	0.555389
BHLHE40	0.0280646	0.845358	0.926511	0.195802	0.555437
GIT2	-0.0173306	0.845561	0.926511	-0.195542	0.555484
RIOK2	0.036038	0.845799	0.926511	0.195236	0.555532
PLEKHO1	-0.025265	0.845857	0.926511	-0.195163	0.555579
PTBP3	-0.0257437	0.845919	0.926511	-0.195084	0.555627
ARHGAP25	-0.024245	0.845964	0.926511	-0.195025	0.555674
IMMT	0.0190887	0.846034	0.926511	0.194935	0.555722
LILRB2	0.0232675	0.84611	0.926511	0.194838	0.55577
C9orf142	-0.0264613	0.846116	0.926511	-0.194831	0.555817
FCGR1B	-0.043647	0.846134	0.926511	-0.194807	0.555865
FBXL13	-0.0626733	0.846247	0.926536	-0.194662	0.555912
AGGF1	-0.0254133	0.846436	0.926594	-0.19442	0.55596
TMEM243	-0.0252851	0.846494	0.926594	-0.194345	0.556007
DECR1	-0.0142771	0.846706	0.926594	-0.194074	0.556055
TAF11	0.0218367	0.846737	0.926594	0.194035	0.556102
ZNF444	0.0218736	0.846753	0.926594	0.194014	0.556149
HK2	0.0326943	0.846987	0.926686	0.193713	0.556197
KDM3A	-0.0213089	0.847042	0.926686	-0.193643	0.556244
SNAP47	0.016876	0.847108	0.926686	0.193559	0.556292
SLITRK4	-0.0308511	0.847378	0.926839	-0.193212	0.556339
PLBD2	-0.0304689	0.84743	0.926839	-0.193146	0.556387
RBM17	-0.0108404	0.847945	0.927117	-0.192486	0.556434
PIKFYVE	-0.0333947	0.847953	0.927117	-0.192474	0.556481
IRAK1	-0.0169877	0.847955	0.927117	-0.192473	0.556529
SIK3	0.0222012	0.848067	0.92714	0.192329	0.556576
SNX4	0.0435401	0.84838	0.927384	0.191927	0.556623
DLG4	-0.0283722	0.848936	0.927892	-0.191215	0.556671
MAX	0.0175992	0.849896	0.928665	0.189985	0.556718
GRAP2	-0.0344823	0.849996	0.928665	-0.189856	0.556765
COA5	-0.018586	0.850008	0.928665	-0.189841	0.556813
LRRC6	0.0587977	0.850092	0.928665	0.189734	0.55686
GHDC	0.0200107	0.850097	0.928665	0.189728	0.556907
RAD17	-0.0183252	0.85055	0.929037	-0.189148	0.556955
MAP4K1	-0.0273783	0.850619	0.929037	-0.189058	0.557002
EBAG9	-0.0261636	0.850725	0.929054	-0.188923	0.557049
PAPD5	-0.0260703	0.85106	0.929321	-0.188493	0.557096
TSC22D3	-0.0370019	0.851562	0.929742	-0.187851	0.557144
UMPS	0.0218672	0.851628	0.929742	0.187767	0.557191
SRD5A1	0.0188202	0.851889	0.929901	0.187432	0.557238
TK2	-0.0206819	0.852026	0.929901	-0.187256	0.557285
TAF4	0.0183112	0.852046	0.929901	0.187231	0.557333
DYNLL2	-0.018641	0.852562	0.930356	-0.186571	0.55738
ZNF446	-0.018013	0.852645	0.930356	-0.186464	0.557427
SERTAD3	-0.0194717	0.852772	0.930396	-0.186302	0.557474
HLTF	-0.0333703	0.852869	0.930403	-0.186177	0.557521
GOLGA7	0.0165974	0.853012	0.930459	0.185994	0.557568
EIF2B4	-0.0168712	0.853343	0.930717	-0.18557	0.557616
PPP1R7	0.0163359	0.853442	0.930717	0.185443	0.557663
GATA2	-0.0675171	0.853538	0.930717	-0.185321	0.55771
SPAG9	0.0232066	0.853612	0.930717	0.185226	0.557757
WWP2	-0.0268246	0.853864	0.930861	-0.184903	0.557804
USB1	0.0260559	0.853925	0.930861	0.184825	0.557851
MUL1	-0.0190325	0.854158	0.930931	-0.184527	0.557898
CCNG1	-0.028302	0.854215	0.930931	-0.184454	0.557945
ZNF407	-0.0151977	0.854263	0.930931	-0.184393	0.557992
TMED7	-0.0336416	0.854541	0.931134	-0.184038	0.558039
ZNF292	0.0420553	0.854809	0.931328	0.183693	0.558086
AAK1	-0.0302431	0.854944	0.931375	-0.183522	0.558134
SECTM1	-0.037744	0.85504	0.931381	-0.183399	0.558181
PLXNC1	-0.0304637	0.855424	0.93169	-0.182907	0.558228
HCST	0.0203544	0.855517	0.93169	0.182788	0.558275
CMTM6	0.0267495	0.855597	0.93169	0.182686	0.558322
COPS7A	-0.0136031	0.856502	0.932408	-0.181528	0.558369
IFNAR2	-0.0174024	0.856504	0.932408	-0.181525	0.558415
MAP3K2	0.0308513	0.85653	0.932408	0.181493	0.558462
IVNS1ABP	0.0245124	0.856646	0.93241	0.181343	0.558509
PEF1	-0.0178368	0.856772	0.93241	-0.181183	0.558556
GOLGA2	0.0229067	0.856804	0.93241	0.181141	0.558603
ARHGAP1	0.0212481	0.856941	0.93246	0.180966	0.55865
PAXIP1	-0.0184887	0.857129	0.932565	-0.180725	0.558697
XXYLT1	-0.0188271	0.857447	0.932811	-0.18032	0.558744
ATP11A	0.028238	0.857623	0.932829	0.180094	0.558791
AIMP2	-0.0193395	0.857755	0.932829	-0.179925	0.558838
CEACAM3	-0.0385383	0.857783	0.932829	-0.17989	0.558885
HCCS	0.0178792	0.857893	0.932829	0.179749	0.558932
PILRA	-0.0343319	0.857942	0.932829	-0.179686	0.558978
PXMP4	-0.0165988	0.858009	0.932829	-0.1796	0.559025
TGFBRAP1	-0.0113831	0.858306	0.933053	-0.17922	0.559072
METTL20	-0.0244198	0.858487	0.93315	-0.178989	0.559119
XPNPEP3	-0.0118539	0.858807	0.933389	-0.178579	0.559166
TTC33	0.0408765	0.858898	0.933389	0.178464	0.559212
ZNF385A	-0.0323656	0.859121	0.933389	-0.178179	0.559259
PLAC9	-0.0332713	0.859138	0.933389	-0.178157	0.559306
PDZD11	-0.0138966	0.8592	0.933389	-0.178078	0.559353
BLCAP	0.00955565	0.859261	0.933389	0.177999	0.5594
SLC39A8	-0.0324581	0.859428	0.933389	-0.177786	0.559446
RNF216	-0.0150547	0.859436	0.933389	-0.177776	0.559493
SMIM19	-0.0220327	0.859799	0.933596	-0.177311	0.55954
DESI2	-0.0268551	0.85981	0.933596	-0.177298	0.559587
RXRB	-0.0179074	0.860238	0.933962	-0.176751	0.559633
FBXL8	-0.0234293	0.860964	0.934652	-0.175823	0.55968
MGME1	-0.0159881	0.86163	0.935257	-0.174972	0.559727
EEFSEC	-0.0248206	0.861724	0.935257	-0.174852	0.559773
LYPLAL1	-0.0211959	0.861796	0.935257	-0.174759	0.55982
DTX2	-0.0256415	0.862204	0.9356	-0.174239	0.559867
SDPR	0.0510398	0.862885	0.936121	0.173369	0.559913
PUF60	0.0203094	0.862911	0.936121	0.173336	0.55996
ESYT1	0.0222288	0.862958	0.936121	0.173275	0.560007
CPSF7	0.0139967	0.863154	0.93619	0.173025	0.560053
GTF2H5	0.0283803	0.863205	0.93619	0.17296	0.5601
POLR3F	0.0244998	0.863633	0.936555	0.172413	0.560146
CD37	-0.0229367	0.863854	0.936696	-0.172131	0.560193
BAG4	0.0267576	0.864085	0.936847	0.171836	0.56024
PPT1	-0.0232625	0.864283	0.936889	-0.171583	0.560286
CSTF2	-0.0197019	0.864306	0.936889	-0.171554	0.560333
SCAF1	-0.0274545	0.864807	0.937332	-0.170914	0.560379
CUEDC1	-0.0262081	0.865326	0.937796	-0.170251	0.560426
MLH1	0.0111284	0.86574	0.938145	0.169723	0.560472
MEGF9	-0.0310163	0.866026	0.938318	-0.169358	0.560519
PCIF1	-0.0220646	0.866084	0.938318	-0.169284	0.560565
STX3	0.0292911	0.866349	0.938507	0.168945	0.560612
FAM110A	0.0278489	0.866672	0.938552	0.168534	0.560658
NUP153	-0.0196237	0.866704	0.938552	-0.168492	0.560705
C6orf25	0.066313	0.866728	0.938552	0.168462	0.560751
TERF1	-0.0146827	0.866758	0.938552	-0.168423	0.560798
H1FX	-0.0196946	0.866956	0.938667	-0.168171	0.560844
ZNF395	0.0165491	0.867236	0.938824	0.167814	0.560891
BCL9	0.0178254	0.867373	0.938824	0.167638	0.560937
NFKBIB	0.0185434	0.867376	0.938824	0.167635	0.560984
XPR1	0.016402	0.867526	0.938887	0.167443	0.56103
FOCAD	-0.014909	0.868062	0.939368	-0.166759	0.561076
UGP2	0.0150724	0.868189	0.939406	0.166598	0.561123
CMC2	-0.0301324	0.868671	0.939829	-0.165982	0.561169
DOCK5	0.0282248	0.868859	0.939932	0.165743	0.561216
IQGAP2	0.0212655	0.869076	0.940068	0.165465	0.561262
TNFAIP8L1	0.0237757	0.86949	0.940395	0.164938	0.561308
LIN7B	-0.024127	0.869563	0.940395	-0.164846	0.561355
TATDN1	0.04284	0.869853	0.94061	0.164475	0.561401
SLC29A3	0.0205893	0.87031	0.941005	0.163892	0.561447
SKIV2L2	-0.0218293	0.870416	0.94102	-0.163757	0.561494
CALM1	-0.0119832	0.87074	0.941271	-0.163344	0.56154
HSCB	0.0205825	0.870856	0.941297	0.163196	0.561586
SLC9A8	0.0267448	0.87167	0.942077	0.162159	0.561633
B2M	-0.0305077	0.871876	0.942201	-0.161895	0.561679
NR1H2	0.0189476	0.872089	0.942332	0.161623	0.561725
TAF12	-0.0114637	0.872257	0.942358	-0.161409	0.561771
PDSS2	0.0153524	0.872298	0.942358	0.161357	0.561818
EPS15L1	-0.0228866	0.872416	0.942386	-0.161207	0.561864
TNFAIP8	-0.0220462	0.872833	0.942549	-0.160676	0.56191
IPMK	-0.0418122	0.872927	0.942549	-0.160556	0.561956
DOCK4	-0.0414683	0.872929	0.942549	-0.160554	0.562003
TNRC18	0.0225977	0.873044	0.942549	0.160406	0.562049
BLOC1S2	-0.036213	0.873107	0.942549	-0.160326	0.562095
STK32C	0.0212154	0.873209	0.942549	0.160196	0.562141
ZNF480	-0.0309852	0.873211	0.942549	-0.160194	0.562187
UAP1L1	-0.0280618	0.874014	0.943273	-0.15917	0.562233
PLOD1	0.0275951	0.874066	0.943273	0.159104	0.56228
COPA	0.0152317	0.874193	0.94331	0.158943	0.562326
NOL10	-0.0123946	0.874669	0.943608	-0.158336	0.562372
SGMS2	0.0319115	0.874691	0.943608	0.158308	0.562418
TRIM28	0.020876	0.874888	0.943608	0.158057	0.562464
ZNF451	-0.0257956	0.874898	0.943608	-0.158044	0.56251
RNF139	0.0237294	0.874948	0.943608	0.15798	0.562556
PRPF19	-0.0231252	0.875022	0.943608	-0.157886	0.562602
FAM228B	-0.0173848	0.875743	0.944249	-0.156968	0.562649
NOP16	-0.0174471	0.875801	0.944249	-0.156894	0.562695
QTRT1	-0.0194622	0.875991	0.944353	-0.156651	0.562741
SLC6A6	-0.0285243	0.876099	0.944353	-0.156514	0.562787
KCTD21	-0.018819	0.876174	0.944353	-0.156418	0.562833
MROH1	-0.0163645	0.876421	0.944366	-0.156104	0.562879
FPGS	-0.01834	0.876468	0.944366	-0.156045	0.562925
DDX39B	0.0174777	0.876527	0.944366	0.155969	0.562971
PROK2	-0.0376309	0.876616	0.944366	-0.155856	0.563017
DDX21	0.0155504	0.876648	0.944366	0.155815	0.563063
OGFRL1	-0.0275063	0.876847	0.944481	-0.155562	0.563109
ATXN1	-0.0181236	0.876985	0.944484	-0.155386	0.563155
MRPS2	0.0177902	0.877044	0.944484	0.155311	0.563201
TRIAP1	-0.0311647	0.877126	0.944484	-0.155206	0.563247
XPOT	-0.0169528	0.877304	0.944512	-0.15498	0.563293
MAP3K13	-0.0171837	0.877391	0.944512	-0.154869	0.563338
KAT7	0.01447	0.877478	0.944512	0.154758	0.563384
ARAP1	-0.0227857	0.877539	0.944512	-0.154681	0.56343
AGFG1	-0.0215591	0.877613	0.944512	-0.154586	0.563476
KDM5B	-0.0173758	0.877937	0.944761	-0.154173	0.563522
NEK1	-0.0302409	0.878162	0.944904	-0.153887	0.563568
RB1CC1	0.036489	0.878356	0.944938	0.15364	0.563614
DHCR24	-0.0232431	0.878398	0.944938	-0.153587	0.56366
MGST2	0.0181097	0.878581	0.944938	0.153354	0.563706
PPP2R4	0.0193325	0.878593	0.944938	0.153339	0.563751
OSGIN1	-0.0319938	0.878655	0.944938	-0.153259	0.563797
RBM27	-0.0181246	0.879062	0.945222	-0.152741	0.563843
PTPN18	0.0184513	0.879104	0.945222	0.152688	0.563889
GORASP2	-0.0146442	0.879413	0.945454	-0.152295	0.563935
ISYNA1	-0.0252224	0.879657	0.945618	-0.151984	0.563981
C14orf1	0.0131672	0.879944	0.945827	0.151618	0.564026
CUL5	-0.0261833	0.88019	0.945876	-0.151306	0.564072
BTG2	0.0199593	0.8802	0.945876	0.151293	0.564118
UBE2V2	0.0240778	0.880277	0.945876	0.151195	0.564164
STK19	0.0159386	0.88036	0.945876	0.151089	0.564209
AHSA1	-0.0146233	0.880572	0.945972	-0.15082	0.564255
ATP6V1E1	0.0115596	0.880634	0.945972	0.150741	0.564301
PPIL3	0.0328252	0.88083	0.946084	0.150491	0.564347
EGFL7	0.0485398	0.881423	0.946503	0.149736	0.564392
RWDD4	0.0208226	0.881448	0.946503	0.149705	0.564438
GOLT1B	-0.0284703	0.881498	0.946503	-0.149641	0.564484
PCGF1	-0.0110167	0.881837	0.946768	-0.149209	0.564529
RRM2B	0.0299295	0.88221	0.947068	0.148735	0.564575
RMDN3	-0.0183006	0.882301	0.947068	-0.148619	0.564621
C1R	0.0216245	0.882414	0.947089	0.148476	0.564666
FAM214A	-0.0253825	0.882614	0.947204	-0.148221	0.564712
CTSZ	0.0166792	0.882963	0.94748	0.147777	0.564758
COIL	-0.0155699	0.883117	0.947546	-0.147581	0.564803
PIGC	0.0283184	0.883301	0.947643	0.147348	0.564849
ZNF143	0.00984251	0.883536	0.947786	0.147049	0.564894
DAZAP2	-0.0130805	0.883619	0.947786	-0.146943	0.56494
TCTN3	-0.0160889	0.883772	0.947851	-0.146749	0.564986
TCEAL3	-0.0174925	0.883996	0.94796	-0.146463	0.565031
CDC42SE2	0.018879	0.884129	0.94796	0.146294	0.565077
CSRP1	-0.0161428	0.884164	0.94796	-0.14625	0.565122
MAN1B1	-0.0139334	0.884337	0.94796	-0.14603	0.565168
PTPN11	-0.0202425	0.884361	0.94796	-0.145999	0.565213
NPC2	-0.0194488	0.884429	0.94796	-0.145912	0.565259
C16orf45	-0.0202541	0.884632	0.948078	-0.145654	0.565304
CDYL2	0.019109	0.884994	0.948367	0.145194	0.56535
FCRL5	-0.0453901	0.885375	0.948675	-0.14471	0.565395
GLRX	0.0231026	0.88562	0.948743	0.144398	0.565441
SRP19	-0.0235629	0.885652	0.948743	-0.144358	0.565486
CENPB	0.0148784	0.885951	0.948743	0.143978	0.565532
SMPD4	-0.0135478	0.885967	0.948743	-0.143957	0.565577
DUSP13	-0.0521922	0.885985	0.948743	-0.143934	0.565623
TNNT3	-0.0456495	0.885995	0.948743	-0.143922	0.565668
CARD16	0.0461542	0.886087	0.948743	0.143805	0.565714
TNFRSF18	0.0333355	0.88631	0.948883	0.143521	0.565759
PRKRA	-0.0132659	0.886639	0.949136	-0.143102	0.565804
COX15	-0.00996929	0.886796	0.949205	-0.142903	0.56585
EIF2AK4	0.0129343	0.886929	0.949248	0.142734	0.565895
CCDC9	-0.0227977	0.887033	0.949259	-0.142602	0.565941
ZNF780A	-0.0214137	0.887389	0.949501	-0.14215	0.565986
DPP8	-0.0138004	0.887444	0.949501	-0.14208	0.566031
AIP	0.0132556	0.887602	0.949571	0.141879	0.566077
MAP3K3	0.0164951	0.888763	0.950584	0.140403	0.566122
METTL2B	-0.0124671	0.888819	0.950584	-0.140332	0.566167
RPS27L	0.0480959	0.888828	0.950584	0.140321	0.566213
NUTM2G	0.021292	0.889094	0.950718	0.139983	0.566258
YTHDF3	-0.0210388	0.889138	0.950718	-0.139927	0.566303
NOXA1	0.0256697	0.889288	0.950778	0.139737	0.566349
MSS51	-0.0141702	0.889463	0.950839	-0.139514	0.566394
BTBD10	-0.0182101	0.889539	0.950839	-0.139417	0.566439
EIF4A1	-0.0182893	0.889623	0.950839	-0.139311	0.566485
TBC1D7	-0.0154619	0.889924	0.951061	-0.138928	0.56653
LASP1	-0.0204089	0.89024	0.951282	-0.138526	0.566575
ZNRD1	-0.0127811	0.890345	0.951282	-0.138394	0.56662
CNOT6	0.0208664	0.890435	0.951282	0.138279	0.566666
C10orf54	0.0235774	0.890502	0.951282	0.138194	0.566711
CCT5	0.0133748	0.890727	0.951423	0.137908	0.566756
ZMYND19	0.0129924	0.890943	0.951457	0.137634	0.566801
MBD5	-0.0183791	0.890946	0.951457	-0.137631	0.566846
ZNF613	-0.0199407	0.89104	0.951459	-0.137511	0.566892
CCDC18	0.0321186	0.891238	0.951474	0.137259	0.566937
RANBP9	0.015847	0.89124	0.951474	0.137257	0.566982
NUAK2	0.0211267	0.891726	0.951771	0.136639	0.567027
NFKBIA	-0.0213669	0.891785	0.951771	-0.136564	0.567072
SPATA2	-0.0156791	0.891797	0.951771	-0.136549	0.567117
SEC24D	-0.014757	0.8919	0.951782	-0.136418	0.567162
POLR2B	-0.0130781	0.892484	0.952306	-0.135677	0.567208
PSEN1	0.0122482	0.892787	0.952469	0.135293	0.567253
DARS	0.015302	0.892823	0.952469	0.135246	0.567298
BRAP	-0.00943215	0.893166	0.952675	-0.134811	0.567343
BEST1	0.0248867	0.893202	0.952675	0.134765	0.567388
CUL7	-0.0120997	0.893452	0.952841	-0.134448	0.567433
DHRS13	-0.0278602	0.894312	0.953254	-0.133356	0.567478
APBA3	0.0141411	0.894334	0.953254	0.133328	0.567523
TACC1	0.0101847	0.894377	0.953254	0.133274	0.567568
DHPS	0.0124142	0.894435	0.953254	0.133199	0.567613
SLC36A1	-0.0229951	0.894444	0.953254	-0.133189	0.567658
TRMT2A	-0.0130595	0.894489	0.953254	-0.133132	0.567703
CISH	0.0183836	0.89449	0.953254	0.13313	0.567748
HOPX	-0.030489	0.8946	0.953271	-0.132991	0.567793
CXXC5	0.0165293	0.894828	0.953415	0.132701	0.567838
TRIB1	-0.0239824	0.89497	0.953467	-0.132521	0.567883
TAB3	-0.0275899	0.895638	0.95403	-0.131673	0.567928
DNAJC19	-0.02198	0.895869	0.95403	-0.13138	0.567973
ZNF791	-0.0118894	0.895871	0.95403	-0.131378	0.568018
APIP	-0.0260466	0.895911	0.95403	-0.131326	0.568063
PHKG2	0.014424	0.896031	0.95403	0.131175	0.568108
SLC25A46	-0.0271361	0.896058	0.95403	-0.131141	0.568153
COQ4	0.0129877	0.896269	0.954156	0.130872	0.568198
TGFBR2	-0.0138409	0.896548	0.954354	-0.130518	0.568243
F8A1	-0.0295926	0.896719	0.954436	-0.130301	0.568288
PSRC1	-0.0157823	0.896905	0.954535	-0.130065	0.568333
RPRD1A	-0.0163458	0.897085	0.954607	-0.129837	0.568377
LYSMD4	0.0121744	0.897159	0.954607	0.129743	0.568422
NABP1	-0.0205258	0.89777	0.955148	-0.128968	0.568467
CRIP2	-0.0425606	0.897871	0.955148	-0.12884	0.568512
RWDD2B	-0.0146693	0.897947	0.955148	-0.128743	0.568557
TMEM251	-0.0134542	0.898354	0.955412	-0.128227	0.568602
UBL3	0.025072	0.898382	0.955412	0.128191	0.568646
COL4A3BP	0.0202303	0.898585	0.955423	0.127933	0.568691
PLVAP	0.0559451	0.898753	0.955423	0.127721	0.568736
NFKB1	-0.0134349	0.89876	0.955423	-0.127712	0.568781
LRRC58	0.0145167	0.898766	0.955423	0.127704	0.568826
ZBTB8OS	0.0255943	0.898879	0.955427	0.127561	0.56887
FADD	-0.0164569	0.899078	0.955427	-0.127308	0.568915
DNAJC30	0.0137575	0.899123	0.955427	0.127251	0.56896
ABHD12	0.0125634	0.899143	0.955427	0.127226	0.569005
TRAF4	-0.0170963	0.899661	0.955878	-0.126569	0.569049
PTGIR	0.0280273	0.900014	0.955985	0.126122	0.569094
TRAM1	0.0181709	0.900102	0.955985	0.12601	0.569139
C1orf198	0.0304187	0.900174	0.955985	0.125919	0.569184
NOC4L	0.0177454	0.900262	0.955985	0.125807	0.569228
RGS19	0.0143437	0.900312	0.955985	0.125743	0.569273
LYRM9	-0.0183361	0.900322	0.955985	-0.125731	0.569318
SLC27A4	-0.0139629	0.900508	0.956045	-0.125495	0.569362
PI16	-0.0341882	0.900566	0.956045	-0.125422	0.569407
RAB43	0.0199019	0.901059	0.956366	0.124797	0.569452
FAR1	0.027732	0.901125	0.956366	0.124712	0.569496
SNX16	-0.0350962	0.901148	0.956366	-0.124683	0.569541
BNIP2	-0.0213632	0.901522	0.956664	-0.124209	0.569586
CCT8	0.0113348	0.901631	0.95668	0.124071	0.56963
ITM2B	0.0157982	0.901735	0.956691	0.123939	0.569675
PTPN7	-0.0116129	0.901953	0.956824	-0.123663	0.569719
GAB1	0.0210683	0.902125	0.956907	0.123444	0.569764
TRMT5	-0.0142998	0.902434	0.956995	-0.123052	0.569809
UBXN8	0.0210659	0.902538	0.956995	0.122922	0.569853
GDI1	0.0128761	0.902611	0.956995	0.122829	0.569898
ZSWIM8	-0.0150268	0.902629	0.956995	-0.122806	0.569942
PPM1N	0.0211701	0.902676	0.956995	0.122746	0.569987
CD83	-0.0234808	0.902847	0.957045	-0.122529	0.570031
ZUFSP	-0.022582	0.90291	0.957045	-0.12245	0.570076
TOPBP1	0.0108056	0.903162	0.957211	0.12213	0.57012
STX8	0.0141719	0.903282	0.957211	0.121978	0.570165
GIGYF2	-0.00916264	0.903418	0.957211	-0.121806	0.570209
GIGYF1	0.0132296	0.90344	0.957211	0.121777	0.570254
TIPARP	-0.0154962	0.903709	0.957263	-0.121436	0.570298
SLCO4C1	0.0339033	0.903754	0.957263	0.12138	0.570343
MED13L	0.0188983	0.90377	0.957263	0.121359	0.570387
METAP1D	0.0141777	0.90391	0.957313	0.121181	0.570432
PPP1R18	-0.0173056	0.904077	0.95739	-0.120971	0.570476
NDUFC2	0.0107302	0.90419	0.957411	0.120827	0.570521
BPTF	-0.00970491	0.904353	0.957484	-0.120621	0.570565
TMEM218	0.00995352	0.904539	0.957583	0.120384	0.570609
FAM3C	0.0261829	0.904634	0.957583	0.120265	0.570654
LDLRAD4	0.0120292	0.904766	0.957625	0.120097	0.570698
ATG16L2	0.0176225	0.905078	0.957757	0.119702	0.570743
MAPK11	0.01723	0.905078	0.957757	0.119702	0.570787
GMEB2	-0.0103371	0.905223	0.957811	-0.119518	0.570831
FGFR1	0.017378	0.905702	0.958219	0.118911	0.570876
BRD3	-0.0134548	0.905878	0.958306	-0.118688	0.57092
YAF2	-0.0135016	0.906123	0.958407	-0.118377	0.570964
LITAF	-0.0221589	0.90626	0.958407	-0.118204	0.571009
PEAR1	0.0447766	0.906275	0.958407	0.118186	0.571053
PNPLA8	0.0243363	0.906348	0.958407	0.118093	0.571097
HSPBP1	0.0171783	0.906463	0.95843	0.117947	0.571142
CTSS	0.0140778	0.906819	0.958577	0.117496	0.571186
TNPO1	-0.016988	0.906865	0.958577	-0.117438	0.57123
ARHGAP22	-0.026035	0.906883	0.958577	-0.117415	0.571275
RBM4B	-0.00878728	0.906979	0.958579	-0.117293	0.571319
ALOX5AP	0.026114	0.907241	0.95869	0.116961	0.571363
AIM1L	0.0200241	0.907286	0.95869	0.116905	0.571407
ARPC5L	-0.00942984	0.907365	0.95869	-0.116804	0.571452
SMARCE1	-0.00908262	0.907495	0.958729	-0.116639	0.571496
UFSP2	-0.0126138	0.908027	0.959192	-0.115965	0.57154
RP11-192H23.4	-0.0145671	0.908193	0.959268	-0.115755	0.571584
TNFRSF10B	-0.0121036	0.908395	0.959382	-0.115499	0.571628
GEMIN6	-0.0164991	0.908737	0.959518	-0.115067	0.571673
IGFBP4	0.0210641	0.908793	0.959518	0.114995	0.571717
COMT	-0.0130212	0.908805	0.959518	-0.114981	0.571761
SF3A3	0.00885399	0.908912	0.959532	0.114845	0.571805
COPB1	0.0102678	0.909566	0.960124	0.114016	0.571849
GPR155	0.0168408	0.909776	0.960246	0.113751	0.571893
ALG8	0.012712	0.910267	0.960665	0.113129	0.571938
SSH3	-0.0167475	0.910465	0.960775	-0.112879	0.571982
GMFB	-0.0242826	0.910696	0.960884	-0.112585	0.572026
TLE1	-0.0184079	0.910793	0.960884	-0.112463	0.57207
PCCA	0.0124303	0.91085	0.960884	0.112391	0.572114
EDEM1	-0.0143215	0.910949	0.960889	-0.112266	0.572158
LSR	-0.0184596	0.911149	0.960972	-0.112012	0.572202
GZMA	-0.0363159	0.911331	0.960972	-0.111782	0.572246
CDC14B	0.0206502	0.911349	0.960972	0.111759	0.57229
TTL	0.0106623	0.911411	0.960972	0.11168	0.572334
NLK	-0.0146576	0.91153	0.960972	-0.11153	0.572378
FIG4	-0.0132307	0.911656	0.960972	-0.11137	0.572422
DCLRE1A	-0.0182099	0.911684	0.960972	-0.111334	0.572467
KDM7A	0.0176924	0.911948	0.961151	0.111001	0.572511
HMGN1	0.0130733	0.912338	0.961373	0.110507	0.572555
IDI1	0.0288334	0.912464	0.961373	0.110348	0.572599
CUTA	-0.0143956	0.912492	0.961373	-0.110313	0.572643
TMEM165	0.0194766	0.912626	0.961373	0.110143	0.572687
ARPC1A	0.0088903	0.912657	0.961373	0.110104	0.572731
GALK1	0.0152388	0.91281	0.961373	0.109909	0.572774
DCAF4	0.014064	0.912816	0.961373	0.109902	0.572818
C11orf57	-0.0149008	0.912924	0.961388	-0.109765	0.572862
RAD1	-0.0126087	0.913077	0.961404	-0.109572	0.572906
ARRDC5	0.0161343	0.913127	0.961404	0.109508	0.57295
HSD17B4	-0.00823782	0.913442	0.961605	-0.109109	0.572994
SCN1B	0.029222	0.913539	0.961605	0.108987	0.573038
SGPL1	-0.00789468	0.913629	0.961605	-0.108873	0.573082
ITPR2	0.0112688	0.913694	0.961605	0.10879	0.573126
UBXN4	-0.0163515	0.913825	0.961644	-0.108625	0.57317
CCM2	0.0116674	0.913946	0.961673	0.108471	0.573214
FNIP1	0.0178564	0.914309	0.961939	0.108012	0.573258
CCL5	0.023509	0.914534	0.961939	0.107727	0.573301
SENP3	0.00847545	0.914546	0.961939	0.107712	0.573345
VPS35	0.00911906	0.914575	0.961939	0.107676	0.573389
SCP2	-0.0106172	0.915072	0.962363	-0.107047	0.573433
ZNF106	0.0106924	0.915361	0.962504	0.106681	0.573477
CEBPA	-0.0178001	0.915394	0.962504	-0.106639	0.573521
RPN2	-0.0131037	0.91579	0.962592	-0.106138	0.573564
ATP6V1G1	0.0191134	0.915865	0.962592	0.106043	0.573608
THAP3	0.00799705	0.915871	0.962592	0.106035	0.573652
TNFRSF8	0.0137136	0.915938	0.962592	0.105951	0.573696
ZGPAT	-0.0111913	0.915948	0.962592	-0.105939	0.573739
PSMD6	0.00640769	0.916166	0.962694	0.105662	0.573783
MUM1	0.0103155	0.916233	0.962694	0.105578	0.573827
RAD18	0.0114979	0.916796	0.963187	0.104865	0.573871
ETS2	0.017407	0.917206	0.963437	0.104347	0.573914
UNKL	-0.0108282	0.917223	0.963437	-0.104326	0.573958
HAUS2	-0.0105528	0.917343	0.963464	-0.104174	0.574002
AP1S2	0.0220064	0.917925	0.963977	0.103437	0.574046
GDPD5	0.0195403	0.918169	0.964134	0.103129	0.574089
PLD1	0.0159648	0.91829	0.964162	0.102976	0.574133
FAM21A	0.0225095	0.918474	0.964257	0.102743	0.574177
C1orf56	0.0115779	0.918733	0.96443	0.102415	0.57422
SIRPG	-0.0202924	0.918854	0.964458	-0.102263	0.574264
GZMK	-0.0297626	0.918963	0.964473	-0.102125	0.574308
SH3BP2	0.0103155	0.919112	0.964531	0.101936	0.574351
LLPH	0.0125123	0.919259	0.964586	0.101751	0.574395
TIMM22	-0.00884064	0.919772	0.965025	-0.101102	0.574439
ACTN4	-0.0165476	0.920147	0.96532	-0.100627	0.574482
WRN	0.0136163	0.920294	0.965375	0.100442	0.574526
PPTC7	-0.0145391	0.9204	0.965387	-0.100308	0.574569
PDDC1	0.0109421	0.920585	0.965483	0.100073	0.574613
PLA2G4A	-0.0141601	0.92089	0.965703	-0.0996879	0.574657
SGSM2	0.00862855	0.921137	0.965864	0.0993753	0.5747
DGKZ	-0.0104352	0.921474	0.965985	-0.0989499	0.574744
UBA1	-0.0154446	0.921505	0.965985	-0.0989106	0.574787
CNOT3	-0.0128377	0.921537	0.965985	-0.0988706	0.574831
AKAP8	0.00523632	0.921993	0.966365	0.0982937	0.574874
PELI2	-0.0140345	0.922252	0.966408	-0.0979667	0.574918
TEX264	-0.00994106	0.922282	0.966408	-0.0979285	0.574961
SNRNP35	0.00872054	0.922373	0.966408	0.0978136	0.575005
DUS3L	-0.0121506	0.922411	0.966408	-0.0977647	0.575048
ARFGAP2	-0.00855339	0.922506	0.966408	-0.0976447	0.575092
LMBR1	0.011769	0.922817	0.966425	0.0972522	0.575135
SULT1A1	0.020864	0.92292	0.966425	0.0971221	0.575179
ATP6V1B2	-0.0113191	0.922994	0.966425	-0.0970288	0.575222
DUSP12	0.0120924	0.923119	0.966425	0.0968697	0.575266
PARP1	-0.0126339	0.923132	0.966425	-0.0968543	0.575309
CDK12	-0.0109031	0.923304	0.966425	-0.0966369	0.575353
SYNCRIP	0.00912954	0.923362	0.966425	0.0965632	0.575396
DTD2	0.0128882	0.92337	0.966425	0.0965524	0.575439
IFT43	-0.00904269	0.923372	0.966425	-0.0965504	0.575483
POLR3H	0.0100505	0.923494	0.966426	0.096396	0.575526
FXR2	0.0102209	0.923624	0.966426	0.096232	0.57557
TMEM143	-0.00951924	0.923658	0.966426	-0.0961891	0.575613
NFS1	0.00623672	0.92375	0.966426	0.0960721	0.575656
PLEKHO2	0.0150826	0.923907	0.966491	0.0958744	0.5757
ST20	0.0161174	0.924175	0.966673	0.0955352	0.575743
FKRP	0.00714994	0.924498	0.966912	0.0951268	0.575786
XRCC6	-0.0121281	0.924635	0.966956	-0.0949536	0.57583
RNF44	0.0111242	0.92495	0.967187	0.0945559	0.575873
SNTB2	-0.0103604	0.925699	0.967837	-0.0936092	0.575916
RARS2	0.0127923	0.925761	0.967837	0.0935315	0.57596
KIF1B	0.0157152	0.925933	0.967918	0.0933138	0.576003
EMP3	-0.0120582	0.926211	0.968109	-0.0929627	0.576046
PLRG1	-0.011493	0.92637	0.968177	-0.0927612	0.57609
FARS2	0.0102708	0.926552	0.968185	0.0925313	0.576133
MBP	0.0108609	0.926694	0.968185	0.092352	0.576176
PAF1	-0.0135121	0.926699	0.968185	-0.0923457	0.576219
SERPINA1	-0.0181912	0.926756	0.968185	-0.0922735	0.576263
ZNF358	-0.0156225	0.927046	0.968352	-0.0919071	0.576306
H1F0	-0.023633	0.927105	0.968352	-0.0918325	0.576349
IMP4	0.00822859	0.927507	0.968561	0.0913253	0.576392
IRF2BP1	-0.0123118	0.92773	0.968561	-0.091043	0.576436
PLAGL1	-0.0174557	0.927816	0.968561	-0.0909348	0.576479
SRSF2	-0.00986882	0.927887	0.968561	-0.0908452	0.576522
TBC1D2B	0.00866656	0.927927	0.968561	0.0907952	0.576565
LCP1	-0.0106812	0.927943	0.968561	-0.0907741	0.576608
KNOP1	-0.0126523	0.927967	0.968561	-0.0907436	0.576652
MYO1C	0.0151944	0.928502	0.968924	0.090068	0.576695
RRP1	-0.0106708	0.928505	0.968924	-0.0900649	0.576738
ZNF688	0.00953485	0.928676	0.969004	0.0898487	0.576781
TSC1	0.00657683	0.928881	0.969116	0.0895898	0.576824
CPSF6	0.00874564	0.928973	0.969116	0.0894738	0.576867
API5	-0.0103105	0.929441	0.969439	-0.0888824	0.57691
SLC8A1	-0.0151711	0.929472	0.969439	-0.0888428	0.576954
PFDN2	-0.0103206	0.930023	0.969914	-0.0881477	0.576997
PLEKHJ1	0.00920947	0.930281	0.970079	0.0878215	0.57704
FBXO46	-0.00783934	0.930409	0.970079	-0.08766	0.577083
NAMPT	0.017123	0.930546	0.970079	0.0874866	0.577126
DNAJB1	0.00914572	0.930617	0.970079	0.0873967	0.577169
TANC2	0.0125983	0.930664	0.970079	0.0873373	0.577212
PVRL2	0.0318599	0.930749	0.970079	0.0872308	0.577255
GBA	-0.0162768	0.931166	0.970261	-0.0867035	0.577298
ALG2	-0.00816866	0.931305	0.970261	-0.0865275	0.577341
CERS2	-0.0109334	0.931341	0.970261	-0.0864828	0.577384
SLC25A32	-0.0128905	0.931419	0.970261	-0.0863843	0.577427
ARID5A	-0.0129985	0.931446	0.970261	-0.0863497	0.57747
FLNA	0.0133931	0.931546	0.970261	0.0862239	0.577513
NPDC1	-0.0209626	0.931587	0.970261	-0.0861719	0.577556
SHROOM1	0.0289497	0.931748	0.970322	0.0859689	0.577599
LY75	-0.013573	0.931967	0.970322	-0.0856926	0.577642
CCDC85B	0.0112275	0.932016	0.970322	0.0856308	0.577685
MRPL1	0.0259853	0.932025	0.970322	0.0856189	0.577728
AKIRIN1	-0.00920311	0.93244	0.970502	-0.085095	0.577771
TECPR2	0.0189474	0.932482	0.970502	0.0850425	0.577814
FKBP4	0.0124379	0.932482	0.970502	0.0850421	0.577857
IAH1	0.00926278	0.932739	0.970648	0.0847168	0.5779
DHODH	-0.00728239	0.932834	0.970648	-0.0845971	0.577943
OTUD5	-0.0107885	0.932906	0.970648	-0.084506	0.577986
PPP4R2	-0.018903	0.933542	0.971211	-0.083703	0.578028
PRCC	0.00846184	0.933711	0.971274	0.0834905	0.578071
CCDC47	0.00755063	0.933793	0.971274	0.0833868	0.578114
RAC2	0.0120197	0.933977	0.971367	0.0831543	0.578157
ATXN10	0.00672928	0.934344	0.971596	0.0826905	0.5782
AFTPH	-0.00535642	0.934388	0.971596	-0.0826357	0.578243
CSK	0.00973207	0.934803	0.971921	0.0821122	0.578286
LRWD1	-0.0137419	0.93489	0.971921	-0.0820024	0.578328
RBMX	0.00566971	0.935712	0.972657	0.0809642	0.578371
NXPE3	-0.00854673	0.935788	0.972657	-0.0808687	0.578414
SCYL2	0.0138581	0.935994	0.972719	0.080608	0.578457
HLA-DQB1	-0.0916727	0.936093	0.972719	-0.0804834	0.5785
CD58	-0.0137702	0.936161	0.972719	-0.0803973	0.578543
GMEB1	0.00561297	0.936283	0.972719	0.080244	0.578585
PBLD	0.00942957	0.936323	0.972719	0.0801931	0.578628
TLR6	0.0128036	0.93657	0.972877	0.0798814	0.578671
STAT6	-0.00900823	0.936784	0.973	-0.0796118	0.578714
UBTF	-0.0072296	0.93713	0.973261	-0.0791745	0.578756
DAAM1	-0.00998345	0.937764	0.973781	-0.0783746	0.578799
CYB5D1	0.0105708	0.937821	0.973781	0.0783027	0.578842
MAGEH1	0.0105665	0.938369	0.974156	0.0776116	0.578885
ANKRD50	-0.0141138	0.938425	0.974156	-0.0775403	0.578927
POR	-0.0130453	0.938533	0.974156	-0.0774042	0.57897
FRY	0.013397	0.938562	0.974156	0.077367	0.579013
LONP1	-0.00877978	0.938776	0.974279	-0.0770971	0.579055
MTIF3	-0.00971298	0.939129	0.974546	-0.0766524	0.579098
TRMT10C	-0.0115791	0.939596	0.974892	-0.0760626	0.579141
MMD	-0.0164354	0.939864	0.974892	-0.0757248	0.579183
ABCB7	-0.00665519	0.939914	0.974892	-0.0756617	0.579226
PNPLA1	0.0202556	0.939915	0.974892	0.0756598	0.579269
PIGF	0.0115825	0.940064	0.974892	0.0754726	0.579311
COX18	0.0084861	0.940068	0.974892	0.0754675	0.579354
EMC2	-0.0187027	0.940129	0.974892	-0.0753907	0.579396
GNG5	0.00901488	0.940428	0.974978	0.0750133	0.579439
GLRX2	0.00937965	0.94049	0.974978	0.0749354	0.579482
WDYHV1	0.00762778	0.940498	0.974978	0.0749249	0.579524
KIAA1143	-0.00846594	0.940688	0.975037	-0.0746856	0.579567
DCK	0.0141749	0.940745	0.975037	0.0746134	0.579609
2022-03-07	-0.011992	0.941326	0.97551	-0.0738803	0.579652
ITGB3BP	-0.0173097	0.941422	0.97551	-0.0737589	0.579695
TRIP6	0.00942813	0.941489	0.97551	0.0736742	0.579737
VPS54	0.0130348	0.941587	0.97551	0.0735514	0.57978
RBL1	0.0100169	0.941825	0.97551	0.0732513	0.579822
ATRX	-0.00909787	0.941836	0.97551	-0.0732375	0.579865
SOCS3	-0.0178315	0.942117	0.97551	-0.072883	0.579907
HSD3B7	-0.0163285	0.942136	0.97551	-0.072858	0.57995
WDR46	-0.00818424	0.942279	0.97551	-0.0726779	0.579992
SLC52A2	-0.00618442	0.942332	0.97551	-0.0726115	0.580035
SREK1IP1	-0.0118122	0.942333	0.97551	-0.0726096	0.580077
TDP1	0.00647311	0.942344	0.97551	0.0725956	0.58012
DVL3	-0.00678365	0.942664	0.975742	-0.0721924	0.580162
ZNF608	0.0295268	0.943089	0.976049	0.0716566	0.580204
ARHGEF2	-0.0073958	0.943152	0.976049	-0.071577	0.580247
PIK3CG	0.0084625	0.943667	0.976396	0.0709273	0.580289
SNRPB2	-0.00763625	0.943678	0.976396	-0.0709141	0.580332
TM9SF3	0.0100884	0.944035	0.976593	0.0704636	0.580374
C6orf1	-0.00578145	0.94418	0.976593	-0.0702804	0.580417
ZDHHC7	0.0057494	0.944286	0.976593	0.0701471	0.580459
NUDCD1	0.0173479	0.944334	0.976593	0.0700862	0.580501
STX4	0.00573649	0.944345	0.976593	0.0700719	0.580544
TRAF1	0.00875085	0.944479	0.976632	0.0699039	0.580586
FAM185A	-0.00967453	0.94487	0.976938	-0.0694108	0.580629
AKR1A1	-0.00752311	0.945221	0.977179	-0.0689683	0.580671
DNAJC10	0.0108197	0.945294	0.977179	0.0688758	0.580713
BOLA1	0.00703273	0.945521	0.977285	0.0685897	0.580756
PHYH	-0.00779552	0.945587	0.977285	-0.068506	0.580798
RARS	-0.00717967	0.945919	0.977529	-0.0680874	0.58084
NOL12	0.00484862	0.946016	0.97753	0.0679658	0.580883
SIN3B	-0.00702062	0.946211	0.977634	-0.0677187	0.580925
CHD9	-0.0105957	0.946623	0.977884	-0.0671999	0.580967
FERMT3	0.0102503	0.946661	0.977884	0.0671521	0.581009
ZW10	0.00566754	0.94674	0.977884	0.0670529	0.581052
TMEM154	-0.0117835	0.947103	0.978078	-0.0665941	0.581094
C16orf70	-0.00692835	0.947119	0.978078	-0.0665747	0.581136
PPP2R1A	0.00829602	0.947277	0.978086	0.0663755	0.581178
HEXIM1	0.00975447	0.947317	0.978086	0.0663243	0.581221
USP30	0.00509193	0.94756	0.978221	0.0660181	0.581263
PAK2	0.00614883	0.947639	0.978221	0.0659184	0.581305
SYPL1	0.00606499	0.94786	0.978349	0.0656407	0.581347
ANKMY1	-0.00507216	0.948377	0.978785	-0.0649878	0.58139
PAK1	0.00816094	0.948941	0.979252	0.0642777	0.581432
SLC25A33	-0.00689013	0.949021	0.979252	-0.0641767	0.581474
DNASE1L1	0.00746529	0.949223	0.979362	0.0639218	0.581516
ARMC5	-0.00724768	0.949367	0.979365	-0.06374	0.581558
CASP3	-0.0129593	0.949417	0.979365	-0.0636767	0.581601
NAA30	-0.0114161	0.949547	0.979399	-0.0635139	0.581643
RAVER1	-0.0103472	0.949688	0.979446	-0.0633358	0.581685
PRAF2	0.00910115	0.949953	0.979622	0.0630011	0.581727
C11orf84	0.00617069	0.950394	0.9799	0.0624463	0.581769
REEP4	-0.00726238	0.950653	0.9799	-0.0621189	0.581811
PEX5	0.00472836	0.950684	0.9799	0.0620803	0.581853
SZRD1	-0.00442936	0.95079	0.9799	-0.0619461	0.581896
NUP88	-0.0069107	0.950926	0.9799	-0.0617756	0.581938
PQLC2	0.00673065	0.950966	0.9799	0.0617247	0.58198
NFU1	-0.00892859	0.950995	0.9799	-0.061688	0.582022
MSANTD3	-0.0103207	0.951151	0.9799	-0.0614912	0.582064
NDUFA9	-0.00619759	0.951162	0.9799	-0.0614775	0.582106
MRPS26	-0.00548232	0.951199	0.9799	-0.0614307	0.582148
FBP1	0.0124107	0.951277	0.9799	0.0613333	0.58219
TXNDC12	0.00492403	0.951391	0.979919	0.061189	0.582232
ABAT	-0.00854638	0.951524	0.979958	-0.0610213	0.582274
PCMTD1	0.0137309	0.951718	0.980016	0.0607772	0.582316
ZSCAN22	0.0050153	0.951772	0.980016	0.060709	0.582358
TNFRSF1A	-0.00958788	0.952399	0.980541	-0.0599183	0.5824
GGCT	0.00760375	0.952474	0.980541	0.0598245	0.582442
TPRKB	-0.0135099	0.952999	0.98088	-0.059163	0.582484
QPCT	-0.0123794	0.953037	0.98088	-0.0591148	0.582526
METTL25	-0.0069482	0.953091	0.98088	-0.059047	0.582568
FN3KRP	0.00672266	0.953204	0.980886	0.0589036	0.58261
ATXN7L3	0.00613568	0.953338	0.980886	0.0587348	0.582652
CXorf40A	-0.00408095	0.953472	0.980886	-0.0585667	0.582694
SDF2	0.00453524	0.95348	0.980886	0.0585565	0.582736
SKAP2	0.00848262	0.953582	0.980893	0.0584278	0.582778
CYP2S1	0.0146905	0.953779	0.980991	0.058179	0.58282
RAF1	-0.00729535	0.953869	0.980991	-0.0580667	0.582862
ACAP3	0.00663141	0.954049	0.981077	0.0578394	0.582904
MTM1	0.00757769	0.954205	0.98109	0.057643	0.582945
ZDHHC17	-0.0129205	0.95444	0.98109	-0.0573472	0.582987
RBM47	0.0106125	0.954441	0.98109	0.0573453	0.583029
ARL6IP6	0.00948195	0.954555	0.98109	0.0572017	0.583071
MSTO1	0.00609809	0.95472	0.98109	0.0569937	0.583113
VNN1	-0.0222423	0.954722	0.98109	-0.0569916	0.583155
SEPN1	-0.00717713	0.954784	0.98109	-0.0569134	0.583197
ALKBH4	-0.00794813	0.954828	0.98109	-0.0568581	0.583239
EARS2	-0.00631139	0.955364	0.981542	-0.0561823	0.58328
RBM41	0.00851864	0.955728	0.981687	0.0557236	0.583322
NR3C1	0.00796971	0.955787	0.981687	0.0556495	0.583364
TMUB2	0.00639995	0.955803	0.981687	0.0556297	0.583406
SDCBP	0.00787319	0.955898	0.981687	0.05551	0.583448
POLR3C	-0.00428693	0.955984	0.981687	-0.0554005	0.583489
ZBTB7B	-0.00657334	0.956183	0.981792	-0.0551506	0.583531
SSRP1	0.00668548	0.956511	0.982031	0.0547371	0.583573
SAMD10	0.00808159	0.956889	0.982316	0.054261	0.583615
EIF4ENIF1	-0.00388669	0.95698	0.982316	-0.0541457	0.583656
C19orf25	0.0049277	0.957472	0.982615	0.0535258	0.583698
FBRS	-0.007504	0.957552	0.982615	-0.0534252	0.58374
NIPSNAP3A	-0.0100934	0.957565	0.982615	-0.0534086	0.583782
RASGRP3	-0.0097716	0.957688	0.982615	-0.0532541	0.583823
TMEM102	0.00676195	0.957752	0.982615	0.0531732	0.583865
OSGIN2	0.00976138	0.95796	0.982658	0.0529117	0.583907
S100A10	-0.00677642	0.957986	0.982658	-0.0528785	0.583949
PAK1IP1	0.00712582	0.95818	0.982758	0.0526349	0.58399
SRP9	0.0120732	0.958545	0.982973	0.0521745	0.584032
ALG3	-0.00642144	0.958677	0.982973	-0.0520085	0.584074
HMBOX1	-0.00432481	0.958677	0.982973	-0.0520078	0.584115
SUCO	0.0121256	0.958946	0.983084	0.0516694	0.584157
PELO	0.00644816	0.958977	0.983084	0.0516303	0.584199
MUT	-0.00440396	0.959249	0.983264	-0.0512881	0.58424
EXOSC8	0.00655834	0.959462	0.983339	0.0510196	0.584282
NMRAL1	0.00714067	0.959514	0.983339	0.0509539	0.584323
TRIM13	0.00373605	0.959747	0.983479	0.05066	0.584365
FCAR	0.0126222	0.95997	0.983609	0.0503793	0.584407
PLEKHG2	-0.00574805	0.96009	0.983634	-0.050228	0.584448
PHF21A	0.00686032	0.960432	0.98381	0.0497977	0.58449
MAGT1	-0.00652418	0.960454	0.98381	-0.0497696	0.584531
R3HDM1	-0.00377082	0.960738	0.983851	-0.0494116	0.584573
BANF1	0.00501288	0.96075	0.983851	0.0493975	0.584615
THAP7	0.00559308	0.960783	0.983851	0.0493556	0.584656
RALA	-0.00543548	0.960906	0.983878	-0.0492009	0.584698
KLHL21	-0.00711116	0.9611	0.983928	-0.0489557	0.584739
HDDC2	-0.00835246	0.961146	0.983928	-0.0488979	0.584781
AFMID	0.00510842	0.961341	0.983937	0.0486524	0.584822
RTN4	0.00544158	0.961647	0.983937	0.0482673	0.584864
HAGHL	-0.00675449	0.96166	0.983937	-0.0482507	0.584905
COQ5	0.0063436	0.961682	0.983937	0.0482234	0.584947
MED20	-0.00481654	0.961701	0.983937	-0.0481987	0.584988
ECE1	-0.00811982	0.961855	0.983937	-0.0480054	0.58503
CCNB1IP1	-0.00589957	0.961972	0.983937	-0.0478577	0.585071
SEC22A	-0.00547507	0.962055	0.983937	-0.0477536	0.585113
RBM12	-0.00393828	0.962094	0.983937	-0.0477039	0.585154
TMEM185A	-0.00642553	0.962117	0.983937	-0.0476754	0.585196
ZFAND2A	0.00727195	0.962233	0.983957	0.0475298	0.585237
CCDC53	-0.00633977	0.962443	0.984075	-0.0472643	0.585278
PAAF1	0.00498768	0.962871	0.984413	0.0467263	0.58532
FAM63A	0.00924857	0.963071	0.984519	0.0464742	0.585361
BLNK	0.0102576	0.963422	0.984684	0.0460313	0.585403
TFAP4	0.00572262	0.963424	0.984684	0.0460294	0.585444
LAS1L	0.00576071	0.963849	0.984962	0.0454937	0.585485
MRPL19	-0.00505031	0.963889	0.984962	-0.045444	0.585527
MLC1	0.00856766	0.964017	0.984994	0.0452831	0.585568
DBF4	0.00664604	0.964251	0.985117	0.0449878	0.58561
CR1	0.0105332	0.964367	0.985117	0.0448412	0.585651
CEP170	-0.00699447	0.964496	0.985117	-0.0446792	0.585692
MOGS	-0.00422456	0.964522	0.985117	-0.0446465	0.585734
LEPROT	-0.0045929	0.964746	0.985248	-0.0443645	0.585775
ATE1	-0.00666877	0.964988	0.985397	-0.0440591	0.585816
C9orf3	-0.00495792	0.965171	0.985424	-0.0438298	0.585858
ITM2A	0.00854272	0.965207	0.985424	0.0437835	0.585899
GPATCH4	0.0053812	0.965768	0.985898	0.0430773	0.58594
IP6K1	0.0060086	0.965986	0.985974	0.0428025	0.585981
C9orf69	-0.00360666	0.966034	0.985974	-0.0427421	0.586023
EIF2S1	0.00467553	0.966158	0.986001	0.0425869	0.586064
SIGLEC5	-0.012396	0.966444	0.986194	-0.0422269	0.586105
AIFM2	0.00587226	0.966665	0.986258	0.0419482	0.586147
ARNT	-0.00322403	0.967052	0.986258	-0.0414608	0.586188
RBM25	0.00349987	0.967055	0.986258	0.0414571	0.586229
ZMPSTE24	0.00491523	0.967058	0.986258	0.0414534	0.58627
LAPTM4A	0.00332041	0.967108	0.986258	0.0413897	0.586312
C16orf91	0.00326389	0.967123	0.986258	0.0413717	0.586353
IL18	-0.0064321	0.967181	0.986258	-0.0412987	0.586394
NUDCD2	0.00582369	0.967399	0.986383	0.0410241	0.586435
TFB2M	0.00623705	0.967734	0.986606	0.0406015	0.586476
MYO15B	0.0048477	0.967863	0.986606	0.0404397	0.586518
SMG9	-0.00396718	0.967907	0.986606	-0.0403845	0.586559
ABHD13	-0.00868785	0.968046	0.98665	-0.040209	0.5866
NBEAL2	0.00596437	0.968155	0.986662	0.0400721	0.586641
MRRF	-0.0033699	0.968401	0.986815	-0.0397624	0.586682
SF3A2	0.00553425	0.96858	0.986899	0.0395367	0.586723
PPARD	0.00488523	0.968928	0.987155	0.0390988	0.586764
C4orf3	-0.00510984	0.969211	0.987227	-0.0387421	0.586806
FMO5	-0.00433921	0.969242	0.987227	-0.0387031	0.586847
BPNT1	-0.00441245	0.969288	0.987227	-0.0386451	0.586888
MRPL35	0.00552847	0.969399	0.987242	0.0385062	0.586929
ERC1	-0.00347709	0.969545	0.987292	-0.0383223	0.58697
ADAT3	0.00497735	0.969804	0.987421	0.0379956	0.587011
CEP104	0.00263519	0.969961	0.987421	0.0377978	0.587052
OGDH	0.00455957	0.969997	0.987421	0.0377525	0.587093
BRWD3	0.00490093	0.970058	0.987421	0.0376767	0.587134
NEIL1	-0.00683869	0.970343	0.987614	-0.0373169	0.587175
CIB1	0.00392615	0.970603	0.98778	0.03699	0.587216
CCDC127	0.00303191	0.970778	0.98786	0.0367692	0.587257
MRPS18A	0.00358656	0.971097	0.988087	0.0363678	0.587298
TMEM39B	0.00380299	0.971233	0.988095	0.0361974	0.587339
SLK	-0.00571584	0.971361	0.988095	-0.0360353	0.58738
TMEM41B	0.00536992	0.971395	0.988095	0.0359934	0.587421
OXCT1	0.00514529	0.971686	0.988232	0.0356266	0.587462
USP14	0.00428193	0.971805	0.988232	0.0354771	0.587503
DDX1	-0.00374447	0.971819	0.988232	-0.0354593	0.587544
XRCC4	-0.00945204	0.972058	0.988286	-0.035159	0.587585
PUM2	-0.00497175	0.972094	0.988286	-0.035113	0.587626
WDR61	0.00354472	0.972163	0.988286	0.0350269	0.587667
SMC3	0.00411783	0.972406	0.988436	0.0347203	0.587708
GUSB	-0.00359589	0.972534	0.988468	-0.0345593	0.587749
OTUD1	-0.00577766	0.972878	0.988719	-0.0341263	0.58779
LRRC45	-0.0040078	0.973004	0.988749	-0.033968	0.587831
HSPB1	0.00801184	0.973362	0.989014	0.0335176	0.587872
C19orf60	0.00375402	0.974087	0.989639	0.0326048	0.587913
FAM118A	-0.00881528	0.97417	0.989639	-0.0325005	0.587954
GPSM1	-0.00496888	0.974456	0.989681	-0.0321395	0.587995
TRPS1	0.00379534	0.974469	0.989681	0.0321239	0.588036
FRAT2	-0.00571806	0.974654	0.989681	-0.0318905	0.588076
LILRA2	-0.00549297	0.974663	0.989681	-0.0318789	0.588117
DCTN1	-0.00503482	0.974695	0.989681	-0.0318396	0.588158
CDKN2B	0.00543397	0.974868	0.989759	0.0316216	0.588199
DCTN4	0.00449567	0.975024	0.989806	0.0314255	0.58824
GALNT10	-0.00313507	0.975108	0.989806	-0.0313196	0.588281
GRPEL1	0.00210917	0.975772	0.990382	0.0304832	0.588322
TLN1	0.00655194	0.975935	0.990449	0.0302785	0.588362
PRIM1	-0.00430404	0.976043	0.990459	-0.0301428	0.588403
NUDC	-0.00376904	0.976139	0.990459	-0.0300223	0.588444
GBAS	-0.00419437	0.976346	0.990571	-0.0297617	0.588485
SCAI	0.00413245	0.97654	0.990577	0.0295169	0.588526
IL4R	-0.00536075	0.9766	0.990577	-0.0294413	0.588566
MAFG	-0.00434401	0.976641	0.990577	-0.0293896	0.588607
ORC5	-0.00312249	0.976747	0.990581	-0.0292564	0.588648
ELOVL7	-0.00798785	0.976999	0.990581	-0.0289394	0.588689
CHD4	0.00341012	0.977011	0.990581	0.0289248	0.588729
HNRNPA0	0.00239012	0.977033	0.990581	0.0288973	0.58877
TM2D1	0.00278311	0.977155	0.990607	0.0287429	0.588811
ZFP36L1	0.00424402	0.977394	0.990694	0.0284426	0.588851
TMED8	-0.00446764	0.977435	0.990694	-0.028391	0.588892
XIAP	-0.0025481	0.97764	0.990805	-0.0281321	0.588933
SLC30A6	-0.00327801	0.977767	0.990835	-0.0279731	0.588974
ICMT	0.00225184	0.978073	0.990928	0.0275878	0.589014
KCTD2	-0.00229888	0.978119	0.990928	-0.0275305	0.589055
AKTIP	-0.00321568	0.978149	0.990928	-0.027492	0.589096
ARL2	0.00339623	0.978262	0.990944	0.0273505	0.589136
KAT5	0.0028764	0.978559	0.991088	0.0269766	0.589177
PRKDC	0.00298256	0.978631	0.991088	0.0268851	0.589218
STARD7	-0.00224852	0.978695	0.991088	-0.0268055	0.589258
UTP15	-0.00404919	0.979331	0.991634	-0.0260053	0.589299
NAA20	0.00293324	0.979596	0.991805	0.0256712	0.58934
RCHY1	-0.00379725	0.979791	0.991904	-0.0254258	0.58938
REST	-0.00242423	0.980237	0.992177	-0.024864	0.589421
PDE4B	-0.00368889	0.980311	0.992177	-0.024771	0.589461
TMEM127	-0.00331169	0.980352	0.992177	-0.0247203	0.589502
EPRS	0.00230976	0.980583	0.992215	0.0244292	0.589542
ATP7A	-0.00394741	0.980583	0.992215	-0.0244289	0.589583
CCDC94	0.00273223	0.980953	0.992491	0.0239639	0.589624
IL10RB	-0.00258475	0.981054	0.992495	-0.0238364	0.589664
TMTC2	-0.00272636	0.981346	0.992683	-0.0234693	0.589705
COQ7	-0.00238219	0.981576	0.992683	-0.0231799	0.589745
CCT3	0.0024832	0.981858	0.992683	0.0228248	0.589786
FAM133B	0.00448832	0.982019	0.992683	0.0226218	0.589826
ACER3	0.00290557	0.982068	0.992683	0.0225599	0.589867
RHBDD1	0.00183479	0.982228	0.992683	0.0223587	0.589907
LILRA1	-0.00289934	0.982265	0.992683	-0.0223121	0.589948
CGRRF1	0.00441877	0.982576	0.992683	0.0219214	0.589988
PPFIA1	0.00212314	0.982596	0.992683	0.0218957	0.590029
STAG2	-0.00349169	0.982655	0.992683	-0.0218216	0.590069
TRAF3	-0.00195972	0.98266	0.992683	-0.0218152	0.59011
JUNB	0.00321848	0.982664	0.992683	0.0218106	0.59015
C16orf72	-0.00306334	0.98286	0.992683	-0.0215642	0.590191
COX19	0.00160018	0.982895	0.992683	0.0215199	0.590231
GOLIM4	0.00370406	0.982937	0.992683	0.0214673	0.590272
YEATS4	0.00364146	0.983012	0.992683	0.0213726	0.590312
TACO1	-0.00178167	0.983076	0.992683	-0.0212924	0.590352
DNAJC15	-0.00390778	0.983145	0.992683	-0.0212059	0.590393
FAM105A	0.00348074	0.983176	0.992683	0.021166	0.590433
SLC25A45	0.00250619	0.983179	0.992683	0.0211623	0.590474
TCEA2	0.00240895	0.983424	0.992832	0.0208545	0.590514
PHC2	0.00435109	0.983627	0.992851	0.0205983	0.590554
HMGB2	0.00450606	0.983732	0.992851	0.0204665	0.590595
ESAM	-0.00703786	0.98381	0.992851	-0.0203687	0.590635
ARL5A	0.00415084	0.98383	0.992851	0.0203431	0.590676
SLC25A42	-0.00235619	0.984061	0.992986	-0.0200531	0.590716
CDADC1	-0.00353356	0.984295	0.993034	-0.0197587	0.590756
GNB1L	-0.00207322	0.984303	0.993034	-0.0197486	0.590797
NUDT18	0.00206461	0.984706	0.993164	0.0192405	0.590837
LYRM2	-0.00309197	0.984788	0.993164	-0.0191378	0.590877
MGAT5	-0.00174954	0.984819	0.993164	-0.0190991	0.590918
ZNF250	0.00153477	0.984839	0.993164	0.0190737	0.590958
SSH2	0.00280167	0.984917	0.993164	0.0189762	0.590998
FAHD2A	-0.00198523	0.985089	0.99324	-0.0187589	0.591038
GEMIN4	-0.00228376	0.985218	0.993272	-0.0185967	0.591079
CMPK1	-0.00331501	0.985663	0.993623	-0.0180373	0.591119
TOX4	-0.00157222	0.985976	0.993723	-0.0176435	0.591159
RABEP2	-0.00199267	0.986032	0.993723	-0.0175733	0.5912
AGPAT5	-0.00251399	0.986121	0.993723	-0.0174602	0.59124
ZNF217	-0.00259555	0.986151	0.993723	-0.0174229	0.59128
LMTK2	0.00269793	0.986268	0.993744	0.0172755	0.59132
NUP98	0.00160827	0.986893	0.994275	0.0164892	0.59136
RABIF	-0.00125102	0.987048	0.994304	-0.0162939	0.591401
ALG6	-0.00174013	0.987116	0.994304	-0.016209	0.591441
FANCE	-0.00153691	0.9876	0.994597	-0.0155995	0.591481
FUCA2	-0.00159811	0.987601	0.994597	-0.0155988	0.591521
PHYKPL	0.00133342	0.98792	0.99482	0.0151972	0.591561
SLC22A18	-0.00278475	0.988068	0.994872	-0.0150105	0.591602
ZMYND10	-0.00224394	0.988217	0.994924	-0.0148233	0.591642
MYNN	0.00298359	0.98893	0.995544	0.0139261	0.591682
BTF3L4	0.00195014	0.989133	0.995623	0.0136707	0.591722
NEURL4	0.00113875	0.989204	0.995623	0.0135821	0.591762
PIGK	0.00252758	0.989674	0.995847	0.0129909	0.591802
DEF6	-0.0016384	0.9897	0.995847	-0.0129576	0.591843
VRK3	-0.0012876	0.989816	0.995847	-0.0128116	0.591883
PSMC6	0.00299059	0.989939	0.995847	0.0126567	0.591923
WBSCR16	-0.0013231	0.990006	0.995847	-0.0125732	0.591963
ADAM8	0.00221681	0.990217	0.995847	0.0123076	0.592003
C11orf24	0.00139812	0.990427	0.995847	0.0120428	0.592043
SREK1	0.00102444	0.990451	0.995847	0.0120131	0.592083
ZFR	-0.00154423	0.990462	0.995847	-0.0119997	0.592123
WDR43	-0.00171096	0.990495	0.995847	-0.011957	0.592163
CBX4	0.00116353	0.990614	0.995847	0.0118085	0.592203
MRPS22	0.00177225	0.990756	0.995847	0.0116288	0.592243
CYTH2	0.000998496	0.990773	0.995847	0.0116081	0.592283
DDRGK1	0.00108196	0.990808	0.995847	0.0115641	0.592323
EVI5L	0.00130766	0.990885	0.995847	0.0114666	0.592364
BIN2	-0.00106561	0.991081	0.995946	-0.0112198	0.592404
GSTM1	0.0129248	0.991201	0.995969	0.0110693	0.592444
DDX28	-0.000868065	0.991399	0.99607	-0.0108203	0.592484
METTL5	-0.0018384	0.992	0.996388	-0.0100637	0.592524
PSPH	0.0015286	0.992053	0.996388	0.00999726	0.592564
KCNK7	0.00213311	0.992085	0.996388	0.00995778	0.592604
ACBD3	0.00135789	0.992105	0.996388	0.0099327	0.592643
ZNF324	-0.000842379	0.992526	0.996713	-0.00940286	0.592683
MOSPD2	0.00136008	0.992792	0.99687	0.00906764	0.592723
CALCOCO1	0.0012869	0.992877	0.99687	0.00896136	0.592763
WAS	0.0014963	0.993254	0.997083	0.00848632	0.592803
KIAA1191	0.000932515	0.993328	0.997083	0.00839323	0.592843
THAP4	0.000827688	0.993381	0.997083	0.00832624	0.592883
TMEM203	0.000649521	0.993496	0.997091	0.00818204	0.592923
LCMT1	0.000733209	0.993662	0.997091	0.00797277	0.592963
CAPZA1	0.00121711	0.993748	0.997091	0.00786531	0.593003
PI4KB	-0.000636123	0.993779	0.997091	-0.00782645	0.593043
LARP4B	0.000547514	0.994046	0.997261	0.0074899	0.593083
MRPL32	-0.00166267	0.994252	0.99737	-0.00723064	0.593123
BAZ2B	-0.00112058	0.994441	0.997462	-0.00699366	0.593162
NCKIPSD	0.000956323	0.994574	0.997498	0.00682597	0.593202
FRAT1	-0.00114482	0.994761	0.997557	-0.00659094	0.593242
PHKA2	0.000641804	0.994828	0.997557	0.00650666	0.593282
HSF4	-0.0010858	0.995097	0.997729	-0.00616786	0.593322
CXCL1	-0.00150463	0.995573	0.997937	-0.00556862	0.593362
HLA-DPB1	-0.00133831	0.995579	0.997937	-0.00556118	0.593401
INSL3	-0.00137498	0.995681	0.997937	-0.0054339	0.593441
CCDC88A	-0.000875614	0.995845	0.997937	-0.00522693	0.593481
NRBP1	0.000528659	0.99588	0.997937	0.00518349	0.593521
SF1	-0.000493633	0.995948	0.997937	-0.00509787	0.593561
ECD	0.000349763	0.995987	0.997937	0.00504845	0.5936
METTL15	-0.000691746	0.996277	0.998127	-0.00468388	0.59364
TRIM59	0.000885658	0.996371	0.998127	0.00456487	0.59368
ZCCHC7	-0.000460743	0.996864	0.998314	-0.00394478	0.59372
ANKRD13A	-0.000399898	0.996938	0.998314	-0.00385147	0.59376
TNPO2	-0.00029566	0.99699	0.998314	-0.0037868	0.593799
TPCN2	-0.000403572	0.997042	0.998314	-0.00372104	0.593839
BIRC2	0.000988627	0.997121	0.998314	0.00362169	0.593879
BBS7	0.000603405	0.997235	0.998314	0.00347892	0.593918
SMAP2	0.000641233	0.997241	0.998314	0.00347106	0.593958
DEDD	0.000236698	0.997876	0.998852	0.00267154	0.593998
CD74	0.000400594	0.998162	0.998958	0.0023128	0.594038
MDH1	0.000277658	0.998328	0.998958	0.00210367	0.594077
DCP2	-0.00035869	0.998383	0.998958	-0.00203428	0.594117
CEP89	0.000158443	0.998559	0.998958	0.00181327	0.594157
ADH5	0.000221992	0.998639	0.998958	0.00171245	0.594196
RNASEH2B	-0.000190772	0.998679	0.998958	-0.00166226	0.594236
KLC2	-0.000205104	0.998725	0.998958	-0.00160432	0.594276
GLMN	-0.000252141	0.998763	0.998958	-0.00155643	0.594315
C5AR1	-0.000247461	0.999048	0.999146	-0.001197	0.594355
PGPEP1	-4.80961e-05	0.999665	0.999665	-0.00042094	0.594395

### Sheet: 2vs4
genes	betas	pvalues	fdrs	t_stat	Fdr_SAB
METTL9	0.600932	3.49502e-05	0.35775	4.3645	0.102644
RHOBTB2	-0.427444	0.000100547	0.36816	-4.07724	0.144754
WSB2	0.411167	0.000107901	0.36816	4.05763	0.144754
PPIP5K1	-0.316465	0.000209961	0.433354	-3.86991	0.228257
POMP	0.30904	0.000266058	0.433354	3.8018	0.228257
FAM19A2	0.679092	0.000304213	0.433354	3.76293	0.228257
NAB2	-0.344841	0.000307754	0.433354	-3.75956	0.228257
ZNF395	-0.290991	0.000436059	0.433354	-3.65723	0.228257
UPP1	0.459514	0.000444784	0.433354	3.65136	0.228257
KDM2B	-0.240519	0.000482807	0.433354	-3.62699	0.228257
ZNF275	-0.343672	0.000484358	0.433354	-3.62604	0.228257
GTF2A2	0.228388	0.000636148	0.433354	3.54429	0.236527
CLYBL	-0.36986	0.00071551	0.433354	-3.50866	0.236527
HES6	0.824859	0.000761733	0.433354	3.4896	0.236527
S100A12	0.881244	0.000763677	0.433354	3.48882	0.236527
ARHGEF10L	-0.573928	0.000894022	0.433354	-3.44053	0.236527
GSTO1	0.373761	0.000899365	0.433354	3.4387	0.236527
TBC1D9	-0.376261	0.000902225	0.433354	-3.43772	0.236527
FCGR1A	0.700405	0.000929927	0.433354	3.4284	0.236527
ZNF689	-0.226569	0.000973666	0.433354	-3.4142	0.236527
ISCU	0.399541	0.000976365	0.433354	3.41334	0.236527
SGK223	-0.432579	0.00097812	0.433354	-3.41279	0.236527
HPSE	0.493108	0.000983905	0.433354	3.41096	0.236527
SNED1	-0.457883	0.00108294	0.433354	-3.3812	0.24674
INPP5E	-0.278437	0.00116077	0.433354	-3.35955	0.24674
USP36	-0.258469	0.00117695	0.433354	-3.35522	0.24674
LRRC8D	-0.214329	0.00119019	0.433354	-3.35172	0.24674
BAHD1	-0.279742	0.00121683	0.433354	-3.34479	0.24674
POFUT1	-0.226949	0.00127604	0.433354	-3.32987	0.249122
RABL2B	-0.250034	0.00136678	0.433354	-3.30823	0.26161
TRMT2B	-0.189513	0.00159458	0.433354	-3.25934	0.292197
ANKRD22	0.95386	0.00159852	0.433354	3.25855	0.292197
E2F1	0.613888	0.0017156	0.433354	3.23597	0.292197
HLA-DRB1	-0.878136	0.00173783	0.433354	-3.23184	0.292197
TXN	0.587561	0.00175406	0.433354	3.22886	0.292197
EIF1B	0.499547	0.00187041	0.433354	3.20822	0.292197
NFX1	-0.143784	0.00200358	0.433354	-3.18602	0.292197
PLAC8	0.45563	0.0020084	0.433354	3.18525	0.292197
DBP	-0.348983	0.00212483	0.433354	-3.16698	0.292197
ANGEL1	-0.257969	0.00220999	0.433354	-3.1542	0.292197
EP400	-0.243648	0.00223455	0.433354	-3.1506	0.292197
WDR6	-0.26125	0.00225108	0.433354	-3.1482	0.292197
NUP93	-0.292421	0.00225194	0.433354	-3.14808	0.292197
EPHB6	-0.369929	0.00228108	0.433354	-3.14388	0.292197
VIPR1	-0.371481	0.00235326	0.433354	-3.1337	0.292197
RFTN1	-0.285639	0.00235543	0.433354	-3.1334	0.292197
MEGF6	-0.42068	0.00246336	0.433354	-3.11873	0.292197
ETFA	0.229775	0.00248164	0.433354	3.1163	0.292197
UTP20	-0.293025	0.00249453	0.433354	-3.1146	0.292197
UBE2D2	0.133729	0.0025469	0.433354	3.10777	0.292197
CREM	0.25534	0.00261203	0.433354	3.09946	0.292197
UBE2F	0.43768	0.00261871	0.433354	3.09862	0.292197
LHFPL2	0.322976	0.00262454	0.433354	3.09789	0.292197
EPB41L2	-0.357594	0.0026614	0.433354	-3.09329	0.292197
NDUFC1	0.214697	0.00270187	0.433354	3.08831	0.292197
ILF3	-0.180923	0.00275082	0.433354	-3.08238	0.292197
TXNL4B	0.202227	0.00292804	0.433354	3.06169	0.292197
HIST1H1C	0.664726	0.00299091	0.433354	3.05463	0.292197
ACTR1B	-0.15034	0.0030227	0.433354	-3.05111	0.292197
HPS4	-0.192441	0.00303168	0.433354	-3.05013	0.292197
SLC41A3	-0.21725	0.00305191	0.433354	-3.04791	0.292197
BMF	-0.281685	0.0030862	0.433354	-3.04419	0.292197
PAPSS1	0.307239	0.00318373	0.433354	3.03381	0.292197
ENSA	0.196991	0.00325322	0.433354	3.02659	0.292197
TCEAL4	-0.297476	0.00334455	0.433354	-3.01731	0.292197
RABGEF1	0.350076	0.00337241	0.433354	3.01453	0.292197
ZNF785	-0.249659	0.00337731	0.433354	-3.01404	0.292197
KCMF1	0.191502	0.00338695	0.433354	3.01309	0.292197
FCER1G	0.458247	0.00340566	0.433354	3.01124	0.292197
CABLES2	-0.231691	0.0034482	0.433354	-3.00707	0.292197
DCHS1	-0.65321	0.00353586	0.433354	-2.99862	0.292197
SCRN1	-0.304255	0.00355049	0.433354	-2.99723	0.292197
RSAD1	-0.187296	0.00363983	0.433354	-2.98886	0.292197
USP54	-0.296162	0.00372504	0.433354	-2.98104	0.292197
DPH7	-0.203054	0.00373528	0.433354	-2.98011	0.292197
NLRP1	-0.321434	0.00379214	0.433354	-2.975	0.292197
MAP1LC3B	0.361887	0.00380022	0.433354	2.97428	0.292197
ABCC4	0.60149	0.00397117	0.433354	2.95936	0.292197
DUSP7	-0.22858	0.00401348	0.433354	-2.95576	0.292197
C22orf46	-0.230547	0.00403899	0.433354	-2.95361	0.292197
ACTR5	-0.213427	0.00405649	0.433354	-2.95214	0.292197
PRX	-0.334715	0.00405846	0.433354	-2.95197	0.292197
IVD	-0.222271	0.0041692	0.433354	-2.9428	0.292197
POLRMT	-0.260124	0.00420727	0.433354	-2.9397	0.292197
RBM19	-0.226612	0.00443462	0.433354	-2.92171	0.292197
PATZ1	-0.201165	0.00444692	0.433354	-2.92076	0.292197
UFD1L	0.152341	0.00445448	0.433354	2.92018	0.292197
STOM	0.628216	0.00447036	0.433354	2.91896	0.292197
EPHX1	-0.242516	0.00465782	0.433354	-2.90486	0.292197
AGAP3	-0.290185	0.00465874	0.433354	-2.90479	0.292197
ZMYM3	-0.252522	0.00483731	0.433354	-2.89184	0.292197
UQCR10	0.307826	0.00487583	0.433354	2.8891	0.292197
MYCL	-0.444526	0.00492814	0.433354	-2.88542	0.292197
C2orf81	-0.398524	0.00493954	0.433354	-2.88462	0.292197
DDX28	-0.188894	0.00495016	0.433354	-2.88388	0.292197
MYBBP1A	-0.285195	0.00498805	0.433354	-2.88124	0.292197
DCAF10	0.330408	0.00499042	0.433354	2.88108	0.292197
WDR91	-0.227524	0.00500381	0.433354	-2.88015	0.292197
ANKRD9	0.941519	0.00504607	0.433354	2.87724	0.292197
NFATC2IP	-0.153977	0.00513082	0.433354	-2.87147	0.292197
DNHD1	-0.28649	0.0051528	0.433354	-2.86999	0.292197
ZNF512B	-0.272009	0.00518906	0.433354	-2.86756	0.292197
C4orf3	0.279888	0.0051938	0.433354	2.86724	0.292197
CHST14	-0.247213	0.00524247	0.433354	-2.864	0.292197
LAMTOR5	0.33234	0.00534426	0.433354	2.85732	0.292197
DIS3L2	-0.193757	0.00536733	0.433354	-2.85583	0.292197
NUP210	-0.201725	0.00538877	0.433354	-2.85444	0.292197
LYRM1	0.281904	0.00542019	0.433354	2.85242	0.292197
ZNF783	-0.218483	0.00546842	0.433354	-2.84933	0.292197
ADCK3	-0.265093	0.00547192	0.433354	-2.84911	0.292197
LAMTOR1	0.318594	0.00550471	0.433354	2.84703	0.292197
SNRNP200	-0.188828	0.00558159	0.433354	-2.84219	0.292197
INSR	-0.292075	0.00560152	0.433354	-2.84095	0.292197
SLC25A25	-0.264079	0.00561815	0.433354	-2.83991	0.292197
S100A9	0.560672	0.00564372	0.433354	2.83833	0.292197
TBC1D30	-0.337725	0.00568179	0.433354	-2.83598	0.292197
RPGRIP1	-0.473582	0.00571179	0.433354	-2.83414	0.292197
GABARAPL2	0.497381	0.00578005	0.433354	2.82998	0.292197
GYG1	0.386872	0.00579963	0.433354	2.8288	0.292197
DAPK1	-0.333825	0.00580992	0.433354	-2.82818	0.292197
TUBGCP5	-0.295668	0.0058408	0.433354	-2.82632	0.292197
TXNL4A	0.231653	0.00590772	0.433354	2.82233	0.292197
ZC3H14	-0.178779	0.00595238	0.433354	-2.81969	0.292197
TXNL1	0.198266	0.00595428	0.433354	2.81958	0.292197
PSMB4	0.187916	0.00600012	0.433354	2.81688	0.292197
ARHGEF9	-0.25162	0.006314	0.433354	-2.79895	0.292197
RAI1	-0.254463	0.00633028	0.433354	-2.79804	0.292197
METTL17	-0.191916	0.00634865	0.433354	-2.79702	0.292197
MRI1	-0.29071	0.00636864	0.433354	-2.79591	0.292197
JADE2	-0.24836	0.00641256	0.433354	-2.79348	0.292197
ATP8B2	-0.322548	0.006434	0.433354	-2.79231	0.292197
RNF125	-0.279685	0.00646803	0.433354	-2.79044	0.292197
C7orf73	0.553591	0.00650804	0.433354	2.78826	0.292197
TRIM44	-0.234764	0.00651675	0.433354	-2.78779	0.292197
GBP2	0.332943	0.00653426	0.433354	2.78684	0.292197
MAN2C1	-0.234934	0.00654275	0.433354	-2.78638	0.292197
BAG5	-0.200781	0.00662604	0.433354	-2.78191	0.292197
TNFAIP6	0.613586	0.00667736	0.433354	2.77918	0.292197
COL9A2	-0.693789	0.00679508	0.433354	-2.77298	0.292197
NVL	-0.17861	0.00680069	0.433354	-2.77269	0.292197
DDX51	-0.257172	0.00688921	0.433354	-2.7681	0.292197
RCC2	-0.210345	0.00690309	0.433354	-2.76738	0.292197
PLCD1	-0.250884	0.00701289	0.433354	-2.76177	0.292197
DEPDC5	-0.155748	0.00701722	0.433354	-2.76155	0.292197
UBL5	0.415469	0.00703126	0.433354	2.76084	0.292197
C1orf43	0.136041	0.00705412	0.433354	2.75969	0.292197
ZNF608	-0.851525	0.00706507	0.433354	-2.75914	0.292197
ANKRD55	0.467037	0.00709945	0.433354	2.75741	0.292197
EIF1	0.363899	0.00709988	0.433354	2.75739	0.292197
CLCN7	-0.279601	0.00716814	0.433354	-2.75398	0.292197
HABP4	-0.270513	0.00717643	0.433354	-2.75357	0.292197
YLPM1	-0.249834	0.00720655	0.433354	-2.75207	0.292197
LAPTM4B	0.491416	0.00724369	0.433354	2.75024	0.292197
SIN3A	-0.208368	0.00724921	0.433354	-2.74997	0.292197
FRMD3	0.615582	0.00727592	0.433354	2.74866	0.292197
TANGO6	-0.207057	0.00728883	0.433354	-2.74802	0.292197
DOCK10	-0.312204	0.00741869	0.433354	-2.74172	0.292197
KAT6B	-0.247012	0.00746639	0.433354	-2.73942	0.292197
AMFR	0.253194	0.00747654	0.433354	2.73894	0.292197
XPO5	-0.216145	0.00749607	0.433354	-2.73801	0.292197
SOCS1	0.368601	0.00750579	0.433354	2.73754	0.292197
NOM1	-0.220091	0.00762023	0.433354	-2.73212	0.292197
AMER1	-0.266265	0.00768323	0.433354	-2.72917	0.292197
NMT2	-0.298443	0.00770124	0.433354	-2.72833	0.292197
SFI1	-0.217023	0.00771437	0.433354	-2.72772	0.292197
RYR1	-0.432957	0.00779334	0.433354	-2.72407	0.292197
FBXO41	-0.282715	0.0078388	0.433354	-2.72198	0.292197
TIGD5	-0.216515	0.00787387	0.433354	-2.72038	0.292197
OSGEP	-0.178608	0.00790608	0.433354	-2.71891	0.292197
POLR1A	-0.2492	0.00791391	0.433354	-2.71855	0.292197
TRIM35	-0.177416	0.00791831	0.433354	-2.71835	0.292197
GHITM	0.211031	0.00792645	0.433354	2.71798	0.292197
CHPT1	0.61054	0.0079388	0.433354	2.71742	0.292197
SMYD4	-0.24603	0.00797733	0.433354	-2.71568	0.292197
NSUN3	0.456509	0.00799905	0.433354	2.7147	0.292197
PDPR	-0.353169	0.00801138	0.433354	-2.71415	0.292197
ITFG2	-0.207883	0.00804006	0.433354	-2.71286	0.292197
MAP3K14	-0.245563	0.00813663	0.433354	-2.70856	0.292197
TFDP1	0.503162	0.00816054	0.433354	2.70751	0.292197
PORCN	-0.225245	0.00816354	0.433354	-2.70737	0.292197
PABPC4	-0.184755	0.00825004	0.433354	-2.70357	0.292197
MYO1E	-0.380486	0.00825026	0.433354	-2.70356	0.292197
DAP	0.328765	0.00829323	0.433354	2.70169	0.292197
DOK4	0.47049	0.00829426	0.433354	2.70164	0.292197
S100A6	0.32686	0.00829799	0.433354	2.70148	0.292197
ZDHHC2	0.513781	0.00835586	0.433354	2.69897	0.292197
CTNND1	-0.290316	0.00839369	0.433354	-2.69734	0.292197
PLXNA2	-0.438062	0.00840771	0.433354	-2.69673	0.292197
VAPA	0.233369	0.00844651	0.433354	2.69507	0.292197
NFRKB	-0.175624	0.00862733	0.433354	-2.6874	0.292197
NRIP2	-0.274389	0.0086487	0.433354	-2.68651	0.292197
ALMS1	-0.239307	0.00869086	0.433354	-2.68474	0.292197
CLIC1	0.206253	0.00869871	0.433354	2.68442	0.292197
PIGL	-0.309921	0.00870766	0.433354	-2.68404	0.292197
GON4L	-0.178715	0.00871796	0.433354	-2.68362	0.292197
PLGRKT	0.261706	0.00873161	0.433354	2.68305	0.292197
POLG	-0.175477	0.0087493	0.433354	-2.68231	0.292197
ZBTB40	-0.252452	0.00880568	0.433354	-2.67998	0.292197
ITPR3	-0.355021	0.00886474	0.433354	-2.67756	0.292197
LTBP4	-0.331869	0.00888314	0.433354	-2.6768	0.292197
DHX35	-0.217352	0.00889905	0.433354	-2.67615	0.292197
PPBP	0.792287	0.00894798	0.433354	2.67416	0.292197
FBXW8	-0.279629	0.00902975	0.433354	-2.67085	0.292197
MLKL	0.249201	0.00904081	0.433354	2.67041	0.292197
GTF3C6	0.175885	0.00910276	0.433354	2.66792	0.292197
CECR5	-0.20441	0.00912794	0.433354	-2.66692	0.292197
CCDC115	-0.139911	0.0091336	0.433354	-2.66669	0.292197
ZNF549	-0.315694	0.00913644	0.433354	-2.66658	0.292197
ARF4	0.173311	0.00917255	0.433354	2.66514	0.292197
PDCD11	-0.238468	0.00918197	0.433354	-2.66477	0.292197
CHCHD2	0.211148	0.00919401	0.433354	2.66429	0.292197
TGFBRAP1	-0.166352	0.00921475	0.433354	-2.66347	0.292197
RIMS3	-0.316201	0.00938233	0.433354	-2.65689	0.292197
ZRANB1	0.359609	0.0094574	0.433354	2.65398	0.292197
CARD9	-0.314549	0.0095259	0.433354	-2.65135	0.292197
TPR	-0.17742	0.00953307	0.433354	-2.65107	0.292197
RUSC2	-0.350803	0.00956714	0.433354	-2.64977	0.292197
DROSHA	-0.18667	0.00959533	0.433354	-2.64869	0.292197
ENTPD6	-0.192524	0.00959907	0.433354	-2.64855	0.292197
ST3GAL5	-0.245885	0.00960719	0.433354	-2.64824	0.292197
GABPB2	-0.172335	0.00968015	0.433354	-2.64547	0.292197
IGSF6	0.257694	0.00968071	0.433354	2.64545	0.292197
KDSR	-0.205086	0.0097247	0.433354	-2.64379	0.292197
FCGR1B	0.465313	0.00979322	0.433354	2.64121	0.292197
CKLF	0.325054	0.00994724	0.433354	2.63549	0.292197
ZNF329	-0.28651	0.00997738	0.433354	-2.63438	0.292197
NAGPA	-0.249057	0.00999563	0.433354	-2.63371	0.292197
C20orf24	0.232246	0.0100262	0.433354	2.63259	0.292197
CTC1	-0.232149	0.0100577	0.433354	-2.63144	0.292197
HEATR1	-0.24944	0.0101393	0.433354	-2.62847	0.292197
ATRN	-0.233732	0.010144	0.433354	-2.62829	0.292197
IL18BP	-0.299271	0.0102012	0.433354	-2.62622	0.292197
SIAH2	0.749568	0.0102389	0.433354	2.62487	0.292197
MEGF8	-0.253734	0.0102825	0.433354	-2.6233	0.292197
JTB	0.283468	0.0102894	0.433354	2.62306	0.292197
FGD1	-0.289328	0.0104803	0.433354	-2.61628	0.292197
TYSND1	-0.176612	0.0104957	0.433354	-2.61574	0.292197
SNX3	0.46844	0.0106269	0.433354	2.61115	0.292197
ACSS1	-0.187742	0.0106599	0.433354	-2.61001	0.292197
IMP3	-0.152484	0.010683	0.433354	-2.60921	0.292197
NEDD8	0.218939	0.0107022	0.433354	2.60854	0.292197
ZNF609	-0.229876	0.010715	0.433354	-2.6081	0.292197
LILRA5	0.461905	0.0108109	0.433354	2.60481	0.292197
LPCAT4	-0.231251	0.0108231	0.433354	-2.60439	0.292197
CLEC1B	0.445879	0.0108287	0.433354	2.6042	0.292197
ZDHHC8	-0.217679	0.0108379	0.433354	-2.60388	0.292197
ABHD6	-0.244948	0.0108806	0.433354	-2.60243	0.292197
RAB32	0.292762	0.010897	0.433354	2.60187	0.292197
HEG1	-0.370882	0.0109278	0.433354	-2.60083	0.292197
ZNF76	-0.185543	0.0109569	0.433354	-2.59984	0.292197
DYNLT1	0.258625	0.0109692	0.433354	2.59943	0.292197
TFAP4	-0.230595	0.0109958	0.433354	-2.59853	0.292197
PPARGC1B	-0.381264	0.0110146	0.433354	-2.59789	0.292197
COQ6	-0.225499	0.0110476	0.433354	-2.59679	0.292197
TMEM63B	0.501144	0.011085	0.433354	2.59553	0.292197
KIAA0141	-0.135218	0.011147	0.433354	-2.59346	0.292197
URB1	-0.244966	0.0112468	0.433354	-2.59015	0.292197
EIF2B5	-0.15378	0.0112493	0.433354	-2.59007	0.292197
LSM10	0.269198	0.0113023	0.433354	2.58833	0.292197
FHL2	0.511615	0.0113212	0.433354	2.5877	0.292197
CRY2	-0.16607	0.0113212	0.433354	-2.5877	0.292197
ATP5J2	0.30424	0.0113502	0.433354	2.58675	0.292197
ABL1	-0.249609	0.0114012	0.433354	-2.58509	0.292197
POLR1B	-0.267995	0.0114583	0.433354	-2.58323	0.292197
ZZEF1	-0.204432	0.0114917	0.433354	-2.58214	0.292197
VPRBP	-0.218381	0.0115232	0.433354	-2.58113	0.292197
MTA1	-0.221237	0.0115239	0.433354	-2.58111	0.292197
C12orf76	0.242336	0.011556	0.433354	2.58007	0.292197
BBS2	-0.205325	0.0115611	0.433354	-2.5799	0.292197
ATP6V0E1	0.228918	0.0115627	0.433354	2.57985	0.292197
ARAP3	-0.304855	0.0116026	0.433354	-2.57857	0.292197
AIM2	0.502057	0.0116237	0.433354	2.57789	0.292197
MYOM1	0.329832	0.0116708	0.433354	2.57639	0.292197
MIEF1	-0.143882	0.0116859	0.433354	-2.5759	0.292197
POLR2J	0.268506	0.0117052	0.433354	2.57529	0.292197
AKT1	-0.219579	0.0117119	0.433354	-2.57508	0.292197
STK17A	0.184148	0.0120259	0.433354	2.5652	0.294532
YOD1	0.893966	0.0120341	0.433354	2.56494	0.294532
PPP1R13B	-0.26896	0.0120518	0.433354	-2.56439	0.294532
PLEKHG4	-0.319955	0.012074	0.433354	-2.56371	0.294532
CCDC120	-0.248405	0.012295	0.433354	-2.55691	0.294532
POU6F1	-0.293911	0.0123358	0.433354	-2.55567	0.294532
FUS	-0.228717	0.0123665	0.433354	-2.55474	0.294532
EEF2K	-0.198744	0.0123714	0.433354	-2.55459	0.294532
ARHGAP17	-0.291814	0.0124418	0.433354	-2.55247	0.294532
RASSF1	-0.197494	0.0124547	0.433354	-2.55208	0.294532
CDKN2C	0.335552	0.0124711	0.433354	2.55158	0.294532
NDUFA2	0.30109	0.0125369	0.433354	2.54961	0.294532
CALHM2	-0.305549	0.0126109	0.433354	-2.5474	0.294532
PCNXL2	-0.284492	0.0126114	0.433354	-2.54738	0.294532
MPRIP	-0.20032	0.0126221	0.433354	-2.54706	0.294532
KCTD7	-0.270327	0.0126349	0.433354	-2.54669	0.294532
ZNF343	-0.177252	0.0126378	0.433354	-2.5466	0.294532
STK16	0.25119	0.0126748	0.433354	2.5455	0.294532
UBE2D3	0.233673	0.0126891	0.433354	2.54508	0.294532
CSRP2BP	-0.197386	0.0126903	0.433354	-2.54504	0.294532
MYL12A	0.190798	0.012741	0.433354	2.54354	0.294532
MYL12B	0.220626	0.0127528	0.433354	2.54319	0.294532
ATF4	0.183578	0.0127849	0.433354	2.54225	0.294532
MMADHC	0.217458	0.012794	0.433354	2.54198	0.294532
TOE1	-0.170512	0.0128137	0.433354	-2.5414	0.294532
ERCC3	-0.147303	0.0128328	0.433354	-2.54084	0.294532
TADA2A	-0.16256	0.0128576	0.433354	-2.54011	0.294532
RIOK3	0.680518	0.0128798	0.433354	2.53947	0.294532
ZNF263	-0.108217	0.0129417	0.433354	-2.53766	0.294532
SETD1A	-0.256599	0.0129549	0.433354	-2.53728	0.294532
NRROS	-0.261246	0.0130034	0.433561	-2.53587	0.294532
CDC42BPG	-0.316216	0.0132235	0.436228	-2.52954	0.297353
TAF4	-0.217169	0.0132543	0.436228	-2.52866	0.297353
NOP10	0.293963	0.0132989	0.436228	2.52739	0.297353
GCLM	0.337719	0.0133207	0.436228	2.52678	0.297353
PYGO2	-0.135246	0.0133223	0.436228	-2.52673	0.297353
STON2	0.689812	0.0134018	0.436228	2.52448	0.298976
KIF13B	-0.279643	0.0134611	0.436228	-2.52282	0.299117
QRICH1	-0.124316	0.0135421	0.436228	-2.52055	0.299117
RFX5	-0.181219	0.0135479	0.436228	-2.52038	0.299117
NAT10	-0.237511	0.0135834	0.436228	-2.5194	0.299117
PPIL2	-0.215104	0.0136162	0.436228	-2.51848	0.299117
REPS1	-0.175027	0.0137077	0.436228	-2.51595	0.299124
ARHGEF18	-0.175699	0.0137226	0.436228	-2.51554	0.299124
BLOC1S1	0.33849	0.013749	0.436228	2.51481	0.299124
ZNF211	-0.187124	0.0139554	0.436228	-2.50916	0.299124
TBC1D24	-0.223796	0.0139664	0.436228	-2.50886	0.299124
SOX4	-0.346528	0.0139756	0.436228	-2.50861	0.299124
CHERP	-0.261036	0.0140995	0.436228	-2.50526	0.299124
EGFL7	0.696881	0.0141098	0.436228	2.50498	0.299124
CBX8	-0.249961	0.0141346	0.436228	-2.50431	0.299124
EHBP1	-0.197876	0.014172	0.436228	-2.50331	0.299124
FAM102A	-0.311408	0.0141864	0.436228	-2.50292	0.299124
TMEM59	0.183209	0.0142246	0.436228	2.5019	0.299124
FMNL3	-0.234237	0.0142676	0.436228	-2.50075	0.299124
PCYOX1L	-0.207076	0.0142714	0.436228	-2.50065	0.299124
OSBPL5	-0.34633	0.0143084	0.436228	-2.49967	0.299124
MRPS18B	-0.196801	0.0143378	0.436228	-2.49889	0.299124
VTI1B	0.41323	0.0143864	0.436228	2.4976	0.299124
GRAMD1C	-0.558844	0.0143935	0.436228	-2.49741	0.299124
CNNM3	-0.188708	0.0143961	0.436228	-2.49734	0.299124
LRCH1	-0.265837	0.0144046	0.436228	-2.49712	0.299124
FTO	-0.261027	0.014496	0.436323	-2.49471	0.299339
ENG	-0.382304	0.0145098	0.436323	-2.49435	0.299339
METTL22	0.273895	0.01458	0.436323	2.49251	0.300221
FITM2	-0.213922	0.0146804	0.436323	-2.48989	0.300757
GDE1	0.30604	0.0147459	0.436323	2.48819	0.300757
BRD9	-0.125079	0.0147644	0.436323	-2.48771	0.300757
CHD6	-0.212318	0.0147821	0.436323	-2.48726	0.300757
ZNF703	-0.628173	0.0149045	0.436323	-2.48411	0.300757
PSMB6	0.202388	0.0149057	0.436323	2.48408	0.300757
ZNF320	-0.319522	0.0149728	0.436323	-2.48236	0.300757
DYNC1H1	-0.211842	0.0150022	0.436323	-2.48161	0.300757
TPM4	0.194305	0.0150159	0.436323	2.48126	0.300757
CCDC88C	-0.179479	0.0150649	0.436323	-2.48002	0.300757
KCNC3	-0.382513	0.0150754	0.436323	-2.47975	0.300757
FAM120AOS	0.142735	0.0151361	0.436323	2.47821	0.300757
PPM1A	0.502094	0.0152111	0.436323	2.47632	0.300757
TEX10	-0.156077	0.0152292	0.436323	-2.47587	0.300757
MMS19	-0.143985	0.0152587	0.436323	-2.47512	0.300757
NDUFB9	0.223342	0.0152748	0.436323	2.47472	0.300757
NUMA1	-0.250188	0.0153392	0.436323	-2.47311	0.300757
NPTXR	-0.405159	0.0153395	0.436323	-2.4731	0.300757
URGCP	-0.228246	0.0153644	0.436323	-2.47248	0.300757
FAM118A	0.562258	0.0153881	0.436323	2.47189	0.300757
GGA2	-0.160486	0.0154378	0.436522	-2.47065	0.300908
MAP3K4	-0.186773	0.0155383	0.438154	-2.46816	0.301884
CELSR3	-0.348884	0.0155841	0.438239	-2.46703	0.302118
USP40	-0.179895	0.0156489	0.438854	-2.46544	0.302783
IFITM1	0.385772	0.0157639	0.440635	2.46263	0.304177
PDE6B	-0.201745	0.015866	0.440635	-2.46015	0.304613
MCM3AP	-0.180307	0.015961	0.440635	-2.45785	0.304613
SOGA1	-0.307546	0.0159618	0.440635	-2.45783	0.304613
PWP2	-0.206355	0.0159857	0.440635	-2.45726	0.304613
OSBPL1A	-0.383845	0.0160558	0.440635	-2.45557	0.304613
GNG5	0.257754	0.0160789	0.440635	2.45502	0.304613
LDB1	-0.18891	0.0160823	0.440635	-2.45494	0.304613
LIMD1	-0.214905	0.01617	0.440635	-2.45284	0.304613
PFAS	-0.20742	0.0161857	0.440635	-2.45247	0.304613
CEP85	-0.221589	0.0161916	0.440635	-2.45233	0.304613
CD274	0.643884	0.0162399	0.440635	2.45118	0.304693
RBM28	-0.158312	0.016272	0.440635	-2.45042	0.304693
CISD2	0.64035	0.0165261	0.443632	2.44444	0.307471
SDF2	0.156906	0.0165818	0.443632	2.44314	0.307471
UCKL1	-0.175602	0.016638	0.443632	-2.44183	0.307471
KLF11	-0.37515	0.0166573	0.443632	-2.44138	0.307471
CD5	-0.326886	0.0166841	0.443632	-2.44076	0.307471
PJA1	-0.221169	0.0166842	0.443632	-2.44076	0.307471
NDUFB6	0.226826	0.0167588	0.443632	2.43904	0.307471
NEURL1	-0.59886	0.0167646	0.443632	-2.4389	0.307471
SPN	-0.267478	0.016789	0.443632	-2.43834	0.307471
IKBKB	-0.119129	0.0168873	0.443632	-2.43608	0.307471
BRPF1	-0.171611	0.0169381	0.443632	-2.43492	0.307471
TSPAN4	-0.3137	0.0169607	0.443632	-2.4344	0.307471
PHLDB3	-0.283319	0.0170371	0.443632	-2.43266	0.307471
ATP6V1D	0.331563	0.0170442	0.443632	2.4325	0.307471
VPS9D1	0.340637	0.0170478	0.443632	2.43242	0.307471
SLC27A1	-0.270708	0.0171077	0.443632	-2.43106	0.307471
FAM43A	-0.261408	0.0171195	0.443632	-2.43079	0.307471
SLC29A2	-0.289885	0.0172669	0.445413	-2.42746	0.309104
SUPT4H1	0.209822	0.0172752	0.445413	2.42728	0.309104
PSMD6	0.12072	0.0174319	0.445697	2.42377	0.310321
SYAP1	0.138579	0.0174401	0.445697	2.42359	0.310321
EDC4	-0.229835	0.0174871	0.445697	-2.42255	0.310321
LIMS1	0.263903	0.0175116	0.445697	2.422	0.310321
NOV	-0.715223	0.0175431	0.445697	-2.4213	0.310321
POP4	0.12288	0.017686	0.445697	2.41815	0.310321
ELMSAN1	-0.306407	0.0177237	0.445697	-2.41732	0.310321
PAPD7	-0.189787	0.0177402	0.445697	-2.41696	0.310321
ATXN7L1	-0.137131	0.0177557	0.445697	-2.41662	0.310321
PLSCR1	0.361523	0.0177692	0.445697	2.41632	0.310321
VAV2	-0.323322	0.0177875	0.445697	-2.41592	0.310321
KDM8	-0.195313	0.0179182	0.445697	-2.41307	0.310321
CTNNAL1	0.664467	0.0179224	0.445697	2.41298	0.310321
POM121	-0.240908	0.0179486	0.445697	-2.41241	0.310321
ABCD4	-0.14282	0.0179727	0.445697	-2.41189	0.310321
PPFIBP2	-0.263504	0.0179829	0.445697	-2.41167	0.310321
LSG1	-0.183539	0.0180893	0.446356	-2.40937	0.311516
TMSB4X	0.222163	0.0182132	0.446356	2.4067	0.312476
BUD31	0.188655	0.0182989	0.446356	2.40487	0.312476
ATG3	0.253156	0.0183419	0.446356	2.40395	0.312476
COX6B1	0.305014	0.0183881	0.446356	2.40297	0.312476
SART3	-0.149422	0.0184729	0.446356	-2.40117	0.312476
NOP14	-0.240089	0.0184896	0.446356	-2.40082	0.312476
WDR33	-0.119497	0.0185107	0.446356	-2.40037	0.312476
RBM15B	-0.140281	0.018565	0.446356	-2.39923	0.312476
MORF4L1	0.138916	0.0186235	0.446356	2.398	0.312476
CROCC	-0.288828	0.0186363	0.446356	-2.39773	0.312476
POGK	-0.124464	0.0186368	0.446356	-2.39772	0.312476
OSBPL10	-0.448486	0.0187239	0.446356	-2.39589	0.312476
GPR137	0.287871	0.0188414	0.446356	2.39344	0.312476
ANAPC15	0.30024	0.0188695	0.446356	2.39286	0.312476
TMEM11	0.20648	0.0188721	0.446356	2.39281	0.312476
EXOG	-0.208894	0.0189169	0.446356	-2.39188	0.312476
OST4	0.424003	0.019016	0.446356	2.38983	0.312476
KIAA0100	-0.158353	0.0190397	0.446356	-2.38934	0.312476
BCL9L	-0.388994	0.0190475	0.446356	-2.38918	0.312476
H2AFY2	-0.264289	0.0190568	0.446356	-2.38899	0.312476
TLR6	-0.275544	0.0191502	0.446356	-2.38707	0.312476
CNIH4	0.311165	0.0191509	0.446356	2.38706	0.312476
PRRC2B	-0.213275	0.0191579	0.446356	-2.38691	0.312476
RNF11	0.68	0.0192661	0.446356	2.3847	0.312476
ECI2	-0.223312	0.0192868	0.446356	-2.38428	0.312476
FAM20A	0.804914	0.0193183	0.446356	2.38364	0.312476
COX8A	0.242397	0.0193239	0.446356	2.38353	0.312476
USP11	-0.319538	0.0193511	0.446356	-2.38297	0.312476
TBPL1	0.264877	0.019378	0.446356	2.38243	0.312476
NREP	-0.208466	0.0194661	0.446356	-2.38064	0.313141
RIC3	-0.302997	0.0195971	0.446356	-2.37801	0.313518
MTURN	0.40505	0.0196669	0.446356	2.37661	0.313518
UBE2G2	-0.134932	0.0196886	0.446356	-2.37618	0.313518
ARPC5	0.247183	0.0197325	0.446356	2.3753	0.313518
FBXL16	-0.339195	0.0198233	0.446356	-2.37349	0.313518
GPATCH8	-0.149787	0.0198312	0.446356	-2.37333	0.313518
RAPGEF1	-0.189825	0.0200177	0.446356	-2.36964	0.313518
ZNF212	-0.142758	0.0200374	0.446356	-2.36926	0.313518
SOCS3	0.42707	0.020089	0.446356	2.36824	0.313518
MAPKBP1	-0.196808	0.0201293	0.446356	-2.36745	0.313518
TRMT12	-0.197391	0.0201395	0.446356	-2.36725	0.313518
FURIN	0.338305	0.0201781	0.446356	2.3665	0.313518
CD101	-0.391734	0.0201784	0.446356	-2.36649	0.313518
SMIM5	0.738222	0.0201959	0.446356	2.36615	0.313518
KCNJ15	0.346619	0.0201976	0.446356	2.36611	0.313518
SUMO1	0.192749	0.0201977	0.446356	2.36611	0.313518
NMI	0.233139	0.0202895	0.446356	2.36432	0.313518
EIF4ENIF1	-0.135897	0.0205933	0.446356	-2.35845	0.313518
MYL6	0.410801	0.0206158	0.446356	2.35801	0.313518
WDR5	-0.143748	0.0206399	0.446356	-2.35755	0.313518
TRAF3	-0.182195	0.0206941	0.446356	-2.35651	0.313518
GPATCH1	-0.167465	0.0207678	0.446356	-2.35511	0.313518
SRSF5	-0.145722	0.0207694	0.446356	-2.35508	0.313518
ZNF554	-0.224667	0.020773	0.446356	-2.35501	0.313518
SARM1	-0.256282	0.0207873	0.446356	-2.35473	0.313518
SLC22A4	0.289277	0.0208079	0.446356	2.35434	0.313518
ANKRD40	-0.194416	0.0208114	0.446356	-2.35428	0.313518
EPOR	0.295276	0.020823	0.446356	2.35406	0.313518
SUMF2	-0.191048	0.0208867	0.446356	-2.35284	0.313518
GTF3C2	-0.149362	0.0209104	0.446356	-2.35239	0.313518
TMEM158	0.680831	0.0209907	0.446356	2.35088	0.313518
NLRC4	0.288761	0.021014	0.446356	2.35044	0.313518
FLYWCH1	-0.28633	0.021139	0.446356	-2.34808	0.313518
ZNF362	-0.287081	0.0211584	0.446356	-2.34772	0.313518
PHRF1	-0.241081	0.0211957	0.446356	-2.34702	0.313518
SEMA6B	0.430658	0.0212034	0.446356	2.34688	0.313518
BRK1	0.246399	0.0212708	0.446356	2.34562	0.313518
PLBD1	0.289213	0.0212715	0.446356	2.3456	0.313518
SMARCC2	-0.257038	0.0213238	0.446356	-2.34463	0.313518
LY9	-0.257623	0.0214995	0.446356	-2.34137	0.313518
SEC62	0.498578	0.0215068	0.446356	2.34123	0.313518
TIAM1	-0.273595	0.0215381	0.446356	-2.34065	0.313518
CD1C	-0.393898	0.0215546	0.446356	-2.34035	0.313518
PQLC1	0.378206	0.0215764	0.446356	2.33995	0.313518
ARL4A	0.674496	0.0216455	0.446356	2.33868	0.313518
RRAGA	0.151231	0.0216665	0.446356	2.33829	0.313518
PPM1F	-0.241414	0.0216698	0.446356	-2.33823	0.313518
GPER1	-0.618006	0.0216945	0.446356	-2.33778	0.313518
ELP2	-0.182522	0.0217158	0.446356	-2.33739	0.313518
YEATS2	-0.184655	0.0217902	0.446356	-2.33602	0.313518
PCMT1	0.266101	0.021798	0.446356	2.33588	0.313518
NDRG2	-0.30508	0.0218628	0.446356	-2.3347	0.313518
ANKFY1	-0.16415	0.0218867	0.446356	-2.33426	0.313518
EMC1	-0.136778	0.0218916	0.446356	-2.33417	0.313518
NAV1	-0.335613	0.0218991	0.446356	-2.33404	0.313518
TEF	-0.302921	0.0219811	0.446356	-2.33255	0.313518
SLC50A1	0.148592	0.0220283	0.446356	2.33169	0.313518
PRR12	-0.29704	0.022055	0.446356	-2.33121	0.313518
PIGO	-0.147169	0.0221505	0.446356	-2.32949	0.313518
TTYH2	-0.2745	0.0221793	0.446356	-2.32897	0.313518
THRA	-0.246181	0.0221815	0.446356	-2.32893	0.313518
TRAPPC5	0.476739	0.0222223	0.446356	2.3282	0.313518
CREG1	0.398916	0.0222442	0.446356	2.3278	0.313518
SORBS3	-0.336523	0.0222642	0.446356	-2.32745	0.313518
KDM1A	-0.197154	0.0222653	0.446356	-2.32743	0.313518
DHX57	-0.173588	0.0224182	0.446356	-2.32469	0.313518
NELL2	-0.407892	0.0224806	0.446356	-2.32358	0.313518
SIK2	-0.159935	0.0224926	0.446356	-2.32337	0.313518
GTDC1	0.198437	0.0225269	0.446356	2.32276	0.313518
DNAJC11	-0.237207	0.0225368	0.446356	-2.32258	0.313518
PSMB1	0.161017	0.0226273	0.446356	2.32098	0.313518
CRIPT	0.269403	0.0226307	0.446356	2.32092	0.313518
PKD1	-0.213027	0.0226758	0.446356	-2.32013	0.313518
FAM168B	-0.147461	0.0226768	0.446356	-2.32011	0.313518
ZNF532	-0.376694	0.0226998	0.446356	-2.3197	0.313518
CASP4	0.204208	0.0227986	0.446356	2.31796	0.313518
PSTPIP2	0.318244	0.0228044	0.446356	2.31786	0.313518
CACNA1I	-0.364973	0.0228179	0.446356	-2.31763	0.313518
POLH	-0.153841	0.0229047	0.446356	-2.3161	0.313518
PIP5K1B	0.423003	0.0229728	0.446356	2.31492	0.313518
ILVBL	-0.210832	0.0229833	0.446356	-2.31473	0.313518
TXLNA	-0.128406	0.022995	0.446356	-2.31453	0.313518
PIGG	-0.154557	0.0230553	0.446356	-2.31348	0.313518
UBE2L3	0.166667	0.0230736	0.446356	2.31316	0.313518
VAMP5	0.317691	0.0230744	0.446356	2.31315	0.313518
RAB20	0.401421	0.0231114	0.446356	2.31251	0.313518
YWHAZ	0.139266	0.0232305	0.446846	2.31044	0.314363
DNAJA3	-0.185361	0.0232702	0.446846	-2.30976	0.314363
ZNF500	-0.181069	0.0232941	0.446846	-2.30935	0.314363
LDOC1L	-0.286195	0.0233114	0.446846	-2.30905	0.314363
TBC1D7	0.185175	0.0236997	0.450941	2.30241	0.317415
HNRNPH1	-0.172071	0.0237191	0.450941	-2.30208	0.317415
DESI1	0.158681	0.0237417	0.450941	2.3017	0.317415
OGFOD3	-0.173347	0.0237656	0.450941	-2.3013	0.317415
WRAP73	-0.133859	0.0237964	0.450941	-2.30078	0.317415
TAF1C	-0.207138	0.0238512	0.450941	-2.29985	0.317415
MTSS1	-0.260731	0.0238769	0.450941	-2.29942	0.317415
ZNF562	-0.119589	0.0238775	0.450941	-2.29941	0.317415
SERPINB1	0.264018	0.0239236	0.45098	2.29863	0.31747
TAF10	0.243979	0.0240352	0.451051	2.29676	0.317736
AHDC1	-0.240154	0.0240551	0.451051	-2.29642	0.317736
C20orf194	-0.271657	0.0240596	0.451051	-2.29635	0.317736
IL11RA	-0.273474	0.0241812	0.452503	-2.29432	0.319132
SQRDL	0.253841	0.024265	0.453205	2.29292	0.31981
LTK	-0.398448	0.0243073	0.453205	-2.29222	0.31981
IFT172	-0.235297	0.0244628	0.454544	-2.28965	0.320976
PTP4A2	0.172889	0.0245077	0.454544	2.28891	0.320976
IPO9	-0.143378	0.0245147	0.454544	-2.28879	0.320976
CSDE1	0.21728	0.0246079	0.454544	2.28726	0.321256
FGFRL1	-0.247364	0.0246452	0.454544	-2.28665	0.321256
TMC6	-0.167341	0.0246674	0.454544	-2.28629	0.321256
SYNRG	-0.144963	0.02469	0.454544	-2.28592	0.321256
AACS	-0.168643	0.0247393	0.454634	-2.28511	0.321256
GBP5	0.466449	0.0248199	0.455299	2.28379	0.321798
ATP10A	-0.262741	0.0248686	0.455376	-2.283	0.321872
CYB5R1	0.242136	0.0250208	0.456077	2.28053	0.322826
SIPA1L3	-0.211172	0.0250581	0.456077	-2.27993	0.322826
MIPEP	-0.247257	0.0250644	0.456077	-2.27983	0.322826
CARNS1	-0.386034	0.0251491	0.456077	-2.27846	0.322826
TUSC2	0.151722	0.0251545	0.456077	2.27838	0.322826
TELO2	-0.1877	0.0254421	0.456077	-2.27377	0.323109
WDR26	0.316441	0.0254665	0.456077	2.27338	0.323109
RTTN	-0.218516	0.0254893	0.456077	-2.27302	0.323109
ST6GAL1	-0.209232	0.0255017	0.456077	-2.27282	0.323109
ADCY9	-0.282171	0.0255909	0.456077	-2.2714	0.323109
TAB1	-0.181887	0.025628	0.456077	-2.27082	0.323109
VSIG10	0.610139	0.025634	0.456077	2.27072	0.323109
PSMB8	0.200964	0.025642	0.456077	2.2706	0.323109
B3GAT1	-0.589028	0.0256703	0.456077	-2.27015	0.323109
XYLT1	-0.252641	0.0256907	0.456077	-2.26982	0.323109
NOB1	-0.201367	0.0257455	0.456077	-2.26896	0.323109
WDR19	-0.283965	0.0257702	0.456077	-2.26857	0.323109
LENG8	-0.242003	0.0257772	0.456077	-2.26846	0.323109
FBXO21	-0.155886	0.0257815	0.456077	-2.26839	0.323109
EMC4	0.105336	0.025807	0.456077	2.26799	0.323109
HGSNAT	-0.192676	0.0258801	0.456077	-2.26684	0.323328
ULK2	-0.263416	0.0258871	0.456077	-2.26673	0.323328
SUGP2	-0.19571	0.0259907	0.457114	-2.26511	0.324021
MTOR	-0.148866	0.0260487	0.457348	-2.2642	0.324276
EIF2AK1	0.503648	0.0261235	0.457365	2.26304	0.324276
CYTH3	-0.254057	0.026139	0.457365	-2.2628	0.324276
METTL16	-0.190318	0.0263189	0.457878	-2.26	0.324996
MSRB2	0.360669	0.026341	0.457878	2.25966	0.324996
MPPE1	-0.229283	0.0263503	0.457878	-2.25952	0.324996
GEMIN4	-0.240141	0.0263614	0.457878	-2.25935	0.324996
NOL6	-0.180421	0.0264009	0.457878	-2.25874	0.325001
AHNAK	-0.248801	0.0264607	0.457878	-2.25782	0.325001
IGSF8	-0.247251	0.0265076	0.457878	-2.25709	0.325001
ZNF827	-0.293658	0.0265261	0.457878	-2.25681	0.325001
TP53	-0.234578	0.0265953	0.458299	-2.25575	0.325384
PPRC1	-0.209436	0.0268076	0.46004	-2.25251	0.326823
MMRN1	0.602624	0.0268253	0.46004	2.25224	0.326823
TPM1	0.421488	0.0269156	0.46004	2.25087	0.326823
STARD8	-0.235837	0.026918	0.46004	-2.25083	0.326823
NTAN1	0.355163	0.0269864	0.46004	2.24979	0.326823
E2F2	0.445534	0.0270175	0.46004	2.24932	0.326823
GLTP	0.150431	0.0270177	0.46004	2.24932	0.326823
GLIPR2	0.230073	0.0271092	0.46004	2.24794	0.327051
CACNA2D2	-0.357481	0.0271407	0.46004	-2.24746	0.327051
EHMT2	-0.251588	0.0271745	0.46004	-2.24695	0.327051
C1orf112	0.190991	0.0272885	0.46004	2.24524	0.327051
SELP	0.595145	0.0272926	0.46004	2.24518	0.327051
H2AFZ	0.200037	0.0273241	0.46004	2.24471	0.327051
ZDHHC3	0.187751	0.0274402	0.46004	2.24298	0.327051
VPS52	-0.150312	0.0274794	0.46004	-2.24239	0.327051
DLEC1	-0.282134	0.0274908	0.46004	-2.24222	0.327051
TYW1	-0.168875	0.0275023	0.46004	-2.24205	0.327051
GSPT2	-0.198431	0.0275053	0.46004	-2.242	0.327051
TPCN1	-0.214599	0.0275554	0.460126	-2.24126	0.327123
SLC16A1	0.357043	0.027693	0.461488	2.23922	0.328519
NOL9	-0.140671	0.0277739	0.461488	-2.23802	0.328572
NUP43	-0.196967	0.0277792	0.461488	-2.23795	0.328572
PBX1	0.697994	0.0278173	0.461488	2.23739	0.328572
CD55	0.276206	0.0279412	0.462794	2.23556	0.329548
FBXW9	-0.229214	0.0280404	0.463014	-2.23411	0.32993
SIAE	0.287843	0.0280938	0.463014	2.23333	0.32993
CETP	0.332421	0.0281193	0.463014	2.23296	0.32993
UTP6	-0.147394	0.0281354	0.463014	-2.23272	0.32993
LGALS12	0.444886	0.0282131	0.463142	2.23159	0.330102
TRIM68	-0.18731	0.0282633	0.463142	-2.23086	0.330102
MAP2K6	0.290182	0.028279	0.463142	2.23063	0.330102
BTBD6	0.194523	0.0284562	0.465301	2.22806	0.331732
NONO	-0.145071	0.0285766	0.466523	-2.22633	0.332802
SLC25A13	-0.173647	0.0286563	0.467079	-2.22518	0.333227
MGMT	-0.228673	0.0287293	0.467115	-2.22414	0.333285
ATP5H	0.167077	0.0287497	0.467115	2.22384	0.333285
FAM69B	0.404917	0.0288684	0.467609	2.22215	0.333483
LARS2	-0.201959	0.0288897	0.467609	-2.22184	0.333483
ALS2CL	-0.353464	0.0289793	0.467609	-2.22057	0.333483
DCTN4	0.238782	0.0289955	0.467609	2.22034	0.333483
XPC	-0.227993	0.0290086	0.467609	-2.22015	0.333483
PEA15	-0.222354	0.0290797	0.467639	-2.21914	0.33384
SRRM1	-0.123069	0.0292428	0.467639	-2.21684	0.334254
EXOSC10	-0.186982	0.0292842	0.467639	-2.21625	0.334254
TOR1A	0.137366	0.0293139	0.467639	2.21584	0.334254
MEF2D	-0.178245	0.0293393	0.467639	-2.21548	0.334254
PSME4	0.328219	0.0294667	0.467639	2.21369	0.334254
FHDC1	0.609526	0.0295678	0.467639	2.21228	0.334254
C5orf45	-0.224733	0.0296374	0.467639	-2.2113	0.334254
NELFA	-0.150405	0.0296414	0.467639	-2.21125	0.334254
CINP	0.166929	0.0297328	0.467639	2.20998	0.334254
TERF2	-0.171883	0.0297405	0.467639	-2.20987	0.334254
2022-03-03	0.465459	0.0297498	0.467639	2.20974	0.334254
NUP62	-0.184322	0.0297997	0.467639	-2.20905	0.334254
MAN1C1	-0.296126	0.0298303	0.467639	-2.20862	0.334254
AKAP17A	-0.228036	0.0298495	0.467639	-2.20836	0.334254
REXO1	-0.205711	0.0298835	0.467639	-2.20789	0.334254
MDC1	-0.249525	0.0299171	0.467639	-2.20742	0.334254
ARPC2	0.144008	0.0299179	0.467639	2.20741	0.334254
CHCHD1	0.225463	0.02994	0.467639	2.20711	0.334254
CECR1	-0.300981	0.0299573	0.467639	-2.20687	0.334254
FOXK1	-0.188775	0.0299698	0.467639	-2.20669	0.334254
SDCCAG3	-0.129642	0.0300656	0.46842	-2.20537	0.334683
METTL7A	-0.200142	0.0301979	0.469765	-2.20356	0.335998
EIF3A	-0.175342	0.0304426	0.472854	-2.20021	0.338316
FOCAD	-0.196695	0.0306012	0.474597	-2.19806	0.339657
SPDYE3	-0.196701	0.0308329	0.475311	-2.19493	0.340277
PIEZO1	-0.181466	0.0309244	0.475311	-2.1937	0.340277
ZNF566	-0.265415	0.0309506	0.475311	-2.19335	0.340277
SLC41A1	-0.25875	0.0309697	0.475311	-2.19309	0.340277
DYNLL1	0.276194	0.0310554	0.475311	2.19194	0.340277
SLC35B2	-0.135761	0.0310569	0.475311	-2.19192	0.340277
GPRASP1	-0.400675	0.0310743	0.475311	-2.19169	0.340277
GNG11	0.612624	0.0310989	0.475311	2.19136	0.340277
DUSP3	0.218765	0.0311891	0.475311	2.19016	0.340277
PKIG	0.40306	0.0311949	0.475311	2.19008	0.340277
LUC7L	-0.159734	0.031202	0.475311	-2.18998	0.340277
C1orf122	0.225064	0.0312045	0.475311	2.18995	0.340277
TRMT10B	-0.134933	0.031262	0.475479	-2.18919	0.340476
AARS2	-0.156903	0.0314789	0.478068	-2.18631	0.34263
PARK7	0.161217	0.0315412	0.478215	2.18548	0.342789
YTHDC1	-0.185569	0.0316335	0.478215	-2.18427	0.342992
APEX1	-0.165699	0.0317275	0.478215	-2.18303	0.342992
CD59	0.301253	0.031744	0.478215	2.18281	0.342992
FUK	-0.162152	0.0318271	0.478215	-2.18173	0.342992
IER5	-0.199527	0.0318562	0.478215	-2.18134	0.342992
SERPINF1	-0.226107	0.0318789	0.478215	-2.18105	0.342992
JADE1	-0.152373	0.0319417	0.478215	-2.18023	0.342992
RAB11A	0.142579	0.0319775	0.478215	2.17976	0.342992
YPEL4	0.749981	0.0320434	0.478215	2.1789	0.342992
SMDT1	0.237432	0.0320607	0.478215	2.17868	0.342992
HP	0.745726	0.0321309	0.478215	2.17776	0.342992
COX5B	0.209749	0.032156	0.478215	2.17744	0.342992
METTL3	-0.132302	0.0321853	0.478215	-2.17706	0.342992
HNRNPA0	-0.147789	0.0322316	0.478215	-2.17646	0.342992
NLRC3	-0.274186	0.0322361	0.478215	-2.1764	0.342992
POLR3B	-0.154011	0.0323897	0.478305	-2.17441	0.343382
LLGL1	-0.201241	0.0324569	0.478305	-2.17355	0.343382
CEP164	-0.183654	0.0324718	0.478305	-2.17336	0.343382
TRRAP	-0.182392	0.0324803	0.478305	-2.17325	0.343382
LRRC56	-0.301139	0.0324894	0.478305	-2.17313	0.343382
FTH1	0.393999	0.0325225	0.478305	2.1727	0.343382
RPP14	-0.108945	0.0326326	0.478305	-2.17129	0.343704
DCAF15	-0.137237	0.0326734	0.478305	-2.17077	0.343704
PFDN1	0.11814	0.0327231	0.478305	2.17013	0.343704
MCCC1	-0.145667	0.0327512	0.478305	-2.16977	0.343704
ZBTB39	-0.297075	0.0327561	0.478305	-2.16971	0.343704
GTF2IRD2	-0.231519	0.0328994	0.47924	-2.16788	0.344766
ZHX3	-0.18663	0.0330227	0.47924	-2.16632	0.344844
CYSTM1	0.455767	0.0330652	0.47924	2.16578	0.344844
RDH13	-0.223649	0.0330716	0.47924	-2.1657	0.344844
GNAQ	0.271576	0.0331914	0.47924	2.16418	0.344844
SRPK1	0.2394	0.0332358	0.47924	2.16362	0.344844
ZNF707	-0.174196	0.0332581	0.47924	-2.16334	0.344844
PLCG1	-0.252596	0.0332962	0.47924	-2.16286	0.344844
MCCC2	-0.178398	0.0333425	0.47924	-2.16228	0.344844
LRRC16A	-0.288093	0.0333736	0.47924	-2.16189	0.344844
ACIN1	-0.175439	0.0333744	0.47924	-2.16188	0.344844
MKS1	-0.168904	0.033398	0.47924	-2.16158	0.344844
FAM134A	0.298127	0.0334288	0.47924	2.16119	0.344844
RAB27A	0.213341	0.0335319	0.479796	2.1599	0.345182
RFNG	0.28637	0.0335613	0.479796	2.15953	0.345182
DIS3L	-0.151557	0.0336779	0.48079	-2.15808	0.346022
PAXIP1	-0.197239	0.0339903	0.482987	-2.1542	0.348474
RNF44	-0.217672	0.0340942	0.482987	-2.15291	0.348474
SYNGR1	-0.26263	0.0341439	0.482987	-2.1523	0.348474
SMURF1	-0.166624	0.0342377	0.482987	-2.15115	0.348474
ZNF652	-0.199479	0.0342462	0.482987	-2.15104	0.348474
CD4	-0.371173	0.0342823	0.482987	-2.1506	0.348474
GADD45A	0.454306	0.0342991	0.482987	2.15039	0.348474
HEATR6	-0.208163	0.0343123	0.482987	-2.15023	0.348474
RAB6A	0.232606	0.0343526	0.482987	2.14974	0.348474
LAX1	-0.303193	0.0343544	0.482987	-2.14972	0.348474
SLC37A2	-0.346891	0.0344327	0.482987	-2.14876	0.34855
PDE8A	-0.22502	0.0345143	0.482987	-2.14776	0.34855
HVCN1	-0.212217	0.0345461	0.482987	-2.14737	0.34855
HS6ST1	-0.196504	0.0345673	0.482987	-2.14711	0.34855
ZNF773	-0.175911	0.0346035	0.482987	-2.14667	0.34855
CCNI	0.320761	0.0346593	0.482987	2.14599	0.34855
CARD11	-0.265565	0.0346894	0.482987	-2.14563	0.34855
UBAC1	0.287684	0.0347451	0.482987	2.14495	0.348645
ESYT2	-0.167796	0.0348252	0.482987	-2.14398	0.348809
SMPD4	-0.167843	0.0348639	0.482987	-2.14351	0.348809
MANBA	-0.142731	0.0349083	0.482987	-2.14297	0.348809
RAB3IP	0.246415	0.0349135	0.482987	2.14291	0.348809
ADAMTS10	-0.377644	0.0350208	0.482987	-2.14162	0.348811
TJP2	-0.242522	0.0350814	0.482987	-2.14089	0.348811
PRELID1	0.196549	0.0351234	0.482987	2.14038	0.348811
JUP	-0.641208	0.0351572	0.482987	-2.13998	0.348811
PRPF40B	-0.25825	0.035239	0.482987	-2.13899	0.348811
PTCD3	-0.156519	0.035274	0.482987	-2.13858	0.348811
MS4A7	-0.3919	0.0352756	0.482987	-2.13856	0.348811
SRI	0.138488	0.0352931	0.482987	2.13835	0.348811
CYTH1	-0.133232	0.0353109	0.482987	-2.13813	0.348811
CTSF	-0.281848	0.0353417	0.482987	-2.13776	0.348811
DFNB31	-0.450348	0.0354127	0.483313	-2.13692	0.348999
S1PR3	-0.312936	0.0355669	0.48452	-2.13508	0.349749
IL2RB	-0.339799	0.0356397	0.48452	-2.13421	0.349749
R3HDM1	-0.140313	0.0357102	0.48452	-2.13338	0.349749
ZNHIT1	0.210091	0.0357237	0.48452	2.13322	0.349749
SRD5A1	0.173589	0.0357434	0.48452	2.13299	0.349749
DENND4B	-0.156328	0.0357855	0.48452	-2.13249	0.349749
PF4	0.615494	0.0358671	0.48452	2.13152	0.349826
TRAK2	0.499648	0.0358849	0.48452	2.13131	0.349826
FAXDC2	0.706739	0.0359272	0.48452	2.13081	0.349927
GIGYF1	-0.188794	0.0360529	0.485548	-2.12933	0.350723
CRTAP	-0.18857	0.0362909	0.485548	-2.12655	0.351995
NDUFAF3	0.282148	0.0364039	0.485548	2.12523	0.351995
MORC2	-0.188148	0.0364306	0.485548	-2.12492	0.351995
SCAF4	-0.157016	0.0364952	0.485548	-2.12416	0.351995
ATG9A	0.286087	0.0365537	0.485548	2.12348	0.351995
NICN1	-0.148158	0.0365675	0.485548	-2.12332	0.351995
N4BP3	-0.306978	0.0366869	0.485548	-2.12194	0.351995
VSIG1	-0.313522	0.0368441	0.485548	-2.12012	0.351995
SAP18	0.115851	0.0368642	0.485548	2.11989	0.351995
THOC7	0.259522	0.0369168	0.485548	2.11929	0.351995
ERBB2	-0.374246	0.0369256	0.485548	-2.11918	0.351995
TSNARE1	-0.181958	0.0369838	0.485548	-2.11852	0.351995
FAM214B	0.300254	0.0370592	0.485548	2.11765	0.351995
SYNGAP1	-0.333372	0.0371167	0.485548	-2.11699	0.351995
C22orf29	-0.123974	0.0371786	0.485548	-2.11628	0.351995
THOC1	-0.154928	0.0371996	0.485548	-2.11604	0.351995
BIRC2	0.459162	0.0372263	0.485548	2.11574	0.351995
COX6A1	0.191338	0.0372459	0.485548	2.11551	0.351995
BATF	0.221399	0.0372749	0.485548	2.11518	0.351995
MYC	-0.246511	0.0373379	0.485548	-2.11446	0.351995
UGP2	0.158661	0.0373651	0.485548	2.11415	0.351995
GRAP	-0.265412	0.037437	0.485548	-2.11333	0.351995
MAP3K12	-0.212898	0.0374864	0.485548	-2.11277	0.351995
SLC35E2B	-0.210645	0.0374902	0.485548	-2.11273	0.351995
PRPF8	-0.211735	0.0376412	0.485548	-2.11102	0.351995
GTPBP3	-0.156541	0.0376657	0.485548	-2.11074	0.351995
DPH1	-0.217696	0.0376658	0.485548	-2.11074	0.351995
BCOR	-0.221794	0.037754	0.485548	-2.10974	0.351995
STAT6	-0.193013	0.03776	0.485548	-2.10967	0.351995
RBM4B	-0.133746	0.0378032	0.485548	-2.10919	0.351995
KRI1	-0.170151	0.0378918	0.485548	-2.10819	0.351995
TRIP12	0.213298	0.0379095	0.485548	2.10799	0.351995
GPC2	-0.255381	0.0380425	0.485548	-2.10649	0.351995
FAM89A	0.39254	0.038121	0.485548	2.10561	0.351995
DNMT1	-0.171152	0.0381784	0.485548	-2.10497	0.351995
CDAN1	-0.159434	0.0382541	0.485548	-2.10413	0.351995
TSG101	0.195832	0.038294	0.485548	2.10368	0.351995
SLC52A2	-0.153079	0.0383058	0.485548	-2.10355	0.351995
TESPA1	-0.24555	0.0383428	0.485548	-2.10314	0.351995
NUP205	-0.156541	0.0383539	0.485548	-2.10301	0.351995
DDX31	-0.184371	0.0384444	0.485548	-2.10201	0.351995
VNN2	0.325584	0.0384546	0.485548	2.10189	0.351995
CXorf56	-0.15417	0.0384991	0.485548	-2.1014	0.351995
DDX24	-0.239249	0.0385365	0.485548	-2.10098	0.351995
ZNF786	-0.180952	0.0386254	0.485548	-2.1	0.351995
SETD6	-0.192904	0.03864	0.485548	-2.09984	0.351995
FBRSL1	-0.153097	0.0387467	0.485548	-2.09866	0.351995
ZFP64	-0.181736	0.0388651	0.485548	-2.09735	0.351995
UBE2B	0.236058	0.0388661	0.485548	2.09734	0.351995
STIM2	-0.177824	0.0388667	0.485548	-2.09733	0.351995
ACOT2	-0.241543	0.0389139	0.485548	-2.09681	0.351995
RECK	-0.260036	0.0389362	0.485548	-2.09657	0.351995
PLXDC1	-0.325048	0.0389383	0.485548	-2.09655	0.351995
EPHB2	-0.502179	0.0389735	0.485548	-2.09616	0.351995
UBAP1	0.275358	0.0389751	0.485548	2.09614	0.351995
IL10RA	-0.182107	0.0389755	0.485548	-2.09614	0.351995
DNAJC30	-0.172592	0.0390104	0.485548	-2.09575	0.351995
AFMID	-0.184716	0.0390137	0.485548	-2.09572	0.351995
MFF	0.12498	0.0390484	0.485548	2.09534	0.351995
LIG1	-0.210595	0.0390823	0.485548	-2.09497	0.351995
KIF16B	-0.311166	0.0391128	0.485548	-2.09463	0.351995
CCNDBP1	0.345617	0.0391384	0.485548	2.09435	0.351995
BACE1	-0.205777	0.0393445	0.485548	-2.0921	0.351995
MDN1	-0.219496	0.0394293	0.485548	-2.09118	0.351995
ACAD10	-0.145509	0.0394367	0.485548	-2.0911	0.351995
TFCP2	-0.131923	0.0394833	0.485548	-2.09059	0.351995
HERC2	-0.204647	0.0395179	0.485548	-2.09021	0.351995
AFG3L2	-0.187609	0.0395879	0.485548	-2.08946	0.351995
HIVEP3	-0.252421	0.0396814	0.485548	-2.08844	0.351995
SSNA1	0.197005	0.0396897	0.485548	2.08835	0.351995
LST1	0.368798	0.0397393	0.485548	2.08782	0.351995
IDUA	-0.240017	0.0397563	0.485548	-2.08763	0.351995
CDPF1	-0.140284	0.0397578	0.485548	-2.08762	0.351995
INO80	-0.140767	0.0397631	0.485548	-2.08756	0.351995
TSC1	-0.132773	0.0397773	0.485548	-2.08741	0.351995
TRIM32	-0.215081	0.0398046	0.485548	-2.08711	0.351995
S100A8	0.675524	0.0398319	0.485548	2.08682	0.351995
ZNF528	-0.32717	0.0398324	0.485548	-2.08681	0.351995
RUNX1	0.167205	0.039886	0.485548	2.08624	0.351995
GSTM1	-2.33625	0.0399278	0.485548	-2.08579	0.351995
VWA9	-0.142673	0.0399384	0.485548	-2.08567	0.351995
ZNF142	-0.144241	0.0399469	0.485548	-2.08558	0.351995
ISCA1	0.584186	0.0400833	0.485548	2.08412	0.352082
HEATR5B	-0.193807	0.0400948	0.485548	-2.08399	0.352082
MIER2	-0.230847	0.0401053	0.485548	-2.08388	0.352082
TTC12	-0.203656	0.0402009	0.485548	-2.08286	0.352082
DUOX1	-0.296035	0.0402014	0.485548	-2.08285	0.352082
NME8	0.329867	0.0402487	0.485548	2.08234	0.352082
TNKS1BP1	-0.305398	0.0404156	0.485548	-2.08057	0.352082
C16orf58	-0.195374	0.0404215	0.485548	-2.0805	0.352082
TDP1	-0.154681	0.0404597	0.485548	-2.0801	0.352082
SEMA4C	-0.28374	0.0405184	0.485548	-2.07947	0.352082
C2CD2L	-0.143444	0.0405262	0.485548	-2.07939	0.352082
AMIGO1	-0.281449	0.040537	0.485548	-2.07927	0.352082
NFATC1	-0.19541	0.0405572	0.485548	-2.07906	0.352082
RGS10	0.431151	0.0407603	0.48655	2.07691	0.352823
DHX38	-0.198178	0.0407868	0.48655	-2.07663	0.352823
ATXN2L	-0.18376	0.0408074	0.48655	-2.07641	0.352823
NUP188	-0.217063	0.040831	0.48655	-2.07616	0.352823
GRASP	-0.216927	0.0410425	0.487326	-2.07394	0.353656
KPNA1	0.13253	0.0410433	0.487326	2.07393	0.353656
SPTAN1	-0.256906	0.041083	0.487326	-2.07351	0.353656
NGFRAP1	0.490312	0.0412758	0.487326	2.07149	0.353656
TMEM183A	0.23463	0.0413942	0.487326	2.07025	0.353656
TRIM62	-0.194099	0.0414072	0.487326	-2.07012	0.353656
SEPHS2	0.140007	0.0414297	0.487326	2.06988	0.353656
LGALS1	0.255735	0.0414517	0.487326	2.06965	0.353656
PRKAG1	0.0989198	0.0414915	0.487326	2.06924	0.353656
TRMT44	-0.14746	0.0415135	0.487326	-2.06901	0.353656
FBXL12	-0.146667	0.0415528	0.487326	-2.0686	0.353656
MOSPD1	0.476256	0.0415891	0.487326	2.06823	0.353656
SCRIB	-0.222601	0.0415933	0.487326	-2.06818	0.353656
DPH3	0.212994	0.0416441	0.487326	2.06765	0.353656
UBE2H	0.380025	0.0416479	0.487326	2.06762	0.353656
NECAB3	0.206957	0.0416716	0.487326	2.06737	0.353656
IL10RB	0.164168	0.0417055	0.487326	2.06702	0.353656
TIMM17B	0.200283	0.0417624	0.487434	2.06643	0.353811
ABCC10	-0.152789	0.0418281	0.487645	-2.06575	0.35392
RAD54L2	-0.172078	0.0420664	0.489071	-2.06329	0.354876
NEURL4	-0.153987	0.0420911	0.489071	-2.06304	0.354876
CCDC50	-0.226422	0.0421654	0.489071	-2.06228	0.354876
APBA2	-0.237428	0.0421784	0.489071	-2.06214	0.354876
EMC3	0.428711	0.0421893	0.489071	2.06203	0.354876
ZNF134	-0.183327	0.0423448	0.490318	-2.06044	0.355823
AKAP1	-0.188338	0.0424138	0.490563	-2.05973	0.355974
DHODH	-0.159342	0.0424812	0.490733	-2.05904	0.35613
POMC	0.368243	0.0425479	0.490733	2.05836	0.35613
GMFG	0.279128	0.0426535	0.490733	2.05729	0.35613
CCL28	-0.268878	0.0426677	0.490733	-2.05715	0.35613
TULP3	-0.187186	0.0426683	0.490733	-2.05714	0.35613
TNFRSF10A	-0.156372	0.0428816	0.49075	-2.05498	0.356622
SLC7A5	0.488697	0.0429048	0.49075	2.05474	0.356622
CYP1B1	0.53899	0.0429491	0.49075	2.05429	0.356622
INPP5B	-0.133292	0.0430701	0.49075	-2.05307	0.356622
BATF2	0.614093	0.0430916	0.49075	2.05286	0.356622
COX7A2	0.314436	0.043095	0.49075	2.05282	0.356622
TRAK1	-0.138739	0.043104	0.49075	-2.05273	0.356622
HAUS5	-0.171992	0.0431332	0.49075	-2.05244	0.356622
HTATIP2	0.161067	0.0431784	0.49075	2.05198	0.356622
ULK3	-0.158302	0.0432464	0.49075	-2.0513	0.356622
ZNF737	-0.364059	0.0433295	0.49075	-2.05047	0.356622
FOXO3	0.493901	0.0433355	0.49075	2.05041	0.356622
MEF2C	-0.251508	0.0433769	0.49075	-2.04999	0.356622
2022-03-02	0.442949	0.0434398	0.49075	2.04936	0.356622
ZSCAN25	-0.162473	0.043451	0.49075	-2.04925	0.356622
ANAPC1	-0.18758	0.0435819	0.49075	-2.04794	0.356868
KCTD20	0.129167	0.0437401	0.49075	2.04637	0.356868
ETV7	0.750968	0.0437479	0.49075	2.04629	0.356868
GEMIN8	-0.153073	0.0439755	0.49075	-2.04403	0.356868
RNF181	0.197438	0.0439774	0.49075	2.04401	0.356868
CLIC2	0.618549	0.0440469	0.49075	2.04332	0.356868
PNPLA6	0.250971	0.0440641	0.49075	2.04315	0.356868
RAP1GAP	1.08991	0.0441031	0.49075	2.04277	0.356868
RPUSD4	-0.132096	0.0441125	0.49075	-2.04268	0.356868
EZH1	-0.150494	0.0441426	0.49075	-2.04238	0.356868
EARS2	-0.17854	0.0441858	0.49075	-2.04195	0.356868
ABHD15	-0.162139	0.044204	0.49075	-2.04177	0.356868
FARP2	-0.160059	0.0442598	0.49075	-2.04122	0.356868
WDR77	-0.117972	0.0442916	0.49075	-2.04091	0.356868
ARHGEF19	-0.22419	0.0442928	0.49075	-2.0409	0.356868
ARPC3	0.1934	0.0443599	0.49075	2.04024	0.356868
CCRL2	0.246786	0.0443664	0.49075	2.04017	0.356868
DRAP1	0.197908	0.0444533	0.49075	2.03932	0.356868
ZNF696	-0.193485	0.0445229	0.49075	-2.03864	0.356868
TDRKH	-0.225413	0.0445436	0.49075	-2.03844	0.356868
TMSB10	0.193551	0.0445532	0.49075	2.03834	0.356868
PCTP	0.218527	0.0445653	0.49075	2.03822	0.356868
THBS1	0.612276	0.0446158	0.49075	2.03773	0.356868
RAB4A	0.191166	0.044623	0.49075	2.03766	0.356868
ROMO1	0.259701	0.0446805	0.49075	2.0371	0.356868
ANK3	-0.318689	0.0447253	0.49075	-2.03666	0.356868
ATP5E	0.500304	0.044741	0.49075	2.03651	0.356868
KXD1	0.123461	0.0448268	0.49075	2.03567	0.356868
DERA	0.120503	0.0448296	0.49075	2.03564	0.356868
CACTIN	-0.148966	0.044916	0.49075	-2.0348	0.356868
ATP9A	0.439825	0.0449715	0.49075	2.03426	0.356868
ACAP3	-0.208254	0.0450206	0.49075	-2.03379	0.356868
FTSJ2	-0.11583	0.045026	0.49075	-2.03373	0.356868
RNMT	-0.139228	0.0451577	0.49075	-2.03246	0.356868
ISOC1	-0.234829	0.0451914	0.49075	-2.03213	0.356868
PEX26	-0.123065	0.0452354	0.49075	-2.03171	0.356868
ZC3H7B	-0.210859	0.0452764	0.49075	-2.03131	0.356868
MYL6B	0.250072	0.0452935	0.49075	2.03115	0.356868
UBE2E3	0.152891	0.0453879	0.49075	2.03024	0.356868
2022-09-09	-0.207184	0.0453903	0.49075	-2.03021	0.356868
ANO8	-0.206425	0.0454148	0.49075	-2.02998	0.356868
MRPL38	-0.215272	0.0454539	0.49075	-2.0296	0.356868
RLTPR	-0.249068	0.0454881	0.49075	-2.02927	0.356868
CYP20A1	-0.126871	0.0455562	0.49075	-2.02862	0.356868
AGAP6	-0.230888	0.045588	0.49075	-2.02831	0.356868
HMGXB4	-0.142463	0.0456929	0.49075	-2.02731	0.356868
DCAF7	-0.124948	0.0458001	0.49075	-2.02628	0.356868
U2AF2	-0.190497	0.0458069	0.49075	-2.02622	0.356868
STARD9	-0.28133	0.0458897	0.49075	-2.02542	0.356868
DPM3	0.214478	0.046011	0.49075	2.02427	0.356868
PET100	0.325331	0.046048	0.49075	2.02392	0.356868
TNFSF10	0.222433	0.04606	0.49075	2.0238	0.356868
STRAP	0.14103	0.0460738	0.49075	2.02367	0.356868
VDAC3	0.103986	0.0461029	0.49075	2.02339	0.356868
PRKX	-0.167435	0.0461071	0.49075	-2.02335	0.356868
SIDT1	-0.197239	0.046115	0.49075	-2.02328	0.356868
DNAJC4	0.28799	0.0461411	0.49075	2.02303	0.356868
SLC2A1	0.557959	0.0462087	0.49075	2.02239	0.356868
UBALD2	0.280498	0.0462653	0.49075	2.02185	0.356868
ZNF304	-0.306759	0.0462655	0.49075	-2.02185	0.356868
HLA-DMB	-0.243599	0.0464706	0.492415	-2.01991	0.35828
RELL1	-0.314979	0.046593	0.493202	-2.01876	0.358865
SPG7	-0.14123	0.0466982	0.4934	-2.01777	0.359135
CLC	0.763218	0.0467236	0.4934	2.01753	0.359135
HMGXB3	-0.124335	0.0468172	0.4934	-2.01665	0.359148
RABGAP1	-0.134479	0.046954	0.4934	-2.01537	0.359148
TNFAIP8L1	-0.209392	0.0469662	0.4934	-2.01525	0.359148
SUDS3	0.144497	0.0469761	0.4934	2.01516	0.359148
MAP4K5	0.400038	0.0470953	0.4934	2.01405	0.359148
NF2	-0.158289	0.0471926	0.4934	-2.01314	0.359148
MXI1	0.667667	0.0471942	0.4934	2.01312	0.359148
SLC40A1	0.287646	0.0472698	0.4934	2.01242	0.359148
DDX54	-0.226357	0.0472785	0.4934	-2.01234	0.359148
CHKB	-0.246181	0.047279	0.4934	-2.01233	0.359148
RAP1GAP2	-0.201511	0.0473031	0.4934	-2.01211	0.359148
PSENEN	0.266268	0.0473336	0.4934	2.01183	0.359148
CTB-133G6.1	-0.242627	0.0473347	0.4934	-2.01181	0.359148
JMJD7-PLA2G4B	-0.311956	0.0475405	0.494514	-2.00991	0.360115
ARL16	0.237089	0.0475504	0.494514	2.00981	0.360115
CC2D1B	-0.111723	0.0475866	0.494514	-2.00948	0.360115
SDHB	0.108269	0.0476748	0.494928	2.00866	0.36047
ASB13	-0.204376	0.047738	0.495007	-2.00808	0.360529
ROM1	0.243345	0.0478449	0.495007	2.00709	0.360537
C9orf64	-0.180312	0.0478456	0.495007	-2.00709	0.360537
CRTC1	-0.177213	0.0478758	0.495007	-2.00681	0.360537
MXRA7	0.531551	0.0479709	0.49549	2.00594	0.36089
FAM46A	-0.193815	0.048022	0.495518	-2.00547	0.360908
ZCCHC24	-0.26442	0.0483843	0.498252	-2.00215	0.362916
TLE2	-0.321994	0.0484036	0.498252	-2.00197	0.362916
NFE2	0.357566	0.0484678	0.498252	2.00139	0.362916
MEA1	0.187263	0.0484875	0.498252	2.00121	0.362916
APOL6	0.315755	0.0485304	0.498252	2.00082	0.362916
KANK1	-0.385652	0.048711	0.499605	-1.99918	0.364079
WNT10B	-0.326007	0.0488072	0.500091	-1.99831	0.36441
LRIG1	-0.234095	0.0489743	0.501301	-1.9968	0.365522
GANAB	-0.178368	0.0490872	0.501955	-1.99578	0.365906
HAGHL	-0.237167	0.0491905	0.502024	-1.99485	0.366021
FNIP2	-0.256786	0.0492072	0.502024	-1.9947	0.366021
GK	0.275068	0.0492781	0.502024	1.99406	0.366021
CARD16	0.476012	0.0492902	0.502024	1.99395	0.366021
UPF1	-0.182181	0.0493745	0.50211	-1.9932	0.36607
GLOD4	-0.172239	0.0493967	0.50211	-1.993	0.36607
SLC25A28	0.156898	0.0495089	0.502252	1.99199	0.36629
CLK2	-0.107093	0.0495726	0.502252	-1.99142	0.36629
ACOT13	0.147445	0.0496221	0.502252	1.99098	0.36629
ZBTB44	0.280787	0.0496486	0.502252	1.99074	0.36629
TARS	0.180774	0.049656	0.502252	1.99068	0.36629
ETFDH	0.138854	0.0498927	0.502353	1.98857	0.366348
CAMTA1	0.137182	0.0499397	0.502353	1.98815	0.366348
EXOSC6	-0.197907	0.0499427	0.502353	-1.98813	0.366348
ZNF416	-0.153597	0.0499553	0.502353	-1.98802	0.366348
TAL1	0.672709	0.0499767	0.502353	1.98782	0.366348
HID1	-0.390906	0.0500571	0.502353	-1.98711	0.366348
ENDOD1	0.384255	0.050245	0.502353	1.98545	0.366348
CD6	-0.269399	0.0504063	0.502353	-1.98403	0.366348
RPS6KA4	-0.20755	0.0504487	0.502353	-1.98365	0.366348
RAB6B	0.499996	0.0504557	0.502353	1.98359	0.366348
CAMSAP1	-0.164894	0.0505478	0.502353	-1.98278	0.366348
PLIN2	0.246571	0.0505481	0.502353	1.98278	0.366348
GBP3	0.418899	0.0506038	0.502353	1.98229	0.366348
KRBA1	-0.185812	0.0506343	0.502353	-1.98202	0.366348
GIMAP8	-0.193352	0.0506415	0.502353	-1.98196	0.366348
QTRTD1	-0.1913	0.0506482	0.502353	-1.9819	0.366348
AGRN	-0.380061	0.0506629	0.502353	-1.98177	0.366348
RASSF4	-0.206112	0.050681	0.502353	-1.98161	0.366348
CD83	-0.290095	0.050708	0.502353	-1.98138	0.366348
OAT	0.263992	0.0507735	0.502353	1.9808	0.366348
MED24	-0.219911	0.0507879	0.502353	-1.98068	0.366348
NENF	0.247163	0.050788	0.502353	1.98068	0.366348
C12orf75	0.299052	0.0508096	0.502353	1.98049	0.366348
YIPF6	0.302958	0.0508452	0.502353	1.98017	0.366348
POMT1	-0.157091	0.0509061	0.502353	-1.97964	0.366383
ENOX2	-0.208004	0.0510637	0.502353	-1.97827	0.366932
FLOT1	0.279669	0.0512027	0.502353	1.97706	0.366932
NUDT4	0.530169	0.0512356	0.502353	1.97677	0.366932
REXO2	0.398837	0.0512679	0.502353	1.97649	0.366932
KLHL36	-0.159839	0.0513589	0.502353	-1.9757	0.366932
TUBGCP6	-0.161165	0.0513687	0.502353	-1.97562	0.366932
RABL2A	-0.156532	0.0513853	0.502353	-1.97547	0.366932
EXD2	-0.184342	0.0513949	0.502353	-1.97539	0.366932
UBE3C	-0.16799	0.0514266	0.502353	-1.97512	0.366932
KCNN4	-0.232449	0.0514635	0.502353	-1.9748	0.366932
FUBP1	-0.142157	0.0515076	0.502353	-1.97442	0.366932
MCOLN1	0.356215	0.0515209	0.502353	1.9743	0.366932
HEBP2	0.19934	0.0515834	0.502353	1.97376	0.366932
SNAPC4	-0.173037	0.0517079	0.502353	-1.97269	0.366932
REXO4	-0.141402	0.0517182	0.502353	-1.9726	0.366932
C9orf16	0.341522	0.0517228	0.502353	1.97256	0.366932
COG1	-0.169236	0.0517566	0.502353	-1.97227	0.366932
NDUFB4	0.141676	0.0518049	0.502353	1.97185	0.366932
C2orf88	0.491981	0.0518351	0.502353	1.97159	0.366932
DIDO1	-0.125776	0.0519187	0.502353	-1.97087	0.36713
SPOCK2	-0.280027	0.051946	0.502353	-1.97064	0.36713
ELOVL7	0.519579	0.0520061	0.502353	1.97012	0.36713
C1orf115	-0.316875	0.0521171	0.502353	-1.96917	0.36713
NR1D1	-0.299367	0.0521336	0.502353	-1.96903	0.36713
TSPYL2	-0.2239	0.0521479	0.502353	-1.96891	0.36713
NOP9	-0.164887	0.052169	0.502353	-1.96873	0.36713
EXOSC4	0.314825	0.0522631	0.502787	1.96792	0.36746
FAM96B	0.127358	0.0523705	0.503204	1.96701	0.367867
CSF1R	-0.358171	0.0524048	0.503204	-1.96671	0.367867
KBTBD11	-0.248633	0.0524955	0.503293	-1.96594	0.368014
SH2D3A	-0.212528	0.0525158	0.503293	-1.96577	0.368014
EIF1AY	0.879044	0.0526037	0.503293	1.96502	0.368115
NAGLU	-0.152486	0.0526107	0.503293	-1.96496	0.368115
PHF8	-0.146803	0.0528799	0.504932	-1.96268	0.369641
SBF1	-0.162704	0.0528988	0.504932	-1.96252	0.369641
SLC7A6	-0.188395	0.0529617	0.504932	-1.96199	0.369641
IFFO1	-0.159943	0.0529794	0.504932	-1.96184	0.369641
ATXN7L3B	-0.14213	0.053047	0.505106	-1.96127	0.369752
MMD	0.392102	0.0531611	0.505483	1.96031	0.370217
TRAF3IP2	-0.170828	0.053191	0.505483	-1.96006	0.370217
DTX3	-0.238718	0.0532634	0.505483	-1.95945	0.370387
COG7	-0.13524	0.0532841	0.505483	-1.95927	0.370387
ZC3H8	-0.17522	0.0535137	0.506203	-1.95735	0.370943
PRR14L	-0.175007	0.0535499	0.506203	-1.95704	0.370943
TMEM40	0.549484	0.0535786	0.506203	1.9568	0.370943
COQ4	-0.154068	0.0535888	0.506203	-1.95672	0.370943
PRKCDBP	0.537939	0.0536115	0.506203	1.95653	0.370943
MS4A14	-0.327008	0.0538093	0.506203	-1.95488	0.370997
MIEN1	0.227814	0.0538223	0.506203	1.95477	0.370997
CBX7	-0.17119	0.0539356	0.506203	-1.95383	0.370997
BAD	0.233975	0.0539711	0.506203	1.95353	0.370997
SBK1	-0.299668	0.0540143	0.506203	-1.95317	0.370997
TARBP1	-0.268203	0.054051	0.506203	-1.95287	0.370997
BMS1	-0.162726	0.0541806	0.506203	-1.95179	0.370997
NUP160	-0.164105	0.0542507	0.506203	-1.95121	0.370997
PBX4	-0.210552	0.054266	0.506203	-1.95109	0.370997
RELL2	-0.178005	0.0544349	0.506203	-1.94969	0.370997
RAB10	0.163796	0.0544499	0.506203	1.94957	0.370997
IL17RC	-0.237736	0.0544795	0.506203	-1.94932	0.370997
SMUG1	0.136259	0.0545211	0.506203	1.94898	0.370997
VPS13D	-0.16564	0.054527	0.506203	-1.94893	0.370997
ZNF616	-0.165861	0.0545438	0.506203	-1.94879	0.370997
S100A4	0.253901	0.0545455	0.506203	1.94878	0.370997
TCEB2	0.382181	0.0545688	0.506203	1.94859	0.370997
MRM1	-0.186904	0.0546128	0.506203	-1.94822	0.370997
DDX55	-0.146861	0.0547332	0.506203	-1.94724	0.370997
KIAA1211L	-0.324263	0.0547425	0.506203	-1.94716	0.370997
DDAH2	0.293019	0.054744	0.506203	1.94715	0.370997
IL13RA1	-0.20821	0.0548237	0.506203	-1.94649	0.370997
AGO1	-0.134807	0.0548391	0.506203	-1.94637	0.370997
TCEANC	0.234997	0.0548475	0.506203	1.9463	0.370997
C7orf55-LUC7L2	-0.124102	0.0549453	0.506203	-1.9455	0.370997
WBP11	-0.161096	0.0549509	0.506203	-1.94545	0.370997
PRKCE	-0.250523	0.0549956	0.506203	-1.94508	0.370997
GP9	0.646725	0.0550668	0.506203	1.9445	0.370997
TSPAN17	0.233452	0.0550789	0.506203	1.9444	0.370997
NOA1	-0.104775	0.0551262	0.506203	-1.94402	0.370997
TJAP1	-0.112182	0.0551404	0.506203	-1.9439	0.370997
CCNL2	-0.148061	0.0551981	0.506268	-1.94343	0.370997
DAD1	0.159104	0.0552464	0.506268	1.94304	0.370997
PAN2	-0.165637	0.0553247	0.506443	-1.9424	0.371216
PPP1R16B	-0.209905	0.0553643	0.506443	-1.94208	0.371216
ARPC1A	0.137948	0.0554862	0.506935	1.94109	0.371745
LAT	-0.32272	0.0555775	0.506935	-1.94035	0.371875
PLXNA3	-0.266709	0.055613	0.506935	-1.94006	0.371875
NUTF2	0.182988	0.0556794	0.506935	1.93952	0.371875
PSME1	0.21958	0.0557422	0.506935	1.93901	0.371875
HPS1	0.397672	0.0557779	0.506935	1.93872	0.371875
PSMB3	0.230186	0.0558917	0.506935	1.9378	0.371875
MARS2	-0.296769	0.0559041	0.506935	-1.9377	0.371875
MGST3	0.183484	0.055943	0.506935	1.93739	0.371875
CA2	0.629286	0.056103	0.506935	1.9361	0.371875
PLCD4	-0.184	0.0561035	0.506935	-1.9361	0.371875
SGSM2	-0.137511	0.0561444	0.506935	-1.93577	0.371875
FAM104B	0.370856	0.0561828	0.506935	1.93546	0.371875
INIP	-0.129041	0.0562017	0.506935	-1.93531	0.371875
SLC39A8	0.32398	0.0562031	0.506935	1.9353	0.371875
ANKRD52	-0.156899	0.0562459	0.506935	-1.93495	0.371875
LRFN4	-0.20269	0.0562601	0.506935	-1.93484	0.371875
TBCCD1	-0.181392	0.0563325	0.507141	-1.93426	0.371978
CMTM5	0.621502	0.0564948	0.508155	1.93296	0.372699
PLEKHG3	-0.230248	0.0566103	0.508503	-1.93204	0.37306
C10orf2	-0.16666	0.0566946	0.508503	-1.93137	0.37306
MCTS1	0.188834	0.0567268	0.508503	1.93111	0.37306
PITHD1	0.393991	0.0567322	0.508503	1.93107	0.37306
FAM32A	0.0975442	0.0568822	0.5093	1.92987	0.373774
NDUFA1	0.34955	0.0569206	0.5093	1.92957	0.373774
LUC7L3	-0.159521	0.0571945	0.511304	-1.9274	0.375337
IGF2BP2	0.633572	0.057349	0.512145	1.92617	0.376002
HDDC3	0.169717	0.0574129	0.512145	1.92567	0.376007
MLYCD	-0.131321	0.0574387	0.512145	-1.92547	0.376007
HEMK1	-0.153677	0.0575928	0.512673	-1.92425	0.376438
RBM5	-0.128773	0.0575981	0.512673	-1.92421	0.376438
SLC20A2	-0.119789	0.0576696	0.512864	-1.92365	0.376577
ZW10	-0.140157	0.0577974	0.513244	-1.92265	0.376825
PNKD	0.171924	0.0578559	0.513244	1.92219	0.376825
ATP5L	0.299282	0.0578736	0.513244	1.92205	0.376825
PSRC1	-0.168582	0.0579129	0.513244	-1.92174	0.376825
ZNF133	-0.114706	0.0579709	0.513314	-1.92129	0.377011
MYO18A	-0.258588	0.0580273	0.513369	-1.92085	0.377074
ADRBK2	-0.150515	0.0582067	0.514137	-1.91945	0.377802
TIGD3	-0.416714	0.0582421	0.514137	-1.91917	0.377802
TRABD2A	-0.2851	0.0582762	0.514137	-1.9189	0.377802
ING2	0.190915	0.0583151	0.514137	1.9186	0.377802
TLDC1	-0.170208	0.0584472	0.514739	-1.91757	0.378275
DERL2	0.125757	0.0585165	0.514739	1.91704	0.378275
HSD17B7	-0.126059	0.0585415	0.514739	-1.91684	0.378275
MPI	-0.175071	0.0586364	0.514739	-1.91611	0.378275
BRF1	-0.147474	0.058666	0.514739	-1.91588	0.378275
CREB3L4	-0.149882	0.0586851	0.514739	-1.91573	0.378275
RBX1	0.373057	0.0588353	0.51497	1.91457	0.378547
POLR2F	0.145447	0.0588392	0.51497	1.91454	0.378547
PCYOX1	-0.143567	0.0588623	0.51497	-1.91436	0.378547
ESAM	0.574512	0.0589906	0.514981	1.91337	0.378548
RPS19BP1	0.188905	0.0590129	0.514981	1.9132	0.378548
STS	-0.240484	0.0590145	0.514981	-1.91319	0.378548
MAT2A	-0.196758	0.059093	0.515227	-1.91258	0.378844
CDC42	0.121561	0.0592198	0.515893	1.91161	0.379348
SMOX	0.580603	0.0592722	0.51591	1.9112	0.379422
RNF4	-0.12361	0.0593755	0.515973	-1.91041	0.379668
SULF2	-0.253498	0.0594046	0.515973	-1.91019	0.379668
PPP2R5B	0.405435	0.0594636	0.515973	1.90974	0.379668
RRS1	-0.178928	0.0594811	0.515973	-1.9096	0.379668
ITPKB	-0.129969	0.0595377	0.516027	-1.90917	0.379741
ZBTB46	-0.190083	0.0596291	0.516382	-1.90847	0.380014
DCAF16	-0.196049	0.0598489	0.517847	-1.90679	0.381175
TMEM176A	0.916938	0.0599634	0.518277	1.90592	0.381526
BTBD11	-0.265726	0.060092	0.518277	-1.90495	0.381526
ZXDC	-0.158741	0.0600947	0.518277	-1.90493	0.381526
SMAD3	-0.154768	0.0601011	0.518277	-1.90488	0.381526
DPEP2	-0.257426	0.0602356	0.518999	-1.90386	0.382122
TIMM10	0.319903	0.0603703	0.519723	1.90284	0.382644
HEXA	-0.127824	0.0605669	0.520711	-1.90135	0.383508
TMEM176B	0.929677	0.060647	0.520711	1.90075	0.383508
CDK11B	-0.160637	0.0608625	0.520711	-1.89913	0.383508
PLXNB2	-0.250873	0.0609155	0.520711	-1.89873	0.383508
RAB44	-0.318367	0.060994	0.520711	-1.89814	0.383508
H6PD	-0.163851	0.0610376	0.520711	-1.89782	0.383508
TUFT1	-0.253149	0.061075	0.520711	-1.89754	0.383508
AHCYL2	-0.133075	0.0610901	0.520711	-1.89742	0.383508
THG1L	-0.153551	0.0611008	0.520711	-1.89734	0.383508
ATP13A1	-0.170407	0.0611268	0.520711	-1.89715	0.383508
CSNK1G2	-0.142988	0.061174	0.520711	-1.8968	0.383508
KDM5C	-0.184909	0.0611746	0.520711	-1.89679	0.383508
NT5C3A	0.280487	0.0611859	0.520711	1.89671	0.383508
FAM65C	0.437626	0.0612319	0.520711	1.89636	0.383508
DDX42	-0.116228	0.0613108	0.520711	-1.89577	0.383508
RUFY3	-0.200318	0.0613484	0.520711	-1.89549	0.383508
REPIN1	-0.101468	0.0614153	0.520711	-1.895	0.383508
ACTR3	0.170573	0.0614452	0.520711	1.89477	0.383508
CYP2S1	-0.466087	0.0615601	0.520711	-1.89392	0.383508
SUGT1	0.162643	0.0615718	0.520711	1.89383	0.383508
SNF8	0.158997	0.0616297	0.520711	1.8934	0.383508
NPHP4	-0.151938	0.0616496	0.520711	-1.89325	0.383508
BTN2A2	-0.244367	0.0616992	0.520711	-1.89288	0.383508
GINS2	0.320365	0.0617601	0.520711	1.89243	0.383508
DNAJA1	0.247649	0.0617972	0.520711	1.89216	0.383508
RNF10	0.473677	0.0618534	0.520711	1.89174	0.383508
SLC25A35	-0.192671	0.0618602	0.520711	-1.89169	0.383508
MAN2B2	-0.136289	0.0619095	0.520711	-1.89133	0.383508
DFFB	-0.212718	0.0620306	0.520963	-1.89043	0.383604
NDUFAF1	0.143307	0.0620412	0.520963	1.89035	0.383604
CIAO1	-0.09103	0.0621858	0.521575	-1.88928	0.384105
VARS2	-0.181198	0.0623087	0.521575	-1.88838	0.384249
ZDHHC14	-0.221823	0.0624636	0.521575	-1.88724	0.384249
MRPS36	0.174126	0.0625715	0.521575	1.88645	0.384249
SKP1	0.238309	0.062573	0.521575	1.88644	0.384249
MFSD2B	0.636824	0.062665	0.521575	1.88576	0.384249
PARP16	-0.164986	0.0627292	0.521575	-1.88529	0.384249
ZNF438	0.262308	0.0627356	0.521575	1.88525	0.384249
YIPF4	0.126833	0.0627655	0.521575	1.88503	0.384249
CCDC64	-0.237378	0.0627891	0.521575	-1.88485	0.384249
BRD1	-0.23155	0.0628061	0.521575	-1.88473	0.384249
CASP10	-0.125373	0.0628391	0.521575	-1.88449	0.384249
GPN2	-0.106928	0.0628722	0.521575	-1.88425	0.384249
FHIT	-0.366454	0.0629439	0.521575	-1.88372	0.384249
RAB15	-0.251696	0.0629558	0.521575	-1.88364	0.384249
OPA3	-0.15661	0.0629572	0.521575	-1.88363	0.384249
TTF2	-0.179984	0.0630152	0.521575	-1.8832	0.384249
WDR83OS	0.217233	0.0630869	0.521575	1.88268	0.384249
METAP1	-0.165467	0.0631105	0.521575	-1.88251	0.384249
WRB	0.242264	0.0631332	0.521575	1.88234	0.384249
ARHGAP24	-0.232953	0.0632139	0.52182	-1.88176	0.384468
KPNA4	0.166219	0.0633642	0.522453	1.88066	0.385065
GSE1	-0.189065	0.0634329	0.522453	-1.88017	0.385065
SUPV3L1	-0.139128	0.0634437	0.522453	-1.88009	0.385065
ZNF706	-0.118074	0.0635018	0.522512	-1.87967	0.385079
SELK	0.406985	0.0636633	0.523256	1.8785	0.385729
CASP2	-0.13185	0.0637297	0.523256	-1.87802	0.385729
FPGS	-0.175604	0.0637456	0.523256	-1.8779	0.385729
TPST2	0.189604	0.0639496	0.523721	1.87643	0.386136
PTMS	0.457731	0.0639547	0.523721	1.8764	0.386136
ARPC4	0.233424	0.0639558	0.523721	1.87639	0.386136
POLR3A	-0.120638	0.064152	0.52448	-1.87498	0.386787
LAMTOR2	0.188328	0.064293	0.52448	1.87397	0.386787
EEFSEC	-0.233735	0.0642933	0.52448	-1.87396	0.386787
SUN1	-0.204971	0.0642952	0.52448	-1.87395	0.386787
ZNF274	-0.133019	0.064333	0.52448	-1.87368	0.386787
UBE2S	0.24612	0.0643559	0.52448	1.87351	0.386787
GSTM2	-0.351771	0.0644847	0.525112	-1.87259	0.387233
ORMDL2	0.161362	0.0645728	0.525411	1.87196	0.387478
MPC2	0.250314	0.0647554	0.525979	1.87066	0.387925
KCNE1	0.28989	0.0647984	0.525979	1.87035	0.387925
MS4A4A	0.4407	0.0648197	0.525979	1.8702	0.387925
WDR11	-0.194028	0.0648646	0.525979	-1.86988	0.387925
ADAM28	-0.285771	0.0649386	0.525979	-1.86936	0.387925
CD27	-0.273449	0.0649509	0.525979	-1.86927	0.387925
PLA2G12A	0.242284	0.0650996	0.526264	1.86821	0.388158
RBMX	-0.106508	0.0652026	0.526264	-1.86748	0.388158
LBH	-0.285431	0.0652854	0.526264	-1.8669	0.388158
CDK11A	-0.358928	0.0653329	0.526264	-1.86656	0.388158
MAX	0.142936	0.065445	0.526264	1.86577	0.388158
EXOC2	-0.122002	0.0654526	0.526264	-1.86571	0.388158
PLXNA1	-0.204708	0.0654539	0.526264	-1.8657	0.388158
PRDM15	-0.17177	0.0654568	0.526264	-1.86568	0.388158
NME1	0.285722	0.0654935	0.526264	1.86543	0.388158
NFATC3	-0.187219	0.0655002	0.526264	-1.86538	0.388158
PLOD3	-0.189032	0.0656942	0.526593	-1.86401	0.38849
BRI3	0.23878	0.0657691	0.526593	1.86348	0.38849
UBIAD1	-0.115436	0.0657759	0.526593	-1.86344	0.38849
DYNLRB1	0.222108	0.0658928	0.526593	1.86261	0.38849
NFE2L1	-0.164986	0.0658929	0.526593	-1.86261	0.38849
SEMA6C	-0.232272	0.0658969	0.526593	-1.86258	0.38849
TRAF5	-0.234321	0.06591	0.526593	-1.86249	0.38849
CTIF	0.201873	0.0661084	0.526593	1.8611	0.388713
TMLHE	0.161202	0.0661872	0.526593	1.86055	0.388713
FAM109A	-0.219647	0.0661874	0.526593	-1.86055	0.388713
MFSD9	-0.250142	0.0662588	0.526593	-1.86005	0.388713
GRINA	0.331741	0.0662788	0.526593	1.85991	0.388713
ZNF792	-0.178365	0.0663264	0.526593	-1.85958	0.388713
FGD2	-0.197142	0.0663902	0.526593	-1.85913	0.388713
GGT7	-0.197026	0.066453	0.526593	-1.85869	0.388713
ZAP70	-0.25392	0.0664842	0.526593	-1.85848	0.388713
SMARCD3	0.252155	0.0665021	0.526593	1.85835	0.388713
STK11	0.279599	0.0665361	0.526593	1.85811	0.388713
PARP15	-0.312933	0.0666697	0.526593	-1.85718	0.388713
RPTOR	-0.223733	0.0666864	0.526593	-1.85707	0.388713
SLC7A6OS	-0.12346	0.0667038	0.526593	-1.85695	0.388713
SLC11A2	-0.157219	0.0667189	0.526593	-1.85684	0.388713
PDE4DIP	-0.15636	0.0667708	0.526593	-1.85648	0.388713
ST3GAL4	0.307269	0.0667759	0.526593	1.85645	0.388713
NUDCD3	-0.111608	0.0668942	0.526809	-1.85563	0.389036
PNP	0.398718	0.066941	0.526809	1.8553	0.389036
COQ10A	-0.162888	0.0669577	0.526809	-1.85519	0.389036
DVL2	-0.139232	0.0670307	0.526979	-1.85468	0.389156
C21orf2	-0.209325	0.0672436	0.528042	-1.85321	0.390128
NELFCD	-0.110437	0.0673117	0.528042	-1.85274	0.390128
TSTA3	0.522399	0.0673429	0.528042	1.85252	0.390128
STAT1	0.27036	0.067387	0.528042	1.85222	0.390128
UBE2L6	0.303251	0.0674532	0.528042	1.85176	0.390178
TTC21A	-0.249862	0.0674798	0.528042	-1.85158	0.390178
LRRK1	-0.186765	0.0676288	0.528042	-1.85055	0.390183
TMEM208	0.163042	0.0676372	0.528042	1.8505	0.390183
EIF4B	-0.118864	0.0676457	0.528042	-1.85044	0.390183
RNF216	-0.119991	0.0677147	0.528042	-1.84996	0.390183
EFNB1	-0.192626	0.0677398	0.528042	-1.84979	0.390183
ASPHD2	0.193807	0.067785	0.528042	1.84948	0.390199
HES4	-0.518138	0.0679926	0.528805	-1.84806	0.390824
PRPF18	0.278795	0.0680095	0.528805	1.84794	0.390824
GOSR1	-0.0990152	0.0680619	0.528805	-1.84759	0.390824
VPS25	0.135195	0.0681367	0.528805	1.84708	0.390824
ARHGAP31	-0.208768	0.0682352	0.528805	-1.8464	0.390824
COX17	0.2349	0.0682412	0.528805	1.84636	0.390824
ANAPC11	0.175664	0.0682831	0.528805	1.84608	0.390824
SEC61B	0.14434	0.0682962	0.528805	1.84599	0.390824
MPST	0.226329	0.0684495	0.528826	1.84494	0.390946
CST7	0.378111	0.0684525	0.528826	1.84492	0.390946
PRKAG2	-0.195822	0.0684539	0.528826	-1.84491	0.390946
RASA3	-0.157033	0.0685104	0.528863	-1.84453	0.390967
PLEKHB1	-0.289738	0.068723	0.52987	-1.84309	0.391711
H3F3A	0.198564	0.0687859	0.52987	1.84266	0.391711
ZC3HAV1	0.136501	0.0688206	0.52987	1.84242	0.391711
PSMA1	0.148249	0.0688835	0.52987	1.842	0.391711
PRDX5	0.300411	0.0688997	0.52987	1.84189	0.391711
ANKRD17	-0.10791	0.0689675	0.529993	-1.84143	0.391903
LRRC14	-0.138234	0.0690977	0.530596	-1.84055	0.392355
WDR55	-0.0873432	0.069198	0.530968	-1.83987	0.392552
KAT2A	-0.167539	0.0693493	0.53173	-1.83886	0.393198
SH2B1	-0.1433	0.0696665	0.533268	-1.83673	0.394191
ZFAND4	0.270155	0.0696683	0.533268	1.83671	0.394191
PLD3	-0.232599	0.0697371	0.533268	-1.83625	0.394191
CHPF2	-0.142095	0.0699929	0.533268	-1.83454	0.394191
NAA40	-0.176956	0.0700855	0.533268	-1.83392	0.394191
CPSF7	-0.121873	0.0700865	0.533268	-1.83392	0.394191
DOCK9	-0.266926	0.0701457	0.533268	-1.83352	0.394191
PGAP3	-0.209064	0.0701719	0.533268	-1.83335	0.394191
FTSJ1	-0.140773	0.0702417	0.533268	-1.83288	0.394191
LSM11	-0.233061	0.0702426	0.533268	-1.83288	0.394191
SRA1	0.196324	0.0703692	0.533268	1.83203	0.394191
TSR1	-0.143283	0.0703806	0.533268	-1.83196	0.394191
SCCPDH	0.229325	0.0704578	0.533268	1.83145	0.394191
RRP1B	-0.155062	0.0704834	0.533268	-1.83128	0.394191
PPP2CA	0.107267	0.0704846	0.533268	1.83127	0.394191
MRPL36	0.206878	0.0705651	0.533268	1.83073	0.394191
ZBTB4	-0.155538	0.0705938	0.533268	-1.83054	0.394191
RBMS1	0.133807	0.0706817	0.533268	1.82996	0.394191
GBF1	-0.174439	0.0706852	0.533268	-1.82994	0.394191
SPPL2A	0.177884	0.0706972	0.533268	1.82986	0.394191
MINA	-0.191511	0.0707096	0.533268	-1.82978	0.394191
STK36	-0.174945	0.0707334	0.533268	-1.82962	0.394191
ZNF296	-0.219225	0.0708025	0.533268	-1.82916	0.394191
LINC00694	0.407138	0.0708045	0.533268	1.82915	0.394191
GBP1	0.443179	0.0708523	0.533268	1.82883	0.394191
TMEM109	-0.174083	0.07114	0.533449	-1.82693	0.394475
TRAM2	-0.293898	0.0711513	0.533449	-1.82686	0.394475
TNNT1	0.727932	0.0711662	0.533449	1.82676	0.394475
MAP3K13	0.154684	0.0712376	0.533449	1.82629	0.394475
MRPL49	-0.116546	0.0712585	0.533449	-1.82615	0.394475
IFI27L2	0.264426	0.0713277	0.533449	1.8257	0.394475
DLGAP5	0.392992	0.071486	0.533449	1.82466	0.394475
WDR13	0.221226	0.0714897	0.533449	1.82464	0.394475
INTS9	-0.1539	0.0714912	0.533449	-1.82463	0.394475
WHAMM	-0.14654	0.0715301	0.533449	-1.82437	0.394475
ANKS3	-0.155044	0.071609	0.533449	-1.82385	0.394475
MAP2K3	0.31506	0.0716612	0.533449	1.82351	0.394475
GEMIN5	-0.157318	0.0716623	0.533449	-1.8235	0.394475
CCR4	-0.278306	0.0717481	0.533449	-1.82294	0.394475
BOLA3	0.222516	0.0717769	0.533449	1.82275	0.394475
OSBPL3	-0.215561	0.0717876	0.533449	-1.82268	0.394475
TULP4	-0.172443	0.0718414	0.533449	-1.82233	0.394475
PPP6C	0.0830226	0.071919	0.533449	1.82183	0.394475
LONP2	-0.111138	0.0719501	0.533449	-1.82162	0.394475
RILPL1	0.279802	0.071975	0.533449	1.82146	0.394475
CXXC5	-0.185858	0.0720455	0.533449	-1.821	0.394475
ZNF74	-0.172728	0.0720799	0.533449	-1.82078	0.394475
PCED1A	-0.171859	0.0721037	0.533449	-1.82062	0.394475
TMEM219	0.232555	0.0721284	0.533449	1.82046	0.394475
MAP4K1	-0.235797	0.0721796	0.533449	-1.82013	0.394481
CTSB	0.271409	0.0722778	0.533449	1.81949	0.394482
MTA3	-0.154097	0.0722835	0.533449	-1.81945	0.394482
FAM78A	-0.11453	0.0726205	0.535427	-1.81727	0.396022
SOD1	0.256825	0.0727026	0.535427	1.81673	0.396022
SLC22A23	0.347852	0.0727085	0.535427	1.8167	0.396022
TRAP1	-0.207205	0.0728444	0.535594	-1.81582	0.396133
ACP1	0.332158	0.0728883	0.535594	1.81553	0.396133
ZNF862	-0.127232	0.072991	0.535594	-1.81487	0.396133
USP12	0.500339	0.0730092	0.535594	1.81475	0.396133
EPAS1	0.335793	0.0730539	0.535594	1.81447	0.396133
IFNLR1	-0.336339	0.0730767	0.535594	-1.81432	0.396133
PKNOX1	-0.118856	0.0731297	0.535594	-1.81398	0.396133
LRIG2	-0.164721	0.0731497	0.535594	-1.81385	0.396133
DGKD	-0.15796	0.073234	0.535828	-1.81331	0.396194
CX3CR1	-0.322761	0.0734282	0.536408	-1.81206	0.396708
C4orf48	0.250216	0.0734447	0.536408	1.81195	0.396708
FCGBP	-0.451706	0.0735083	0.536408	-1.81155	0.396708
LETM1	-0.148142	0.0735251	0.536408	-1.81144	0.396708
DGKQ	-0.231728	0.0737198	0.536408	-1.81019	0.396745
NDUFC2	0.135103	0.0737833	0.536408	1.80979	0.396745
VAMP3	0.160826	0.0738442	0.536408	1.8094	0.396745
IL3RA	0.51442	0.0738679	0.536408	1.80925	0.396745
ASXL1	-0.0917263	0.073952	0.536408	-1.80871	0.396745
MDK	0.338099	0.0739866	0.536408	1.80849	0.396745
PIGM	-0.142468	0.0739999	0.536408	-1.8084	0.396745
C19orf53	0.188044	0.0740112	0.536408	1.80833	0.396745
TBRG1	-0.10799	0.074044	0.536408	-1.80812	0.396745
FKBP1A	0.15859	0.074047	0.536408	1.8081	0.396745
NRBP2	-0.215552	0.0741088	0.536476	-1.80771	0.396827
UQCRH	0.30024	0.0741717	0.536552	1.80731	0.396887
RFWD3	-0.133516	0.0742988	0.537	-1.8065	0.397235
GTF2I	-0.130042	0.0743386	0.537	-1.80625	0.397235
ZFHX3	-0.22141	0.0744037	0.537092	-1.80584	0.397345
MPP1	0.467308	0.0744902	0.537337	1.80529	0.397488
OFD1	-0.156081	0.0745437	0.537345	-1.80495	0.397558
TFRC	0.384163	0.0748121	0.537887	1.80325	0.398116
DCAF6	0.281135	0.0748839	0.537887	1.8028	0.398116
CDC26	0.155979	0.0748854	0.537887	1.80279	0.398116
POC1B	0.320881	0.0749377	0.537887	1.80246	0.398116
RFWD2	0.154968	0.0749672	0.537887	1.80227	0.398116
SNRNP70	-0.169142	0.0750968	0.537887	-1.80145	0.398116
SPEN	-0.16733	0.0751137	0.537887	-1.80135	0.398116
TXNDC12	0.115965	0.0751241	0.537887	1.80128	0.398116
CA5B	-0.166105	0.0751342	0.537887	-1.80122	0.398116
NIPAL3	-0.129099	0.0751712	0.537887	-1.80099	0.398116
CASP1	0.172317	0.0751969	0.537887	1.80082	0.398116
TRMT61A	-0.166475	0.0752743	0.538064	-1.80034	0.398356
PMM2	-0.22339	0.0753934	0.538333	-1.79959	0.398538
TIMMDC1	0.0935775	0.0754171	0.538333	1.79944	0.398538
PDAP1	0.11969	0.0754893	0.538424	1.79899	0.398643
ZNF48	-0.170201	0.0755669	0.538424	-1.7985	0.398643
NDUFA6	0.26701	0.0756145	0.538424	1.7982	0.398643
PEX1	-0.234616	0.0756402	0.538424	-1.79804	0.398643
HMGN4	-0.164463	0.0760614	0.540796	-1.79541	0.400579
KAT2B	0.369257	0.0760791	0.540796	1.7953	0.400579
PID1	-0.50541	0.0762387	0.541262	-1.79431	0.400972
PTTG1	0.270423	0.0762582	0.541262	1.79419	0.400972
DHRSX	0.174655	0.0763033	0.541262	1.79391	0.400972
FAM117A	0.409335	0.0764593	0.541337	1.79294	0.401188
PITPNC1	-0.13985	0.0764856	0.541337	-1.79278	0.401188
PI3	0.622429	0.0764869	0.541337	1.79277	0.401188
ENOSF1	-0.216005	0.0765439	0.541337	-1.79241	0.401209
MYEOV2	0.261315	0.076611	0.541337	1.792	0.401209
SLC9A3R2	-0.279721	0.0766843	0.541337	-1.79154	0.401209
PIK3R4	-0.143017	0.0766913	0.541337	-1.7915	0.401209
UBE2E2	-0.15888	0.0768169	0.541337	-1.79072	0.40125
MROH1	-0.159571	0.0768273	0.541337	-1.79066	0.40125
EXT2	-0.139289	0.0768428	0.541337	-1.79056	0.40125
CCDC102A	-0.245972	0.0770041	0.541751	-1.78957	0.401589
TPRG1L	0.202854	0.0770592	0.541751	1.78923	0.401589
PIAS2	-0.241312	0.0770604	0.541751	-1.78922	0.401589
AQP3	-0.248594	0.0771914	0.5423	-1.78841	0.401937
C9orf66	0.217926	0.077652	0.542779	1.78559	0.402267
ODF2	-0.13893	0.0776721	0.542779	-1.78546	0.402267
OBFC1	0.180424	0.0777063	0.542779	1.78525	0.402267
HIST1H2BK	0.356961	0.0777128	0.542779	1.78521	0.402267
TP53I3	0.258107	0.0777391	0.542779	1.78505	0.402267
INPP5F	-0.199244	0.0777757	0.542779	-1.78483	0.402267
LSR	-0.202655	0.0780172	0.542779	-1.78335	0.402267
ATOX1	0.187504	0.0780919	0.542779	1.7829	0.402267
DGKE	-0.200825	0.0780979	0.542779	-1.78286	0.402267
OSBP2	0.765126	0.0782417	0.542779	1.78199	0.402267
SLC25A16	-0.151402	0.0782451	0.542779	-1.78197	0.402267
PPARA	-0.145363	0.0783173	0.542779	-1.78153	0.402267
ZFAND3	0.172032	0.0783232	0.542779	1.78149	0.402267
TMTC1	0.808006	0.0783979	0.542779	1.78104	0.402267
GYLTL1B	-0.342586	0.0783992	0.542779	-1.78103	0.402267
ARRB2	0.211869	0.0785407	0.542779	1.78017	0.402267
RBM25	-0.152159	0.078542	0.542779	-1.78016	0.402267
TP53BP1	-0.136209	0.078555	0.542779	-1.78008	0.402267
PIM1	0.336703	0.0785775	0.542779	1.77995	0.402267
HPCAL4	-0.312387	0.078612	0.542779	-1.77974	0.402267
CAMK2D	-0.255717	0.0786967	0.542779	-1.77922	0.402267
ITGA2B	0.657641	0.0787483	0.542779	1.77891	0.402267
TTC31	-0.103249	0.0788045	0.542779	-1.77857	0.402267
PNPO	-0.163786	0.0788275	0.542779	-1.77843	0.402267
MAPK8IP3	-0.161832	0.0788424	0.542779	-1.77834	0.402267
PRKDC	-0.169157	0.0788649	0.542779	-1.77821	0.402267
FRMD8	-0.116694	0.0789129	0.542779	-1.77792	0.402267
CD44	0.153833	0.078966	0.542779	1.7776	0.402267
FAH	0.286554	0.0789747	0.542779	1.77754	0.402267
PHC1	-0.209372	0.0791029	0.542779	-1.77677	0.402267
KCTD11	-0.149115	0.0791166	0.542779	-1.77669	0.402267
PPP3CC	-0.15714	0.0791228	0.542779	-1.77665	0.402267
RNF122	-0.206056	0.0791627	0.542779	-1.77641	0.402267
NEDD4L	0.50894	0.0791895	0.542779	1.77625	0.402267
TRIO	-0.216152	0.0791903	0.542779	-1.77624	0.402267
TRIM4	-0.132316	0.0792313	0.542779	-1.77599	0.402267
TUBB4B	0.266005	0.079266	0.542779	1.77579	0.402267
CLEC4E	0.216377	0.0792746	0.542779	1.77573	0.402267
GCLC	0.339799	0.0794278	0.543432	1.77481	0.40279
ANO9	-0.280253	0.0795059	0.543432	-1.77434	0.40279
UBE2C	0.264039	0.0795292	0.543432	1.7742	0.40279
FBXO9	0.37537	0.079614	0.543648	1.77369	0.403016
CISD1	0.209895	0.0797257	0.544048	1.77302	0.403342
IARS	-0.168276	0.0798338	0.544423	-1.77238	0.403536
NCAPG	0.399797	0.0798941	0.544471	1.77202	0.403536
ACOT7	0.299281	0.0799672	0.544607	1.77158	0.403619
SLC26A1	-0.211324	0.0800631	0.544898	-1.77101	0.403839
BRD3	-0.166875	0.0803859	0.546731	-1.76908	0.405208
MED11	0.147315	0.0805524	0.547376	1.76809	0.405715
SEPW1	0.166942	0.0805877	0.547376	1.76788	0.405715
GIPR	-0.262159	0.0807458	0.547418	-1.76694	0.405715
TGIF2	-0.126999	0.080757	0.547418	-1.76688	0.405715
SRSF10	-0.270306	0.0807728	0.547418	-1.76678	0.405715
PLCL2	0.214751	0.0808078	0.547418	1.76658	0.405715
ACBD6	-0.139763	0.0808984	0.547669	-1.76604	0.405891
PGS1	0.186099	0.0810581	0.54784	1.7651	0.406278
TOP1	0.223831	0.0810762	0.54784	1.76499	0.406278
SMG7	0.112783	0.0811277	0.54784	1.76468	0.406278
ROPN1L	0.302406	0.0811667	0.54784	1.76445	0.406278
HDAC9	-0.344791	0.0812716	0.54784	-1.76383	0.406466
TREML1	0.603571	0.0813048	0.54784	1.76364	0.406466
TMEM204	-0.255345	0.0813703	0.54784	-1.76325	0.406466
TRAPPC3	0.119414	0.0814067	0.54784	1.76304	0.406466
TMCC2	0.755078	0.081465	0.54784	1.76269	0.406466
ITPRIPL2	-0.243704	0.0814886	0.54784	-1.76256	0.406466
SLC1A5	0.502955	0.0815361	0.54784	1.76228	0.406469
SUPT7L	-0.128383	0.0815945	0.54784	-1.76193	0.406469
PIK3IP1	-0.152474	0.0816193	0.54784	-1.76179	0.406469
KBTBD4	-0.144127	0.0816779	0.547874	-1.76144	0.406549
ZBTB24	-0.118236	0.0819394	0.548953	-1.75991	0.407295
NAP1L4	0.139433	0.0819962	0.548953	1.75958	0.407295
AGFG1	0.180257	0.0820472	0.548953	1.75928	0.407295
KLHL25	-0.200993	0.0820765	0.548953	-1.75911	0.407295
RABAC1	0.203637	0.082107	0.548953	1.75893	0.407295
RNPS1	-0.114904	0.0821986	0.549013	-1.75839	0.407443
C2orf47	0.132055	0.0822232	0.549013	1.75825	0.407443
LTBP3	-0.251085	0.0823199	0.5493	-1.75768	0.407656
DGCR8	-0.137788	0.0824165	0.549533	-1.75712	0.407835
BTN3A1	-0.24229	0.0824628	0.549533	-1.75685	0.407835
ADCY7	-0.231116	0.0825554	0.549533	-1.75631	0.407946
ZNF317	-0.103212	0.0826971	0.549533	-1.75549	0.407946
TMEM38A	0.272556	0.0827576	0.549533	1.75514	0.407946
ADIPOR1	0.507659	0.0827654	0.549533	1.75509	0.407946
ENTPD5	0.268859	0.0827839	0.549533	1.75498	0.407946
NPL	0.177801	0.0827896	0.549533	1.75495	0.407946
SRP14	0.221143	0.0829028	0.549533	1.75429	0.407946
DCTN2	0.140999	0.083007	0.549533	1.75369	0.407946
EIF2B2	0.128396	0.0830313	0.549533	1.75355	0.407946
ANAPC16	0.129412	0.0831687	0.549533	1.75275	0.407946
UBE2K	0.0881736	0.0831962	0.549533	1.75259	0.407946
CNNM4	-0.194179	0.0832061	0.549533	-1.75254	0.407946
AKIRIN2	0.157339	0.0832079	0.549533	1.75252	0.407946
FAM122A	0.109591	0.0832138	0.549533	1.75249	0.407946
FAM120C	-0.164033	0.0834201	0.55054	-1.7513	0.408773
FBXL4	0.228643	0.0838161	0.55209	1.74902	0.4102
INO80E	-0.152786	0.0838378	0.55209	-1.74889	0.4102
ZBTB5	-0.185	0.0838388	0.55209	-1.74889	0.4102
THEM4	-0.195243	0.0839281	0.55209	-1.74837	0.4102
LTB	0.245379	0.083987	0.55209	1.74804	0.4102
APOO	0.210151	0.0840046	0.55209	1.74793	0.4102
CHD3	-0.135827	0.0840325	0.55209	-1.74777	0.4102
PHKB	0.118864	0.0841309	0.552272	1.74721	0.410301
CBX5	-0.139202	0.0841681	0.552272	-1.747	0.410301
UROD	0.320895	0.084328	0.552408	1.74608	0.41061
ZNF16	-0.114866	0.0843618	0.552408	-1.74589	0.41061
KHSRP	-0.17309	0.0844238	0.552408	-1.74553	0.41061
ERI1	0.167215	0.084444	0.552408	1.74542	0.41061
FAM65A	-0.205708	0.0844586	0.552408	-1.74533	0.41061
FN3KRP	-0.154081	0.084635	0.552949	-1.74433	0.411058
RHOT2	-0.119966	0.0846662	0.552949	-1.74415	0.411058
VENTX	-0.274254	0.0847098	0.552949	-1.7439	0.411058
MYO9A	-0.139596	0.0847574	0.552949	-1.74363	0.411058
COG2	-0.116182	0.0848506	0.553115	-1.7431	0.411072
C14orf119	0.121736	0.0848909	0.553115	1.74287	0.411072
ERMAP	0.268734	0.0850257	0.553586	1.7421	0.411333
CATSPER2	-0.261756	0.0850714	0.553586	-1.74184	0.411333
METTL2B	-0.128656	0.0851282	0.553604	-1.74152	0.411347
PARD6A	0.19668	0.0852388	0.553971	1.74089	0.411622
MRPL4	-0.160011	0.0853799	0.554536	-1.74009	0.412083
PSEN2	-0.179346	0.0854695	0.554766	-1.73959	0.412302
DDX27	-0.150898	0.0855944	0.554974	-1.73888	0.412549
TNPO2	-0.111898	0.0856596	0.554974	-1.73851	0.412549
APBB1	-0.236383	0.0856642	0.554974	-1.73849	0.412549
TMTC2	-0.217014	0.0857454	0.555148	-1.73803	0.412717
MARK3	0.256157	0.0859172	0.55584	1.73706	0.413359
IPO11	0.208792	0.0860473	0.55584	1.73633	0.413359
XK	0.625458	0.0860492	0.55584	1.73632	0.413359
HKR1	-0.168974	0.0860693	0.55584	-1.7362	0.413359
IKBKAP	-0.102744	0.0864205	0.556656	-1.73423	0.413965
PRMT7	-0.155728	0.0864632	0.556656	-1.73399	0.413965
RPAP1	-0.184041	0.0865864	0.556656	-1.7333	0.413965
AIFM3	-0.282597	0.0865922	0.556656	-1.73327	0.413965
MAML1	-0.154327	0.0866162	0.556656	-1.73313	0.413965
EFCAB2	0.269159	0.0868404	0.556656	1.73188	0.413965
SLC6A9	0.657396	0.0868493	0.556656	1.73183	0.413965
FYN	-0.166751	0.0868839	0.556656	-1.73164	0.413965
GHDC	-0.156777	0.0869048	0.556656	-1.73152	0.413965
SMIM12	0.125217	0.0869372	0.556656	1.73134	0.413965
TPM3	0.123636	0.0869488	0.556656	1.73127	0.413965
FBXL14	-0.1741	0.0870911	0.556656	-1.73048	0.413965
MAPK7	-0.132753	0.0871854	0.556656	-1.72996	0.413965
TAF15	-0.221531	0.0872215	0.556656	-1.72976	0.413965
RPUSD2	-0.182536	0.0872339	0.556656	-1.72969	0.413965
TUBA1B	0.17402	0.0872541	0.556656	1.72957	0.413965
CDKL1	0.258427	0.0872673	0.556656	1.7295	0.413965
PI4KA	-0.137031	0.0872913	0.556656	-1.72937	0.413965
TPGS2	0.390252	0.0873408	0.556656	1.72909	0.413965
PLCXD1	-0.204006	0.0873611	0.556656	-1.72898	0.413965
ACCS	-0.295718	0.0873617	0.556656	-1.72898	0.413965
CARKD	-0.167717	0.0873921	0.556656	-1.72881	0.413965
DPP4	-0.247973	0.0875447	0.557195	-1.72796	0.414179
SPINT1	-0.286027	0.0876022	0.557195	-1.72764	0.414179
PTCH1	-0.353055	0.08764	0.557195	-1.72743	0.414179
DOCK2	-0.143512	0.0877919	0.55772	-1.72659	0.414648
MOGS	-0.135845	0.0878485	0.55772	-1.72628	0.414699
PRKAR2B	0.397557	0.087963	0.55772	1.72564	0.41473
KLF13	-0.171992	0.0879696	0.55772	-1.72561	0.41473
DCUN1D1	0.357735	0.0879951	0.55772	1.72547	0.41473
TRIM65	-0.134753	0.088077	0.557894	-1.72501	0.414865
FASN	-0.196106	0.0881666	0.558116	-1.72452	0.415018
DTX3L	0.186406	0.0884052	0.558929	1.7232	0.415428
LMF1	-0.181827	0.0884225	0.558929	-1.72311	0.415428
PSMA7	0.121483	0.088461	0.558929	1.7229	0.415428
KDM4A	-0.14569	0.0885377	0.558929	-1.72248	0.415428
SFMBT2	-0.264585	0.0885681	0.558929	-1.72231	0.415428
CAPN15	-0.180088	0.0887035	0.559439	-1.72157	0.415868
FBXL8	-0.166539	0.088825	0.559598	-1.7209	0.41606
SCNM1	0.194712	0.0888381	0.559598	1.72083	0.41606
PPP4R1	-0.193685	0.0889171	0.559751	-1.72039	0.41614
DVL1	-0.104385	0.089009	0.559986	-1.71989	0.416277
NOD1	-0.149312	0.0892003	0.560365	-1.71885	0.416639
ZNF496	-0.182015	0.0892236	0.560365	-1.71872	0.416639
SRRM2	-0.202779	0.0892336	0.560365	-1.71866	0.416639
C5orf63	-0.205144	0.0895616	0.561309	-1.71687	0.417315
CLUH	-0.183644	0.089577	0.561309	-1.71679	0.417315
RAB2B	0.364548	0.0895848	0.561309	1.71675	0.417315
PCBP2	0.157317	0.0896032	0.561309	1.71665	0.417315
FAM20C	-0.219399	0.0897329	0.56144	-1.71594	0.417423
CLCN3	0.221794	0.089939	0.56144	1.71482	0.417423
SLC25A20	0.117473	0.0900029	0.56144	1.71448	0.417423
TCOF1	-0.215473	0.0901181	0.56144	-1.71385	0.417423
DPYSL2	-0.161051	0.0901786	0.56144	-1.71352	0.417423
TMED4	-0.0692197	0.0902585	0.56144	-1.71309	0.417423
GRAMD4	-0.145339	0.0903725	0.56144	-1.71248	0.417423
KRT72	-0.569262	0.0903791	0.56144	-1.71244	0.417423
ACTR10	0.174027	0.0904267	0.56144	1.71218	0.417423
PECR	0.208635	0.0904941	0.56144	1.71182	0.417423
WNK1	0.317291	0.0905054	0.56144	1.71176	0.417423
PIAS3	-0.147658	0.0905449	0.56144	-1.71154	0.417423
GTF3C1	-0.149746	0.0905591	0.56144	-1.71147	0.417423
LFNG	-0.162466	0.0905719	0.56144	-1.7114	0.417423
SGPL1	-0.124805	0.0905815	0.56144	-1.71135	0.417423
CD1D	-0.199971	0.0905921	0.56144	-1.71129	0.417423
RASGEF1B	-0.184826	0.0906107	0.56144	-1.71119	0.417423
BIK	0.258083	0.0906815	0.56144	1.71081	0.417423
NLN	-0.190054	0.0908772	0.56144	-1.70975	0.417423
TCEB1	0.200458	0.0911195	0.56144	1.70845	0.417423
GAPDH	0.201099	0.0911361	0.56144	1.70836	0.417423
C19orf43	0.156097	0.0911659	0.56144	1.7082	0.417423
SIRPB2	-0.182952	0.091169	0.56144	-1.70819	0.417423
VASH1	-0.329374	0.0911727	0.56144	-1.70817	0.417423
PDLIM1	0.337119	0.0911952	0.56144	1.70805	0.417423
SRRT	-0.143842	0.0912754	0.56144	-1.70761	0.417423
CRADD	0.127641	0.0912783	0.56144	1.7076	0.417423
EXOC6B	-0.136401	0.0913945	0.56144	-1.70698	0.417423
PHACTR4	-0.1101	0.091552	0.56144	-1.70613	0.417423
ARPC1B	0.202032	0.0915728	0.56144	1.70602	0.417423
PARN	-0.119357	0.0916151	0.56144	-1.7058	0.417423
DOPEY2	-0.133342	0.09162	0.56144	-1.70577	0.417423
CDKN1A	0.317187	0.0916436	0.56144	1.70564	0.417423
XPO4	-0.205934	0.0916558	0.56144	-1.70558	0.417423
HMBS	0.472052	0.0916895	0.56144	1.7054	0.417423
ZC4H2	-0.171805	0.0917779	0.56144	-1.70493	0.417423
AGO2	0.330352	0.0917903	0.56144	1.70486	0.417423
STRIP1	-0.113716	0.0918018	0.56144	-1.7048	0.417423
NOC2L	-0.196629	0.0918156	0.56144	-1.70473	0.417423
KCNMB1	-0.207097	0.0918181	0.56144	-1.70471	0.417423
RNF144A	-0.210515	0.0919266	0.561768	-1.70413	0.417678
PBXIP1	-0.235131	0.0921097	0.562241	-1.70316	0.418004
CNTNAP1	-0.2321	0.0921139	0.562241	-1.70314	0.418004
MYLK	0.410081	0.0921703	0.56225	1.70284	0.418019
TYROBP	0.23093	0.0922635	0.562483	1.70234	0.418193
PDXDC1	-0.136623	0.0924513	0.562606	-1.70134	0.418311
CASS4	-0.276078	0.0925124	0.562606	-1.70102	0.418311
PAPSS2	-0.192771	0.0925321	0.562606	-1.70092	0.418311
FAM46C	0.558996	0.0925639	0.562606	1.70075	0.418311
TERF2IP	0.296294	0.0925774	0.562606	1.70067	0.418311
CLCN6	-0.15736	0.0926134	0.562606	-1.70048	0.418311
ZMYM4	-0.14044	0.0927002	0.562619	-1.70002	0.418339
HIC2	-0.125066	0.0927255	0.562619	-1.69989	0.418339
SYVN1	-0.153799	0.0929196	0.563209	-1.69886	0.418886
MOB2	0.205376	0.0929328	0.563209	1.69879	0.418886
CHMP7	-0.092898	0.0930889	0.563821	-1.69797	0.41932
TMEM141	0.192078	0.0931465	0.563837	1.69767	0.41932
SMARCA2	-0.127066	0.0933398	0.564478	-1.69665	0.419841
GATA1	0.592362	0.0933627	0.564478	1.69653	0.419841
ZCCHC17	0.175506	0.0935199	0.565094	1.6957	0.420311
HLA-DQA1	-0.971022	0.093696	0.565289	-1.69478	0.420533
COPS5	0.14202	0.0937665	0.565289	1.69441	0.420533
WBSCR22	-0.15006	0.0938278	0.565289	-1.69408	0.420533
H2AFJ	0.298648	0.0938528	0.565289	1.69395	0.420533
IFFO2	-0.163163	0.0938833	0.565289	-1.69379	0.420533
CDK13	-0.09791	0.0938835	0.565289	-1.69379	0.420533
SUCLG1	0.0985798	0.0939779	0.565525	1.6933	0.420708
UNKL	-0.153954	0.094084	0.565822	-1.69274	0.420994
ZNF3	-0.0756977	0.0941379	0.565822	-1.69246	0.420997
ZNF182	-0.150405	0.0944815	0.567554	-1.69067	0.422261
EIF3J	0.203771	0.094788	0.569062	1.68907	0.423263
PDCD10	0.415529	0.0950964	0.569978	1.68747	0.424034
CFD	-0.44968	0.0951106	0.569978	-1.6874	0.424034
SNW1	0.0783909	0.0952143	0.569978	1.68686	0.424034
TFB1M	-0.121202	0.0952657	0.569978	-1.68659	0.424034
ALDH5A1	0.377897	0.0953527	0.569978	1.68614	0.424034
KANSL1	-0.169733	0.095374	0.569978	-1.68603	0.424034
CARS2	0.151565	0.0953758	0.569978	1.68602	0.424034
NOL7	0.12481	0.0953861	0.569978	1.68597	0.424034
PSME2	0.188627	0.095703	0.571422	1.68433	0.425091
CRIP3	-0.246699	0.0957898	0.571422	-1.68389	0.425091
ELAVL1	-0.103143	0.0957952	0.571422	-1.68386	0.425091
SMG5	-0.172837	0.0960154	0.572338	-1.68272	0.425805
CABIN1	-0.202784	0.0960606	0.572338	-1.68249	0.425805
SLC7A1	0.207449	0.096131	0.572424	1.68213	0.425833
TRIB3	-0.278964	0.0962634	0.572743	-1.68145	0.426123
IKZF3	-0.354631	0.0963165	0.572743	-1.68118	0.426123
TRIT1	-0.13499	0.0963524	0.572743	-1.68099	0.426123
KANSL3	-0.0934265	0.0965665	0.572784	-1.6799	0.426174
PRPF6	-0.196663	0.0965717	0.572784	-1.67987	0.426174
TGFB1I1	0.554061	0.0965743	0.572784	1.67986	0.426174
MUTYH	-0.105379	0.0966467	0.572784	-1.67949	0.426174
LSM1	0.251112	0.0966948	0.572784	1.67924	0.426174
SNX33	-0.19036	0.0966951	0.572784	-1.67924	0.426174
CAMK4	-0.315224	0.0967714	0.572905	-1.67885	0.426298
ATP6V0E2	-0.198741	0.0968277	0.572906	-1.67856	0.426343
KLF1	0.734541	0.0970678	0.573657	1.67733	0.427022
ALOX5AP	0.270825	0.09709	0.573657	1.67722	0.427022
PRMT6	-0.234604	0.0971227	0.573657	-1.67705	0.427022
AKT1S1	0.309509	0.0972235	0.573921	1.67654	0.427213
GPR146	0.609954	0.0972873	0.573967	1.67622	0.427226
NDUFS6	0.170146	0.0976693	0.574954	1.67427	0.428289
IFT140	-0.166179	0.0976831	0.574954	-1.67421	0.428289
KIAA2026	0.133136	0.097726	0.574954	1.67399	0.428289
FABP5	0.275413	0.0978613	0.574954	1.6733	0.428289
NOMO1	-0.18462	0.0978649	0.574954	-1.67328	0.428289
WBP4	0.193407	0.0979116	0.574954	1.67305	0.428289
C20orf96	-0.20008	0.0980144	0.574954	-1.67253	0.428289
ZNF764	-0.115616	0.0981131	0.574954	-1.67203	0.428289
ZNF331	-0.186403	0.0983573	0.574954	-1.67079	0.428289
CCNB2	0.315806	0.0983802	0.574954	1.67068	0.428289
REV1	-0.182392	0.0984299	0.574954	-1.67043	0.428289
OSER1	0.150577	0.0984446	0.574954	1.67035	0.428289
SF3B5	0.155997	0.0984673	0.574954	1.67024	0.428289
MAK	-0.282088	0.0984702	0.574954	-1.67023	0.428289
ARHGEF12	0.502229	0.0984779	0.574954	1.67019	0.428289
AGBL5	0.128471	0.0984963	0.574954	1.67009	0.428289
MAD2L1BP	0.0974781	0.098549	0.574954	1.66983	0.428289
CBX4	-0.11957	0.0985924	0.574954	-1.66961	0.428289
CMAS	0.266776	0.0986046	0.574954	1.66955	0.428289
AMZ2	0.0762223	0.0986116	0.574954	1.66951	0.428289
RCAN3	-0.217888	0.0986398	0.574954	-1.66937	0.428289
SPOCD1	0.582344	0.0986903	0.574954	1.66912	0.428289
ARVCF	-0.321399	0.0987875	0.575089	-1.66863	0.428395
NISCH	-0.121857	0.0988259	0.575089	-1.66844	0.428395
ESYT1	-0.179865	0.09893	0.575266	-1.66791	0.42858
STAU1	0.152153	0.099	0.575266	1.66756	0.42858
GBP4	0.327014	0.0990248	0.575266	1.66744	0.42858
TUBGCP4	-0.105817	0.0991238	0.575514	-1.66694	0.428807
ITGB7	-0.214029	0.0992359	0.575838	-1.66638	0.429029
TADA3	0.173722	0.0993783	0.576338	1.66567	0.429412
ARHGEF40	-0.262317	0.0995623	0.576828	-1.66475	0.429834
OSGEPL1	-0.16627	0.0995755	0.576828	-1.66468	0.429834
DCTN3	0.124936	0.0998062	0.577665	1.66353	0.43049
CD180	-0.229288	0.0998581	0.577665	-1.66327	0.43049
MRPL51	0.218278	0.0999697	0.577665	1.66271	0.43049
EVL	-0.175467	0.100113	0.577665	-1.662	0.43049
APOPT1	0.175918	0.100122	0.577665	1.66196	0.43049
TUBG2	-0.255762	0.10013	0.577665	-1.66192	0.43049
SF3A3	-0.116836	0.100155	0.577665	-1.66179	0.43049
FRMD4A	0.330899	0.100172	0.577665	1.66171	0.43049
POLR1D	0.353308	0.100239	0.577678	1.66137	0.430512
KIAA0355	-0.180889	0.100287	0.577678	-1.66114	0.430512
TPCN2	-0.135886	0.100669	0.579556	-1.65924	0.432081
TMED1	0.142272	0.101159	0.581721	1.65682	0.43385
CKAP5	-0.156372	0.101205	0.581721	-1.6566	0.43385
TSC22D1	0.283024	0.101229	0.581721	1.65648	0.43385
DCAF11	0.218015	0.101287	0.581721	1.65619	0.43385
CCDC146	0.267142	0.101329	0.581721	1.65598	0.43385
ZNF318	-0.155167	0.101412	0.581747	-1.65558	0.433917
TXK	-0.210983	0.101448	0.581747	-1.6554	0.433917
RNF220	-0.0820913	0.101624	0.582052	-1.65453	0.434253
C9orf40	0.270051	0.101693	0.582052	1.6542	0.434253
ZNF160	-0.158181	0.101753	0.582052	-1.6539	0.434253
HLCS	-0.17144	0.101776	0.582052	-1.65379	0.434253
MTIF3	0.172166	0.101865	0.582052	1.65335	0.434253
HIST1H2BD	0.411378	0.101921	0.582052	1.65308	0.434253
YIF1B	0.212758	0.102026	0.582052	1.65256	0.434253
LDHA	0.193554	0.102091	0.582052	1.65225	0.434253
INTS12	0.0847841	0.102182	0.582052	1.6518	0.434253
EXOC6	0.251982	0.102188	0.582052	1.65177	0.434253
NDUFA3	0.197972	0.102397	0.582052	1.65075	0.434253
WARS2	-0.155544	0.102413	0.582052	-1.65067	0.434253
GIMAP6	-0.180794	0.102508	0.582052	-1.65021	0.434253
CHST11	-0.153148	0.102546	0.582052	-1.65002	0.434253
IL24	-0.179429	0.102598	0.582052	-1.64977	0.434253
ADCK2	-0.151729	0.102636	0.582052	-1.64958	0.434253
MC1R	-0.226133	0.102741	0.582052	-1.64907	0.434253
ZNF384	-0.100197	0.102752	0.582052	-1.64902	0.434253
MRPL21	0.144613	0.102806	0.582052	1.64876	0.434253
RUNDC3A	0.722463	0.102813	0.582052	1.64872	0.434253
TRMU	-0.118734	0.102864	0.582052	-1.64847	0.434253
STMN3	-0.184595	0.102874	0.582052	-1.64842	0.434253
HAUS4	0.18783	0.102901	0.582052	1.64829	0.434253
CALM1	0.0969377	0.102917	0.582052	1.64821	0.434253
BCL2A1	0.433132	0.102955	0.582052	1.64803	0.434253
ZER1	0.340107	0.102982	0.582052	1.6479	0.434253
TNFRSF25	-0.236899	0.103036	0.582052	-1.64763	0.434275
CSTF2T	-0.102048	0.103119	0.582196	-1.64723	0.434392
WASF2	0.214608	0.103421	0.582947	1.64577	0.435195
GLYR1	-0.195214	0.103475	0.582947	-1.6455	0.435195
NCOA4	0.3633	0.103492	0.582947	1.64543	0.435195
SAP30	0.232259	0.103623	0.582947	1.64479	0.435195
MTRNR2L12	0.453405	0.103632	0.582947	1.64475	0.435195
NDUFB7	0.175096	0.103634	0.582947	1.64474	0.435195
CDC123	0.159882	0.10386	0.582947	1.64364	0.435211
GNE	-0.128517	0.103894	0.582947	-1.64348	0.435211
CMTM2	0.304907	0.103917	0.582947	1.64337	0.435211
VCL	0.195695	0.103958	0.582947	1.64317	0.435211
YPEL3	0.263311	0.104038	0.582947	1.64279	0.435211
LARS	-0.102082	0.104039	0.582947	-1.64278	0.435211
HCFC1R1	0.191207	0.10409	0.582947	1.64254	0.435211
CDK12	0.123017	0.104143	0.582947	1.64228	0.435211
RBM33	-0.18651	0.104158	0.582947	-1.64221	0.435211
ZNF551	-0.227778	0.104193	0.582947	-1.64204	0.435211
KLHL26	-0.161807	0.10422	0.582947	-1.64191	0.435211
MRPL33	0.199751	0.10433	0.583243	1.64138	0.435495
MARVELD1	-0.239469	0.1044	0.583318	-1.64104	0.435593
ZNF41	-0.222961	0.104518	0.583622	-1.64048	0.435824
KIAA0430	0.177768	0.10458	0.583622	1.64018	0.435824
WDR81	-0.169543	0.104626	0.583622	-1.63996	0.435824
CHP1	0.132532	0.104761	0.584058	1.63931	0.436171
FLT3	-0.459778	0.104846	0.584218	-1.6389	0.436269
COL8A2	-0.272527	0.104983	0.584533	-1.63825	0.436476
RGS14	-0.150434	0.105083	0.584533	-1.63777	0.436476
USP19	-0.149011	0.105134	0.584533	-1.63753	0.436476
SIN3B	-0.142445	0.105214	0.584533	-1.63714	0.436476
ZC3H18	-0.167116	0.105279	0.584533	-1.63684	0.436476
GCH1	0.22528	0.105377	0.584533	1.63637	0.436476
UBQLN1	0.178856	0.105383	0.584533	1.63634	0.436476
CHCHD5	0.168023	0.105447	0.584533	1.63603	0.436476
ACRBP	0.416244	0.10545	0.584533	1.63602	0.436476
ANKLE2	-0.0722534	0.105474	0.584533	-1.6359	0.436476
TENM1	-0.489656	0.105541	0.584587	-1.63558	0.436518
BAZ1B	-0.108119	0.105678	0.584911	-1.63493	0.436821
MAP2K2	0.221393	0.105753	0.584911	1.63457	0.436821
TIAF1	-0.204653	0.105771	0.584911	-1.63449	0.436821
ERP44	0.107262	0.105957	0.585623	1.63361	0.43728
PLCB2	-0.173867	0.106018	0.585646	-1.63331	0.437296
MAML2	-0.183248	0.106128	0.585698	-1.63279	0.437524
TBC1D9B	-0.129781	0.106269	0.585698	-1.63213	0.437524
TMEM161A	-0.159688	0.106288	0.585698	-1.63203	0.437524
KDM4C	-0.117918	0.106323	0.585698	-1.63187	0.437524
LAS1L	-0.179549	0.106371	0.585698	-1.63164	0.437524
RNF14	0.316599	0.106371	0.585698	1.63164	0.437524
BAIAP3	-0.430474	0.106483	0.585816	-1.63111	0.43763
FAM228B	0.161421	0.106507	0.585816	1.631	0.43763
ZNF169	-0.188302	0.106864	0.586152	-1.62931	0.437993
LIPE	-0.181167	0.106871	0.586152	-1.62928	0.437993
ASAP1	0.169072	0.106923	0.586152	1.62903	0.437993
PGD	0.251431	0.106926	0.586152	1.62902	0.437993
PLEKHG2	-0.168317	0.106951	0.586152	-1.6289	0.437993
COX10	-0.115379	0.106951	0.586152	-1.6289	0.437993
PRSS36	0.193655	0.107033	0.586152	1.62852	0.437993
RAF1	-0.141632	0.107118	0.586152	-1.62811	0.437993
SCARB1	-0.154834	0.107187	0.586152	-1.62779	0.437993
C16orf62	-0.150313	0.107306	0.586152	-1.62723	0.437993
PDE6D	0.0803818	0.107362	0.586152	1.62697	0.437993
TNFAIP2	-0.224264	0.107379	0.586152	-1.62689	0.437993
ATG4A	0.17318	0.107401	0.586152	1.62678	0.437993
FAM213B	-0.155206	0.107458	0.586152	-1.62652	0.437993
ABR	-0.156953	0.107463	0.586152	-1.62649	0.437993
AAMP	-0.14861	0.107484	0.586152	-1.62639	0.437993
PSMA5	0.103411	0.107583	0.586157	1.62593	0.438023
UXT	0.175989	0.107601	0.586157	1.62585	0.438023
USP7	0.13091	0.107686	0.586157	1.62545	0.438046
KIAA0368	-0.0885928	0.107734	0.586157	-1.62522	0.438046
ARHGAP22	-0.299492	0.107771	0.586157	-1.62505	0.438046
IDH3A	-0.218096	0.107846	0.586253	-1.6247	0.438098
SH2B3	-0.160993	0.108002	0.58679	-1.62397	0.438562
HLA-DRB5	-1.16903	0.108097	0.586994	-1.62352	0.438723
NSUN4	-0.113287	0.108277	0.58707	-1.62268	0.43891
GIT1	-0.140578	0.108316	0.58707	-1.6225	0.43891
NME4	0.333534	0.108342	0.58707	1.62238	0.43891
ETF1	0.109792	0.108358	0.58707	1.6223	0.43891
SERP1	0.113092	0.108495	0.58707	1.62167	0.438922
NUP133	-0.109577	0.108563	0.58707	-1.62135	0.438922
NIPSNAP1	-0.130886	0.108619	0.58707	-1.62109	0.438922
MBTPS1	-0.121383	0.108625	0.58707	-1.62106	0.438922
AAGAB	0.0787421	0.108627	0.58707	1.62105	0.438922
ACLY	-0.122875	0.108851	0.587969	-1.62001	0.439645
ZNF266	-0.182184	0.108923	0.588047	-1.61967	0.439725
VARS	-0.223092	0.109208	0.589276	-1.61835	0.440688
MID1IP1	-0.173692	0.109302	0.589472	-1.61791	0.440926
GABARAP	0.229314	0.109455	0.589985	1.61721	0.441413
SETBP1	-0.205411	0.109528	0.590067	-1.61687	0.441459
BCL11B	-0.197001	0.109601	0.590152	-1.61653	0.441563
JARID2	-0.147418	0.109857	0.591217	-1.61535	0.442398
ISY1	0.107348	0.110005	0.591703	1.61467	0.442788
TTC22	-0.185365	0.11022	0.591943	-1.61368	0.443166
TMEM69	-0.0769063	0.110227	0.591943	-1.61365	0.443166
ITK	-0.248804	0.11031	0.591943	-1.61326	0.443166
RPL36AL	0.18776	0.110336	0.591943	1.61315	0.443166
SUMO2	0.0929556	0.110377	0.591943	1.61296	0.443166
TBXA2R	0.369913	0.110431	0.591943	1.61271	0.443166
KREMEN1	0.328992	0.110454	0.591943	1.6126	0.443166
PTPN9	-0.131682	0.110542	0.592103	-1.6122	0.443318
BCKDHB	-0.207797	0.110755	0.592818	-1.61122	0.443836
LDLR	0.218195	0.110807	0.592818	1.61098	0.443836
KIAA1919	-0.147456	0.110849	0.592818	-1.61079	0.443836
L3MBTL1	-0.160623	0.110932	0.592953	-1.61041	0.443877
FAM83H	-0.16623	0.111031	0.593169	-1.60996	0.444028
PROSER1	-0.12088	0.111133	0.593405	-1.60949	0.444229
JAK3	0.180243	0.111322	0.593889	1.60863	0.444562
AIM1L	0.221191	0.111395	0.593889	1.6083	0.444562
GLRX5	0.570311	0.11153	0.593889	1.60768	0.444562
ARHGEF1	-0.153007	0.111548	0.593889	-1.6076	0.444562
ZNF251	-0.179749	0.111621	0.593889	-1.60726	0.444562
WDR27	-0.197316	0.111621	0.593889	-1.60726	0.444562
JAZF1	0.322517	0.11163	0.593889	1.60722	0.444562
CD40LG	-0.223438	0.111878	0.594037	-1.60609	0.444795
PLEKHA1	-0.284446	0.111891	0.594037	-1.60604	0.444795
SLC2A6	-0.191995	0.111901	0.594037	-1.60599	0.444795
TRIM14	-0.140509	0.111954	0.594037	-1.60575	0.444795
CSTA	0.385848	0.111986	0.594037	1.6056	0.444795
NCOA6	-0.168461	0.112062	0.594037	-1.60526	0.444795
EDEM1	-0.166737	0.112064	0.594037	-1.60525	0.444795
FNBP4	-0.15018	0.112367	0.595335	-1.60388	0.445682
FTL	0.30137	0.112426	0.595342	1.60361	0.445682
MRPS27	-0.107556	0.11254	0.5954	-1.60309	0.445818
DOLK	-0.136831	0.112554	0.5954	-1.60303	0.445818
FANCD2	-0.145171	0.112612	0.5954	-1.60277	0.445877
ITM2B	0.142681	0.112765	0.595902	1.60208	0.446291
PPM1M	0.148736	0.112905	0.596169	1.60145	0.446673
ZNF740	-0.0896406	0.112932	0.596169	-1.60132	0.446673
C14orf2	0.282834	0.113105	0.596776	1.60054	0.447224
TMEM60	0.130073	0.113258	0.597177	1.59985	0.447467
GLB1	-0.154982	0.113298	0.597177	-1.59967	0.447467
GRWD1	-0.173423	0.113854	0.599799	-1.59717	0.449395
PARP9	0.205242	0.113946	0.599974	1.59676	0.449541
ETS1	-0.207584	0.114035	0.600133	-1.59637	0.44968
HTATSF1	-0.17329	0.114214	0.600766	-1.59557	0.450203
NCL	-0.185008	0.114398	0.601425	-1.59474	0.450779
RFXANK	0.193622	0.114553	0.601515	1.59405	0.450967
ZNF202	-0.11966	0.114632	0.601515	-1.5937	0.450967
FUT11	-0.124805	0.114698	0.601515	-1.5934	0.450967
EIF2S2	0.114446	0.114724	0.601515	1.59329	0.450967
TSTD2	-0.321161	0.114741	0.601515	-1.59321	0.450967
LRRC45	-0.166067	0.114767	0.601515	-1.59309	0.450967
PTCRA	0.500785	0.114906	0.601932	1.59248	0.451302
TTC7A	-0.136982	0.115258	0.603167	-1.59091	0.452236
PSAT1	0.249818	0.11531	0.603167	1.59068	0.452236
TMEM259	-0.108091	0.115318	0.603167	-1.59064	0.452236
EIF4G3	0.150672	0.115417	0.603369	1.59021	0.452362
ZFP3	-0.25103	0.115475	0.603369	-1.58995	0.452362
ARL4C	-0.171782	0.115556	0.603484	-1.58959	0.452494
B2M	0.228138	0.115663	0.603734	1.58912	0.452702
ZNF34	-0.136417	0.11581	0.604198	-1.58846	0.453091
POLB	0.193434	0.115872	0.604209	1.58819	0.453106
SCMH1	-0.105414	0.116038	0.60472	-1.58746	0.453589
ITGB5	0.487206	0.116088	0.60472	1.58724	0.453589
INADL	-0.202708	0.116363	0.60569	-1.58603	0.454411
BTN2A1	-0.13849	0.116421	0.60569	-1.58577	0.454411
ITGB3	0.530984	0.116507	0.60569	1.58539	0.454411
LRRC47	-0.0863759	0.116548	0.60569	-1.58521	0.454411
DGUOK	0.0933137	0.116621	0.60569	1.58489	0.454411
SYNJ2	-0.18924	0.116629	0.60569	-1.58485	0.454411
ACACB	-0.157268	0.116859	0.606287	-1.58384	0.454911
AIG1	0.220915	0.116862	0.606287	1.58383	0.454911
ZNF600	-0.318571	0.117085	0.606989	-1.58285	0.455419
SIMC1	-0.114244	0.117116	0.606989	-1.58272	0.455419
IL7R	-0.269722	0.117182	0.607023	-1.58243	0.455419
ABCB7	-0.117446	0.117268	0.607153	-1.58205	0.455513
ATF6B	-0.154715	0.117423	0.607153	-1.58137	0.455588
FOXP4	-0.209823	0.117427	0.607153	-1.58136	0.455588
SUCLG2	-0.159141	0.117461	0.607153	-1.58121	0.455588
UPF3A	-0.123561	0.117669	0.607153	-1.5803	0.455846
CNPY4	-0.0931001	0.117715	0.607153	-1.58009	0.455846
PRCP	0.134399	0.117746	0.607153	1.57996	0.455846
TMEM150A	-0.131463	0.117809	0.607153	-1.57969	0.455846
ZCCHC8	-0.122277	0.117852	0.607153	-1.5795	0.455846
RETN	0.556171	0.117863	0.607153	1.57945	0.455846
MEN1	-0.147277	0.118016	0.607153	-1.57878	0.456005
SMARCC1	-0.0956806	0.118079	0.607153	-1.57851	0.456005
PIK3C2B	-0.17148	0.118126	0.607153	-1.57831	0.456005
PDCD7	-0.101956	0.11815	0.607153	-1.5782	0.456005
USP15	0.242812	0.118233	0.607153	1.57784	0.456055
TBC1D22B	0.290268	0.11842	0.607153	1.57703	0.456055
GLUL	0.223753	0.118446	0.607153	1.57691	0.456055
ARHGAP19	-0.13565	0.118504	0.607153	-1.57666	0.456055
MRPS25	-0.126524	0.118532	0.607153	-1.57654	0.456055
ATP6V1E1	0.110101	0.11858	0.607153	1.57633	0.456055
EIF4A1	-0.182093	0.118605	0.607153	-1.57622	0.456055
PDDC1	-0.137884	0.118648	0.607153	-1.57604	0.456055
TIMM23	0.150188	0.118803	0.607153	1.57537	0.456055
2022-03-09	-0.143751	0.118864	0.607153	-1.5751	0.456055
KMT2A	-0.1291	0.11894	0.607153	-1.57477	0.456055
HMG20A	-0.131543	0.119105	0.607153	-1.57406	0.456055
DHX30	-0.110624	0.119267	0.607153	-1.57336	0.456055
LETMD1	-0.103085	0.119275	0.607153	-1.57332	0.456055
DGKG	-0.136317	0.11934	0.607153	-1.57304	0.456055
TAGLN	-0.273071	0.119359	0.607153	-1.57296	0.456055
POLM	-0.119905	0.119494	0.607153	-1.57238	0.456055
FIS1	0.352646	0.119556	0.607153	1.57211	0.456055
USMG5	0.25509	0.11956	0.607153	1.57209	0.456055
SPARC	0.450054	0.119635	0.607153	1.57177	0.456055
USP32	0.169327	0.119637	0.607153	1.57176	0.456055
GAPVD1	0.129496	0.119649	0.607153	1.57171	0.456055
SZT2	-0.119587	0.119694	0.607153	-1.57151	0.456055
RWDD2B	-0.134611	0.119734	0.607153	-1.57134	0.456055
NAAA	-0.246952	0.11983	0.607153	-1.57093	0.456055
ABHD14A	-0.164502	0.11984	0.607153	-1.57089	0.456055
RNASEK	0.176535	0.119871	0.607153	1.57075	0.456055
JOSD2	0.187044	0.11997	0.607153	1.57033	0.456055
PINK1	0.316046	0.119984	0.607153	1.57027	0.456055
ENC1	-0.275247	0.120034	0.607153	-1.57005	0.456055
PSMC1	0.101767	0.120042	0.607153	1.57002	0.456055
TIMP1	0.308243	0.120056	0.607153	1.56996	0.456055
RAD18	-0.145738	0.120068	0.607153	-1.56991	0.456055
RGL4	0.296606	0.120085	0.607153	1.56983	0.456055
CTCF	-0.112531	0.120249	0.607153	-1.56913	0.456055
FLT3LG	-0.21973	0.12028	0.607153	-1.569	0.456055
ZKSCAN4	-0.117942	0.120356	0.607153	-1.56867	0.456055
SH3BGRL3	0.26297	0.120527	0.607153	1.56794	0.456055
DHX29	0.162316	0.120546	0.607153	1.56786	0.456055
TRAPPC1	0.200792	0.120554	0.607153	1.56782	0.456055
PASK	-0.18164	0.120556	0.607153	-1.56781	0.456055
CLU	0.457759	0.120648	0.607153	1.56742	0.456055
TMEM25	-0.199369	0.120839	0.607153	-1.5666	0.456055
NR2C2AP	-0.125846	0.12085	0.607153	-1.56656	0.456055
SAFB	-0.14329	0.120912	0.607153	-1.56629	0.456055
SLC14A1	0.619647	0.120954	0.607153	1.56611	0.456055
PGM2L1	0.285073	0.121013	0.607153	1.56586	0.456055
PNRC2	-0.654066	0.121032	0.607153	-1.56578	0.456055
NUSAP1	0.238648	0.121099	0.607153	1.56549	0.456055
AURKA	0.222524	0.121099	0.607153	1.56549	0.456055
UBE2M	0.215331	0.121134	0.607153	1.56534	0.456055
BBS7	0.252192	0.121149	0.607153	1.56528	0.456055
PANK4	-0.103568	0.121181	0.607153	-1.56514	0.456055
ITPA	-0.12688	0.121447	0.608184	-1.56401	0.456848
GRAP2	0.236961	0.121625	0.608193	1.56325	0.456869
PTGDS	-0.445299	0.121712	0.608193	-1.56288	0.456869
NCAM1	-0.295829	0.121716	0.608193	-1.56286	0.456869
GPR84	0.396093	0.121738	0.608193	1.56277	0.456869
BST1	0.167326	0.121789	0.608193	1.56255	0.456869
KIF3B	-0.101335	0.121857	0.608193	-1.56227	0.456869
TRMT112	0.0996458	0.121881	0.608193	1.56216	0.456869
IRF8	-0.143147	0.122001	0.608193	-1.56165	0.456869
C11orf21	-0.127577	0.122041	0.608193	-1.56148	0.456869
MGAT5	-0.102993	0.122102	0.608193	-1.56123	0.456869
TXNDC17	0.24924	0.122102	0.608193	1.56123	0.456869
CASC3	0.13854	0.122256	0.608663	1.56057	0.457265
HIST3H2A	0.365307	0.12241	0.609132	1.55992	0.457588
HARS2	-0.0823416	0.122518	0.609377	-1.55946	0.45778
CDKAL1	-0.105574	0.122585	0.609413	-1.55918	0.457834
NPIPA1	-0.217611	0.122743	0.609901	-1.55852	0.458209
IPP	-0.126944	0.122846	0.61	-1.55808	0.458362
P2RX7	-0.198051	0.122916	0.61	-1.55778	0.458362
TMEM173	-0.135302	0.122942	0.61	-1.55768	0.458362
MYCBP2	-0.117821	0.123028	0.610037	-1.55731	0.458461
PPP5C	-0.167234	0.123068	0.610037	-1.55714	0.458461
SELL	0.21434	0.123363	0.610296	1.5559	0.458715
SRCAP	-0.129834	0.123377	0.610296	-1.55584	0.458715
UBXN6	0.491778	0.123388	0.610296	1.5558	0.458715
FCRL3	-0.301311	0.123401	0.610296	-1.55574	0.458715
ZBTB25	-0.233112	0.123464	0.610296	-1.55548	0.458715
IL27	0.296937	0.123478	0.610296	1.55542	0.458715
BNIP3L	0.497809	0.123878	0.611976	1.55374	0.46001
TOB2	-0.120711	0.123984	0.612204	-1.5533	0.460158
ITGAL	-0.153479	0.124147	0.61233	-1.55261	0.460242
PIM3	0.166107	0.124173	0.61233	1.5525	0.460242
CMC2	0.210602	0.124189	0.61233	1.55244	0.460242
ZKSCAN8	-0.199844	0.124403	0.612542	-1.55154	0.460669
BANP	-0.128857	0.124411	0.612542	-1.55151	0.460669
NAF1	-0.145425	0.124552	0.612542	-1.55092	0.460762
ZNF653	0.315976	0.124569	0.612542	1.55085	0.460762
PREP	-0.126013	0.124704	0.612542	-1.55029	0.460941
EPRS	-0.143194	0.124783	0.612542	-1.54996	0.460941
POLR2L	0.175797	0.12482	0.612542	1.5498	0.460941
KIF11	0.285011	0.124876	0.612542	1.54957	0.460941
HNRNPU	-0.115192	0.124912	0.612542	-1.54942	0.460941
C21orf58	0.242346	0.12497	0.612542	1.54918	0.460941
UQCRQ	0.273813	0.125001	0.612542	1.54905	0.460941
KLF4	-0.200906	0.125085	0.612542	-1.5487	0.460948
TTC17	-0.0767801	0.125421	0.612542	-1.54731	0.460948
TRIM66	-0.168424	0.125544	0.612542	-1.5468	0.460948
COQ5	0.16446	0.125568	0.612542	1.5467	0.460948
SAMD14	0.588801	0.125576	0.612542	1.54666	0.460948
ALDH1A1	-0.333003	0.125596	0.612542	-1.54658	0.460948
TBC1D10A	-0.10503	0.125618	0.612542	-1.54649	0.460948
TRIM26	-0.228808	0.12577	0.612542	-1.54586	0.460948
BRD2	-0.0979081	0.125852	0.612542	-1.54552	0.460948
C18orf8	0.120442	0.125884	0.612542	1.54538	0.460948
TCERG1	-0.166539	0.125954	0.612542	-1.5451	0.460948
NDUFB1	0.250934	0.12597	0.612542	1.54503	0.460948
CISH	0.188529	0.126003	0.612542	1.5449	0.460948
DET1	-0.128419	0.126032	0.612542	-1.54477	0.460948
UVRAG	-0.124375	0.126062	0.612542	-1.54465	0.460948
CCDC69	0.13165	0.126076	0.612542	1.54459	0.460948
TRIM69	0.161361	0.126135	0.612542	1.54435	0.460948
C15orf62	-0.163099	0.126155	0.612542	-1.54427	0.460948
TSPAN33	0.34497	0.126223	0.612542	1.54399	0.460948
MIIP	0.23318	0.12624	0.612542	1.54391	0.460948
PSMB5	0.125459	0.126473	0.612542	1.54295	0.460948
IFT20	0.200246	0.12648	0.612542	1.54292	0.460948
TDRD3	-0.134713	0.126483	0.612542	-1.54291	0.460948
MBOAT2	0.215619	0.126496	0.612542	1.54286	0.460948
PSMB7	0.110753	0.126504	0.612542	1.54283	0.460948
NCOA5	-0.106428	0.126517	0.612542	-1.54277	0.460948
TUBA1C	0.152845	0.126521	0.612542	1.54276	0.460948
FBXW5	0.147874	0.126745	0.612542	1.54183	0.461092
GYPC	0.547916	0.126757	0.612542	1.54178	0.461092
GPR162	-0.249295	0.126819	0.612542	-1.54153	0.461092
WFS1	-0.268255	0.126886	0.612542	-1.54125	0.461092
SLC5A6	-0.132197	0.126939	0.612542	-1.54104	0.461092
L3MBTL3	-0.182337	0.126946	0.612542	-1.54101	0.461092
OSBP	-0.093653	0.126972	0.612542	-1.5409	0.461092
VPS11	-0.129742	0.127083	0.612542	-1.54044	0.461092
HNRNPDL	-0.127352	0.127148	0.612542	-1.54018	0.461092
TTC3	-0.126491	0.127173	0.612542	-1.54008	0.461092
SSR2	0.113891	0.12727	0.612542	1.53968	0.461092
SECTM1	0.285542	0.127295	0.612542	1.53957	0.461092
GID8	0.135505	0.127402	0.612542	1.53913	0.461092
EIF2B1	-0.0713278	0.127437	0.612542	-1.53899	0.461092
COX11	-0.130241	0.127464	0.612542	-1.53888	0.461092
NKIRAS2	0.11399	0.127562	0.612542	1.53848	0.461092
PAOX	-0.150734	0.127624	0.612542	-1.53822	0.461092
ADM	0.273047	0.127704	0.612542	1.5379	0.461092
ZNF623	-0.157916	0.127705	0.612542	-1.53789	0.461092
NARF	0.18567	0.127748	0.612542	1.53772	0.461092
CD63	0.189892	0.127763	0.612542	1.53766	0.461092
UNK	-0.0954067	0.127854	0.612585	-1.53729	0.461197
PLCH2	-0.271696	0.127908	0.612585	-1.53706	0.461197
ARMC5	-0.164908	0.128045	0.612585	-1.5365	0.461197
MSI2	0.155345	0.128065	0.612585	1.53642	0.461197
CPSF1	-0.172953	0.128111	0.612585	-1.53623	0.461197
SMPDL3A	0.318373	0.128215	0.612585	1.53581	0.461197
PTGS1	0.346752	0.128278	0.612585	1.53555	0.461197
NINJ2	0.272972	0.128308	0.612585	1.53543	0.461197
GLRX	0.212574	0.128326	0.612585	1.53536	0.461197
ZNF71	-0.109869	0.128419	0.612585	-1.53498	0.461197
ZNF586	0.0951419	0.128558	0.612585	1.53441	0.461197
SF3B3	-0.170349	0.128558	0.612585	-1.53441	0.461197
QDPR	-0.159842	0.128585	0.612585	-1.5343	0.461197
TOP1MT	-0.217407	0.128609	0.612585	-1.5342	0.461197
P2RY10	-0.238278	0.128745	0.612738	-1.53365	0.461269
TSPAN31	-0.0833514	0.128859	0.612738	-1.53319	0.461269
SLC2A3	0.208666	0.128875	0.612738	1.53312	0.461269
OCRL	-0.184748	0.128886	0.612738	-1.53308	0.461269
IKZF4	-0.126758	0.128961	0.612738	-1.53277	0.461269
TCTN1	-0.188309	0.129016	0.612738	-1.53255	0.461269
RPA2	0.0784725	0.129085	0.612738	1.53227	0.461269
ACRC	0.191969	0.129125	0.612738	1.53211	0.461269
OPA1	0.229625	0.129218	0.612738	1.53173	0.461269
TBC1D25	0.183882	0.12924	0.612738	1.53164	0.461269
PLXDC2	-0.148761	0.129418	0.613297	-1.53092	0.46175
ZNF736	-0.294545	0.129485	0.613333	-1.53065	0.461789
ATP6V1F	0.140303	0.129764	0.614367	1.52952	0.462554
ZNF525	-0.309796	0.130031	0.615065	-1.52845	0.463081
2022-09-08	-0.209531	0.130066	0.615065	-1.5283	0.463081
SLC25A45	-0.145894	0.130146	0.615065	-1.52798	0.463081
CHMP3	0.125395	0.130298	0.615065	1.52737	0.463081
NLRP6	-0.260365	0.130305	0.615065	-1.52734	0.463081
WDR45	0.26505	0.130328	0.615065	1.52725	0.463081
TAX1BP1	0.287069	0.130332	0.615065	1.52723	0.463081
TPT1	0.40606	0.130415	0.615174	1.5269	0.463086
TSPO	0.226288	0.130621	0.615665	1.52607	0.463452
CPEB4	0.286652	0.130646	0.615665	1.52597	0.463452
L3MBTL2	-0.135645	0.130699	0.615665	-1.52576	0.463493
TMEM129	-0.0880856	0.131109	0.616719	-1.52411	0.464378
LMBR1L	-0.108008	0.131316	0.616719	-1.52328	0.464378
CUL9	-0.116718	0.131331	0.616719	-1.52322	0.464378
CPD	0.186895	0.13139	0.616719	1.52299	0.464378
MDM4	-0.134327	0.131416	0.616719	-1.52288	0.464378
PSMA6	0.214589	0.131467	0.616719	1.52268	0.464378
ACBD4	-0.113956	0.131505	0.616719	-1.52253	0.464378
SERPING1	0.557166	0.131656	0.616719	1.52192	0.464378
P4HTM	-0.100804	0.131712	0.616719	-1.5217	0.464378
FLVCR2	0.208055	0.131757	0.616719	1.52152	0.464378
SAMSN1	0.263602	0.131826	0.616719	1.52124	0.464378
ZMIZ2	-0.151406	0.131886	0.616719	-1.52101	0.464378
PRPF3	-0.0748682	0.131931	0.616719	-1.52083	0.464378
NCALD	-0.255797	0.131966	0.616719	-1.52069	0.464378
JRK	-0.111587	0.131969	0.616719	-1.52068	0.464378
RAD23B	0.120416	0.131977	0.616719	1.52064	0.464378
DECR1	0.0999731	0.131977	0.616719	1.52064	0.464378
ZSCAN18	-0.18868	0.132062	0.616719	-1.5203	0.464378
PDZD4	-0.315125	0.132068	0.616719	-1.52028	0.464378
HYOU1	-0.23411	0.132299	0.617063	-1.51936	0.464741
TMOD3	0.139653	0.132359	0.617063	1.51912	0.464741
ANKS6	-0.147944	0.132364	0.617063	-1.5191	0.464741
UBQLN4	-0.131023	0.132383	0.617063	-1.51903	0.464741
GBGT1	0.220522	0.132693	0.618228	1.51779	0.465729
HSBP1	0.178047	0.132776	0.618332	1.51747	0.465844
PIP4K2A	0.317376	0.132948	0.618853	1.51678	0.466279
TAMM41	-0.139583	0.133105	0.619229	-1.51616	0.466619
TRMT2A	-0.122168	0.13315	0.619229	-1.51598	0.466619
PIP5K1A	-0.126202	0.133225	0.619295	-1.51569	0.46668
BBC3	-0.195468	0.133432	0.619779	-1.51487	0.467065
DPAGT1	-0.145005	0.133501	0.619779	-1.51459	0.467065
GPX4	0.23204	0.13351	0.619779	1.51456	0.467065
AIF1	0.227127	0.133874	0.620907	1.51312	0.467951
XPO7	0.269784	0.13393	0.620907	1.5129	0.467951
AQP10	0.571367	0.133935	0.620907	1.51288	0.467951
GRK6	0.148702	0.134047	0.621033	1.51244	0.468081
PEBP1	-0.134264	0.134084	0.621033	-1.5123	0.468081
F2R	0.248361	0.134234	0.621243	1.51171	0.468295
GNAL	-0.163767	0.134281	0.621243	-1.51152	0.468295
TNK1	-0.18431	0.134311	0.621243	-1.5114	0.468295
GID4	0.27064	0.134415	0.621438	1.511	0.468458
PRDM8	-0.183253	0.134677	0.621438	-1.50997	0.468493
PMAIP1	-0.432601	0.134706	0.621438	-1.50985	0.468493
CCDC78	-0.225128	0.134714	0.621438	-1.50982	0.468493
ABCB1	-0.235203	0.134783	0.621438	-1.50955	0.468493
VILL	-0.11818	0.134806	0.621438	-1.50946	0.468493
CHAMP1	-0.121751	0.134812	0.621438	-1.50943	0.468493
IFT27	-0.0894437	0.134927	0.621438	-1.50899	0.468493
SNX9	-0.108024	0.134943	0.621438	-1.50892	0.468493
SP100	0.0962905	0.134962	0.621438	1.50885	0.468493
ATP1A3	-0.276428	0.135021	0.621438	-1.50862	0.468493
TMEM41A	-0.0979941	0.135137	0.621472	-1.50816	0.468515
FAM160B2	-0.160394	0.135303	0.621472	-1.50751	0.468515
POLR1E	-0.137166	0.13536	0.621472	-1.50729	0.468515
M6PR	-0.15063	0.135392	0.621472	-1.50717	0.468515
CCS	0.229618	0.135527	0.621472	1.50664	0.468515
GFOD2	0.246421	0.135528	0.621472	1.50664	0.468515
TTC1	0.12579	0.135553	0.621472	1.50654	0.468515
FGL2	0.241493	0.135559	0.621472	1.50651	0.468515
RRM2	0.303757	0.135628	0.621472	1.50625	0.468515
RAB36	-0.226245	0.135643	0.621472	-1.50619	0.468515
DCLRE1B	-0.139736	0.135697	0.621472	-1.50598	0.468515
APH1B	0.116384	0.135911	0.622116	1.50514	0.469001
LTA4H	0.141922	0.135996	0.622116	1.50481	0.469001
AKNA	-0.159137	0.136048	0.622116	-1.50461	0.469001
PALB2	-0.183573	0.136081	0.622116	-1.50448	0.469001
MADD	-0.114775	0.136192	0.622116	-1.50405	0.469001
CD151	0.282927	0.136202	0.622116	1.50401	0.469001
TAB3	0.271671	0.136421	0.622841	1.50316	0.469556
SSRP1	-0.164129	0.136502	0.622933	-1.50284	0.469671
CNPPD1	0.326134	0.136732	0.623704	1.50195	0.470274
CEBPA	-0.192257	0.136885	0.62412	-1.50136	0.470575
NPIPB3	-0.158026	0.136992	0.624332	-1.50094	0.470769
VAMP1	-0.136648	0.137075	0.624433	-1.50062	0.470845
RILP	0.41879	0.137331	0.625218	1.49963	0.47153
BTG2	-0.155282	0.137393	0.625218	-1.49939	0.47153
TAF1	-0.204563	0.137486	0.625218	-1.49903	0.47153
GAL3ST4	-0.214583	0.137551	0.625218	-1.49879	0.47153
ZSWIM8	-0.132836	0.137643	0.625218	-1.49843	0.47153
LCMT2	-0.133996	0.137655	0.625218	-1.49838	0.47153
DHX32	-0.148345	0.137675	0.625218	-1.4983	0.47153
MOB1B	0.342758	0.137821	0.625569	1.49774	0.47184
ARHGAP15	0.117983	0.137875	0.625569	1.49754	0.47184
KDELR2	0.11183	0.138163	0.626601	1.49643	0.472652
SH3GLB1	0.12839	0.13832	0.626854	1.49582	0.4728
PDGFRB	-0.378213	0.138394	0.626854	-1.49554	0.4728
PACSIN1	-0.332146	0.138409	0.626854	-1.49548	0.4728
RPLP1	0.224551	0.138464	0.626854	1.49527	0.472804
NOP2	-0.152111	0.138528	0.626868	-1.49502	0.472819
USP5	-0.17894	0.138642	0.627081	-1.49459	0.472955
SMYD5	-0.147859	0.138698	0.627081	-1.49437	0.472966
ACER3	0.146394	0.138867	0.627569	1.49372	0.473371
ABHD12B	0.253906	0.138989	0.627627	1.49326	0.473434
HMOX1	-0.249812	0.139024	0.627627	-1.49312	0.473434
EIF4E3	0.160591	0.139064	0.627627	1.49297	0.473434
MSMO1	0.176487	0.139268	0.628091	1.49219	0.473771
MRE11A	-0.184296	0.139289	0.628091	-1.49211	0.473771
KLC4	-0.139778	0.139628	0.629338	-1.49082	0.474992
ZMIZ1	-0.168875	0.139753	0.629493	-1.49034	0.475123
ATM	-0.218003	0.139785	0.629493	-1.49022	0.475123
RBM38	0.500841	0.13994	0.629635	1.48963	0.475229
LRG1	0.271462	0.140002	0.629635	1.48939	0.475229
DOCK5	-0.171618	0.140024	0.629635	-1.48931	0.475229
SETD5	-0.0869215	0.140212	0.629635	-1.48859	0.475229
DPEP3	-0.254569	0.140366	0.629635	-1.48801	0.475229
FAN1	-0.173228	0.140416	0.629635	-1.48782	0.475229
ELAC2	-0.146862	0.140431	0.629635	-1.48776	0.475229
DDX19B	-0.116772	0.140455	0.629635	-1.48767	0.475229
SEC31A	-0.129021	0.140488	0.629635	-1.48754	0.475229
CDKN2D	0.220598	0.140492	0.629635	1.48753	0.475229
LIG3	-0.110813	0.140531	0.629635	-1.48738	0.475229
CARD6	0.170132	0.140554	0.629635	1.48729	0.475229
ECHDC2	-0.166061	0.140811	0.630506	-1.48632	0.475885
BIRC5	0.299265	0.141089	0.631477	1.48527	0.476713
CASK	-0.161312	0.141254	0.631939	-1.48464	0.47716
TRIB2	-0.219134	0.141399	0.632094	-1.48409	0.477288
NKTR	-0.144364	0.141412	0.632094	-1.48405	0.477288
S100P	0.528752	0.14148	0.632121	1.48379	0.477321
DIEXF	-0.122324	0.141551	0.632163	-1.48352	0.477361
MBNL3	0.483629	0.141859	0.632691	1.48236	0.477968
FAHD1	0.223533	0.141911	0.632691	1.48216	0.477968
CBS	-0.343053	0.141951	0.632691	-1.48202	0.477968
DAG1	-0.108573	0.141976	0.632691	-1.48192	0.477968
COLQ	-0.233173	0.141978	0.632691	-1.48191	0.477968
FAM177A1	0.121092	0.142381	0.63386	1.4804	0.478856
LAMA5	-0.288254	0.142463	0.63386	-1.48009	0.478856
DNPEP	-0.143546	0.142471	0.63386	-1.48006	0.478856
ANP32B	0.198226	0.142488	0.63386	1.47999	0.478856
IP6K2	-0.0709082	0.142773	0.634852	-1.47892	0.479653
UQCC1	-0.0932422	0.142884	0.635069	-1.47851	0.479825
ZDHHC12	0.180791	0.14309	0.635664	1.47774	0.480344
DCTD	-0.0896204	0.143142	0.635664	-1.47754	0.480344
IL1R2	0.319027	0.143391	0.636271	1.47661	0.480819
CNOT1	-0.0959712	0.143441	0.636271	-1.47643	0.480819
SERF2	0.278534	0.143485	0.636271	1.47626	0.480819
TRIM58	0.643005	0.143623	0.636271	1.47575	0.480819
ERCC5	-0.0923883	0.14364	0.636271	-1.47568	0.480819
PLD4	-0.370906	0.143652	0.636271	-1.47564	0.480819
EVA1B	0.257693	0.143807	0.636681	1.47506	0.481162
MOCS3	-0.110438	0.143925	0.636711	-1.47462	0.481162
SAMD10	-0.188646	0.143949	0.636711	-1.47453	0.481162
SOD2	0.177866	0.144	0.636711	1.47434	0.481162
TTC9	-0.171849	0.144212	0.637373	-1.47355	0.48169
KCTD18	-0.151028	0.144371	0.637518	-1.47296	0.481779
AURKAIP1	0.159338	0.1444	0.637518	1.47286	0.481779
LRP10	0.178906	0.144432	0.637518	1.47274	0.481779
PLAGL2	-0.134273	0.144537	0.637533	-1.47235	0.481829
PUS1	-0.122976	0.144597	0.637533	-1.47212	0.481829
SPSB1	0.190303	0.144677	0.637533	1.47183	0.481829
TRIP10	-0.185239	0.144729	0.637533	-1.47164	0.481829
ANAPC2	-0.122149	0.144754	0.637533	-1.47154	0.481829
PLXND1	-0.196567	0.144866	0.637533	-1.47113	0.481829
AGFG2	-0.154591	0.144871	0.637533	-1.47111	0.481829
PA2G4	0.262468	0.145131	0.638401	1.47015	0.482552
RUNX3	-0.201652	0.145554	0.639663	-1.46858	0.483496
CCNB1	0.293467	0.145593	0.639663	1.46844	0.483496
DHX37	-0.126473	0.145605	0.639663	-1.46839	0.483496
FUNDC2	0.331677	0.145789	0.639694	1.46772	0.483668
C12orf65	-0.101904	0.145832	0.639694	-1.46756	0.483668
IRF1	0.1711	0.145964	0.639694	1.46707	0.483668
GLRX2	0.156667	0.145975	0.639694	1.46703	0.483668
PNO1	-0.111395	0.14607	0.639694	-1.46668	0.483668
TCF7	-0.202174	0.146336	0.639694	-1.4657	0.483668
MAF1	0.32704	0.146366	0.639694	1.46559	0.483668
TCP11L2	0.283514	0.146387	0.639694	1.46551	0.483668
ALOX12	0.232055	0.146476	0.639694	1.46519	0.483668
RNF149	0.143709	0.146569	0.639694	1.46484	0.483668
SRSF11	-0.13556	0.146657	0.639694	-1.46452	0.483668
DDX46	-0.0951343	0.146708	0.639694	-1.46433	0.483668
PEPD	-0.166156	0.146832	0.639694	-1.46388	0.483668
THEM6	-0.150078	0.146836	0.639694	-1.46386	0.483668
DKC1	-0.102713	0.146845	0.639694	-1.46383	0.483668
PFKL	-0.15998	0.146851	0.639694	-1.46381	0.483668
PIK3CB	0.131498	0.146906	0.639694	1.46361	0.483668
GATS	0.133678	0.146997	0.639694	1.46328	0.483668
RDH11	0.115479	0.147001	0.639694	1.46326	0.483668
ALDH9A1	-0.122176	0.147028	0.639694	-1.46316	0.483668
MTR	-0.209037	0.147086	0.639694	-1.46295	0.483668
PACS2	-0.116466	0.147139	0.639694	-1.46276	0.483668
ARHGAP27	-0.15364	0.147189	0.639694	-1.46257	0.483668
DNAJC14	-0.165622	0.147229	0.639694	-1.46242	0.483668
WAC	0.124203	0.147254	0.639694	1.46234	0.483668
TREML2	0.181328	0.147291	0.639694	1.4622	0.483668
ITFG1	0.0980907	0.147347	0.639694	1.46199	0.483668
QTRT1	-0.140075	0.147362	0.639694	-1.46194	0.483668
ARHGAP10	-0.151039	0.147507	0.640053	-1.46141	0.483938
RPL7L1	-0.104083	0.147954	0.641517	-1.45978	0.485183
PPP1R37	-0.127112	0.148051	0.641517	-1.45942	0.485183
TCF20	-0.111546	0.148179	0.641517	-1.45896	0.485183
C1orf162	0.186792	0.148237	0.641517	1.45875	0.485183
GMPR	0.573291	0.148308	0.641517	1.45849	0.485183
PNPLA2	0.247267	0.148347	0.641517	1.45835	0.485183
DGKA	-0.146733	0.148354	0.641517	-1.45832	0.485183
CD96	-0.162345	0.148385	0.641517	-1.45821	0.485183
LINC00493	0.185683	0.148409	0.641517	1.45812	0.485183
CRYL1	-0.13284	0.148562	0.641898	-1.45756	0.485515
SLC37A3	0.259936	0.148671	0.641898	1.45717	0.485545
ZFAND2B	0.152127	0.148768	0.641898	1.45682	0.485545
SLC37A4	-0.106271	0.148842	0.641898	-1.45655	0.485545
ANK1	0.575484	0.148874	0.641898	1.45643	0.485545
GMNN	0.23556	0.148964	0.641898	1.45611	0.485545
ZXDB	-0.210745	0.149038	0.641898	-1.45584	0.485545
MST1	0.168133	0.149039	0.641898	1.45583	0.485545
SEC61G	0.160979	0.149062	0.641898	1.45575	0.485545
CLEC4D	0.349779	0.149186	0.641898	1.4553	0.485615
MED31	0.134342	0.149197	0.641898	1.45526	0.485615
HIGD1A	0.298976	0.149297	0.641898	1.4549	0.485683
UBA7	-0.135371	0.149466	0.641898	-1.45429	0.485683
CTPS2	-0.0993249	0.149509	0.641898	-1.45413	0.485683
MAGEF1	-0.142751	0.149528	0.641898	-1.45406	0.485683
RBBP4	-0.121137	0.149571	0.641898	-1.45391	0.485683
POU2F2	-0.197993	0.149574	0.641898	-1.4539	0.485683
MSANTD2	-0.195318	0.149626	0.641898	-1.45371	0.485683
NSD1	-0.122048	0.149999	0.643232	-1.45236	0.486693
ZNF324B	-0.1205	0.150174	0.643668	-1.45173	0.486979
2022-09-01	-0.171251	0.150238	0.643668	-1.4515	0.486979
NMUR1	-0.283553	0.150302	0.643668	-1.45127	0.486979
KNOP1	-0.172783	0.15051	0.643668	-1.45052	0.486979
ATP5J	0.227128	0.150515	0.643668	1.4505	0.486979
LAMTOR4	0.227582	0.150527	0.643668	1.45046	0.486979
WDR46	-0.156508	0.150541	0.643668	-1.45041	0.486979
SEC31B	-0.126897	0.150709	0.644118	-1.44981	0.487342
ZBTB49	-0.127431	0.150849	0.644447	-1.4493	0.4876
FAM216A	-0.172628	0.150943	0.644544	-1.44897	0.487661
RBPJ	0.126064	0.150998	0.644544	1.44877	0.487661
GCSAM	-0.21406	0.151321	0.645301	-1.44761	0.488324
NPM3	0.134994	0.15134	0.645301	1.44754	0.488324
TPP2	-0.159209	0.151368	0.645301	-1.44744	0.488324
CDK16	0.102418	0.151428	0.645301	1.44723	0.488325
FAM212A	0.335608	0.151531	0.645348	1.44686	0.488338
GYPB	0.684315	0.151712	0.645348	1.44621	0.488338
CAMKK1	0.188445	0.151827	0.645348	1.4458	0.488338
G6PC3	-0.15927	0.151847	0.645348	-1.44573	0.488338
DHRS9	0.280719	0.151887	0.645348	1.44559	0.488338
DHX9	-0.09837	0.151949	0.645348	-1.44536	0.488338
LLGL2	-0.205088	0.151956	0.645348	-1.44534	0.488338
TARS2	-0.128408	0.152062	0.645348	-1.44496	0.488338
KIAA1958	-0.240898	0.152112	0.645348	-1.44478	0.488338
BIN1	-0.166138	0.152148	0.645348	-1.44466	0.488338
POLE3	-0.0803622	0.152165	0.645348	-1.44459	0.488338
C1orf159	-0.135731	0.15223	0.645348	-1.44436	0.488338
NCBP2	-0.130411	0.152258	0.645348	-1.44426	0.488338
RSPH3	-0.12924	0.152571	0.646406	-1.44315	0.489175
COA6	0.154223	0.152875	0.647248	1.44207	0.489773
TMTC4	-0.21821	0.152901	0.647248	-1.44197	0.489773
TCF3	0.21082	0.152959	0.647248	1.44177	0.489786
TOP3B	-0.114047	0.153129	0.647474	-1.44116	0.490033
TXLNG	-0.14826	0.153217	0.647474	-1.44085	0.490033
USB1	0.158321	0.153273	0.647474	1.44065	0.490033
MPZ	0.149947	0.153281	0.647474	1.44063	0.490033
C1orf35	-0.106942	0.153422	0.647474	-1.44012	0.490041
CKB	0.371376	0.153461	0.647474	1.43999	0.490041
MGAT4B	0.159833	0.153575	0.647474	1.43958	0.490041
KCNA3	-0.199435	0.153599	0.647474	-1.4395	0.490041
OAZ1	0.286521	0.153743	0.647474	1.43899	0.490041
E4F1	-0.0990726	0.153755	0.647474	-1.43895	0.490041
MED12	-0.165262	0.15376	0.647474	-1.43893	0.490041
HN1L	-0.0827765	0.153772	0.647474	-1.43889	0.490041
NFATC2	-0.17772	0.153906	0.647773	-1.43841	0.490304
H1F0	0.309075	0.154127	0.648436	1.43763	0.490804
PTGES3	0.11665	0.154284	0.64883	1.43708	0.49116
SOX13	-0.309253	0.154491	0.649245	-1.43635	0.491492
LRFN3	-0.233671	0.15451	0.649245	-1.43628	0.491492
MALSU1	0.0930706	0.15472	0.649375	1.43554	0.49157
USP9X	0.111379	0.154724	0.649375	1.43553	0.49157
IL1RN	0.231163	0.154771	0.649375	1.43536	0.49157
FAU	0.199762	0.154822	0.649375	1.43518	0.49157
USP22	-0.111308	0.155073	0.649375	-1.4343	0.491612
PRDX1	0.150282	0.155175	0.649375	1.43394	0.491612
INCENP	-0.184501	0.15518	0.649375	-1.43392	0.491612
ZGPAT	-0.128378	0.155218	0.649375	-1.43379	0.491612
LSM12	0.0801298	0.155261	0.649375	1.43364	0.491612
PSEN1	0.0902998	0.155261	0.649375	1.43364	0.491612
DNAJB2	0.327185	0.155275	0.649375	1.43359	0.491612
G0S2	0.329557	0.155302	0.649375	1.4335	0.491612
KCTD21	0.143242	0.155697	0.650487	1.43211	0.492411
ZFYVE28	-0.203503	0.155726	0.650487	-1.43201	0.492411
TUBA4A	0.213683	0.155759	0.650487	1.43189	0.492411
PWWP2B	-0.153953	0.155903	0.650827	-1.43139	0.492684
ARL6IP1	0.154628	0.156093	0.650924	1.43072	0.492811
PNMA3	-0.316528	0.156113	0.650924	-1.43065	0.492811
EIF4G1	-0.166734	0.156192	0.650924	-1.43038	0.492811
TMEM258	0.131675	0.156203	0.650924	1.43034	0.492811
SETD2	-0.102522	0.156306	0.650924	-1.42998	0.492811
SETD4	-0.0901742	0.156308	0.650924	-1.42997	0.492811
HDGF	0.286183	0.156403	0.65098	1.42964	0.492903
APOBEC3D	-0.180294	0.156449	0.65098	-1.42948	0.492908
DHRS3	-0.208541	0.156774	0.652067	-1.42835	0.493766
FCHSD1	-0.125942	0.156891	0.652288	-1.42794	0.49397
NDUFB10	0.133726	0.156994	0.652455	1.42758	0.4941
P2RY11	-0.156797	0.15711	0.652522	-1.42718	0.494127
POLR2C	0.0730074	0.157211	0.652522	1.42682	0.494127
LZTR1	-0.104409	0.157216	0.652522	-1.4268	0.494127
ASB1	0.0952867	0.157361	0.652522	1.4263	0.494127
MCPH1	-0.112381	0.157367	0.652522	-1.42628	0.494127
ZNF836	-0.14011	0.157393	0.652522	-1.42619	0.494127
GPR171	0.257759	0.157545	0.652887	1.42566	0.494387
DNAJA2	0.110343	0.157631	0.65298	1.42536	0.494459
UBE2J2	0.0853187	0.157975	0.653986	1.42417	0.495268
IFI35	0.222799	0.158126	0.653986	1.42365	0.495268
TNFRSF13C	-0.257223	0.158233	0.653986	-1.42328	0.495268
CENPM	0.272556	0.158433	0.653986	1.42259	0.495268
SKAP1	-0.181538	0.15845	0.653986	-1.42253	0.495268
RRP9	-0.16226	0.158518	0.653986	-1.42229	0.495268
ABCC6	-0.178023	0.158624	0.653986	-1.42193	0.495268
C19orf38	0.168174	0.158636	0.653986	1.42189	0.495268
MBD5	0.140026	0.158656	0.653986	1.42181	0.495268
KIFC2	-0.163179	0.158754	0.653986	-1.42148	0.495268
NEDD9	-0.142151	0.15877	0.653986	-1.42142	0.495268
RNF208	0.466579	0.158784	0.653986	1.42137	0.495268
NDUFB3	0.323241	0.158789	0.653986	1.42136	0.495268
ATG16L1	-0.108877	0.158874	0.653986	-1.42106	0.495268
DPH2	-0.108309	0.158882	0.653986	-1.42104	0.495268
AQP1	0.50802	0.158896	0.653986	1.42099	0.495268
RNF157	-0.17443	0.159081	0.654061	-1.42035	0.495415
RABEP2	-0.141904	0.159214	0.654061	-1.41989	0.495415
YME1L1	0.0787424	0.15922	0.654061	1.41987	0.495415
POLE4	0.193363	0.159339	0.654061	1.41946	0.495415
AMPD2	-0.173491	0.159341	0.654061	-1.41946	0.495415
FLYWCH2	-0.142769	0.159408	0.654061	-1.41922	0.495415
MRPS15	0.123687	0.159466	0.654061	1.41902	0.495415
CTSO	-0.185269	0.15947	0.654061	-1.41901	0.495415
WDR82	-0.0847162	0.15949	0.654061	-1.41894	0.495415
CHTF18	-0.153007	0.159814	0.655021	-1.41783	0.496194
NDUFS5	0.26116	0.159852	0.655021	1.4177	0.496194
EIF5	0.175419	0.159991	0.65533	1.41722	0.496419
NPHP3	-0.177631	0.160177	0.655391	-1.41658	0.496592
BCL6	0.222747	0.16019	0.655391	1.41654	0.496592
PHF20	-0.0886999	0.160259	0.655391	-1.4163	0.496592
RFC2	0.111424	0.16033	0.655391	1.41606	0.496592
NSUN2	-0.11153	0.160334	0.655391	-1.41604	0.496592
MSL2	-0.151927	0.16039	0.655391	-1.41585	0.496592
COPZ1	0.105415	0.160563	0.655658	1.41526	0.496791
FIP1L1	-0.0953556	0.160584	0.655658	-1.41519	0.496791
EEF1D	0.138834	0.160749	0.65607	1.41463	0.497128
ZNF831	-0.211385	0.160861	0.656176	-1.41424	0.497191
AEBP1	-0.300929	0.160903	0.656176	-1.4141	0.497191
ARMCX5	-0.216109	0.161037	0.656283	-1.41364	0.497238
FGFR1OP2	0.348804	0.161057	0.656283	1.41357	0.497238
ZCCHC3	-0.126728	0.16139	0.65719	-1.41244	0.497892
HERPUD1	-0.114852	0.161408	0.65719	-1.41237	0.497892
RUNX2	-0.179006	0.161495	0.657196	-1.41208	0.497948
CCDC84	-0.107649	0.161574	0.657196	-1.41181	0.497948
APTX	0.0733319	0.161603	0.657196	1.41171	0.497948
CCDC53	0.147238	0.1617	0.657331	1.41138	0.498092
ZNF236	-0.193713	0.161777	0.657386	-1.41112	0.498139
DDX19A	-0.110801	0.161847	0.657409	-1.41088	0.498157
SLC35E2	-0.187327	0.161968	0.657637	-1.41047	0.498432
NUP214	0.152042	0.162049	0.657678	1.41019	0.49851
OPLAH	0.306034	0.162192	0.657678	1.40971	0.49856
CLIC4	0.208509	0.162234	0.657678	1.40957	0.49856
BAZ1A	0.1547	0.162401	0.657678	1.409	0.49856
BIN3	0.121301	0.162456	0.657678	1.40881	0.49856
GNG2	0.13292	0.162484	0.657678	1.40872	0.49856
TMEM55B	-0.0713495	0.162521	0.657678	-1.40859	0.49856
DNMBP	-0.167867	0.162523	0.657678	-1.40858	0.49856
POLE	-0.149861	0.162556	0.657678	-1.40847	0.49856
GNPTG	-0.0875588	0.162724	0.658081	-1.4079	0.49889
NOXA1	-0.187034	0.162784	0.658081	-1.4077	0.498893
GSDMD	0.146125	0.162857	0.658116	1.40745	0.498898
MFSD2A	-0.150659	0.163017	0.658199	-1.40691	0.498992
CD247	-0.192371	0.163092	0.658199	-1.40666	0.498992
C9orf84	0.308107	0.163127	0.658199	1.40654	0.498992
POLR2A	-0.185316	0.163199	0.658199	-1.4063	0.498992
SLC24A4	0.188046	0.163199	0.658199	1.4063	0.498992
GAS6	0.269284	0.163432	0.658301	1.40551	0.499135
SLC38A10	-0.170665	0.163474	0.658301	-1.40537	0.499135
ASB8	0.0902149	0.163478	0.658301	1.40536	0.499135
SETD1B	-0.116392	0.163482	0.658301	-1.40534	0.499135
EFTUD2	-0.164883	0.163588	0.658471	-1.40498	0.499234
ZFP41	-0.135914	0.16376	0.658612	-1.4044	0.49934
PHF10	-0.136159	0.163769	0.658612	-1.40437	0.49934
ALG1	-0.163884	0.163892	0.658612	-1.40396	0.49934
C19orf25	0.118297	0.163909	0.658612	1.4039	0.49934
METTL2A	-0.111729	0.163982	0.658612	-1.40366	0.49934
CDK5RAP1	-0.0828711	0.164115	0.658612	-1.40321	0.49934
NCK1	-0.145563	0.164133	0.658612	-1.40315	0.49934
ADAMTS2	-0.656243	0.164208	0.658612	-1.40289	0.49934
GALT	-0.134376	0.164282	0.658612	-1.40265	0.49934
MAN1A1	0.242198	0.164291	0.658612	1.40262	0.49934
C20orf196	0.19032	0.164394	0.658612	1.40227	0.49934
ARHGAP35	-0.117455	0.164396	0.658612	-1.40226	0.49934
GNAS	0.223837	0.164476	0.658678	1.40199	0.499444
RORC	-0.287338	0.164552	0.658721	-1.40174	0.49948
CBLB	-0.161901	0.164678	0.658969	-1.40132	0.499665
UBE2R2	0.161933	0.164766	0.659065	1.40102	0.499778
SUMO3	0.0779032	0.165128	0.660256	1.39981	0.500656
ELOF1	0.288351	0.16549	0.660832	1.39859	0.50119
RRP1	-0.14474	0.165511	0.660832	-1.39853	0.50119
RIPK2	0.11702	0.165579	0.660832	1.3983	0.50119
TMEM63A	-0.109509	0.165753	0.660832	-1.39772	0.50119
PES1	-0.162278	0.165878	0.660832	-1.3973	0.50119
SRSF4	-0.119303	0.165898	0.660832	-1.39723	0.50119
EXOSC1	0.0804649	0.165951	0.660832	1.39706	0.50119
RBP7	0.203281	0.166078	0.660832	1.39663	0.50119
ATF7IP2	-0.132358	0.166245	0.660832	-1.39608	0.50119
CDC42EP2	0.27402	0.166294	0.660832	1.39591	0.50119
SAT1	0.146797	0.166297	0.660832	1.3959	0.50119
CTSL	0.241087	0.166361	0.660832	1.39569	0.50119
ZFYVE27	-0.0895073	0.16637	0.660832	-1.39566	0.50119
ELMO1	-0.155253	0.166517	0.660832	-1.39517	0.50119
IGFBP4	0.225323	0.166619	0.660832	1.39483	0.50119
BAK1	0.170532	0.166671	0.660832	1.39466	0.50119
DSE	0.206862	0.166687	0.660832	1.39461	0.50119
SLC45A4	-0.154175	0.166711	0.660832	-1.39452	0.50119
RCBTB2	0.16386	0.166712	0.660832	1.39452	0.50119
PIN4	0.282261	0.166814	0.660832	1.39418	0.50119
RNF167	0.136909	0.166844	0.660832	1.39408	0.50119
FUOM	-0.16068	0.166875	0.660832	-1.39398	0.50119
HSP90AB1	-0.183492	0.166934	0.660832	-1.39379	0.50119
FAM103A1	0.0893218	0.167041	0.660832	1.39343	0.50119
CEP68	-0.132264	0.167098	0.660832	-1.39324	0.50119
PRKCH	-0.168154	0.167126	0.660832	-1.39315	0.50119
RTN4	0.124355	0.167141	0.660832	1.3931	0.50119
KLF2	-0.122699	0.167143	0.660832	-1.39309	0.50119
AMBRA1	-0.140743	0.167145	0.660832	-1.39308	0.50119
CAB39	0.192323	0.167277	0.660963	1.39264	0.501264
PSMD4	0.123571	0.167307	0.660963	1.39255	0.501264
GPBAR1	-0.241884	0.167415	0.660999	-1.39219	0.501264
MED1	-0.0887961	0.167445	0.660999	-1.39209	0.501264
C9orf114	-0.109518	0.167593	0.661327	-1.3916	0.501498
MAT2B	0.136868	0.167723	0.661345	1.39117	0.501498
CEACAM1	0.27233	0.167802	0.661345	1.39091	0.501498
CDC34	0.413557	0.16784	0.661345	1.39078	0.501498
PDK3	0.14882	0.167886	0.661345	1.39063	0.501498
PIP4K2B	-0.0705206	0.167921	0.661345	-1.39051	0.501498
IWS1	-0.0711446	0.168227	0.662034	-1.3895	0.502042
C8orf76	0.0982992	0.168296	0.662034	1.38928	0.502042
ATG16L2	-0.159006	0.168405	0.662034	-1.38892	0.502042
GATA2	0.430565	0.168443	0.662034	1.38879	0.502042
SMYD3	-0.116484	0.168557	0.662034	-1.38841	0.502042
DDX23	-0.0964321	0.168731	0.662034	-1.38784	0.502042
ZNF808	-0.143349	0.168769	0.662034	-1.38772	0.502042
PMPCA	-0.100917	0.168774	0.662034	-1.3877	0.502042
GP6	0.408564	0.168802	0.662034	1.38761	0.502042
PAIP2	0.119782	0.168809	0.662034	1.38758	0.502042
C2CD3	-0.116286	0.168905	0.662034	-1.38727	0.502042
QARS	-0.0998715	0.16895	0.662034	-1.38712	0.502042
PLTP	0.229575	0.168989	0.662034	1.38699	0.502042
CD244	-0.166037	0.16905	0.662034	-1.38679	0.502042
CCAR2	-0.111798	0.169066	0.662034	-1.38674	0.502042
TSSK6	-0.112942	0.169256	0.662525	-1.38611	0.502448
KDM3A	-0.141989	0.169328	0.662555	-1.38588	0.502498
PRTN3	-0.672743	0.169411	0.662626	-1.3856	0.502541
MYOM2	-0.700949	0.16965	0.663244	-1.38482	0.503001
TGFBI	-0.242479	0.169699	0.663244	-1.38466	0.503001
ATP5I	0.260803	0.169883	0.663671	1.38405	0.503363
TPPP3	-0.416235	0.169938	0.663671	-1.38388	0.503363
SETDB1	-0.0940198	0.170071	0.663685	-1.38344	0.503363
SPON2	-0.291343	0.170071	0.663685	-1.38344	0.503363
STAM	0.135545	0.170247	0.66412	1.38286	0.503668
PTPN23	-0.150661	0.17061	0.664977	-1.38168	0.504414
DMWD	0.173525	0.17075	0.664977	1.38122	0.504414
LZIC	0.099412	0.170807	0.664977	1.38103	0.504414
PPAN	-0.149505	0.17083	0.664977	-1.38096	0.504414
TMEM206	-0.139189	0.170833	0.664977	-1.38095	0.504414
TRIM46	-0.183356	0.17096	0.664977	-1.38053	0.504414
SKI	-0.129196	0.171038	0.664977	-1.38028	0.504414
SLC26A11	-0.157683	0.171051	0.664977	-1.38024	0.504414
UFSP2	-0.12132	0.171052	0.664977	-1.38024	0.504414
TSR3	0.138906	0.171162	0.665152	1.37988	0.504615
MSRB1	0.212957	0.171356	0.665654	1.37924	0.505032
ACVR2A	-0.19342	0.171642	0.666309	-1.37831	0.505698
C5orf28	-0.208996	0.171722	0.666309	-1.37805	0.505698
B4GALT5	0.17486	0.171807	0.666309	1.37778	0.505698
ZNF687	-0.137494	0.171901	0.666309	-1.37747	0.505698
GPR157	-0.172319	0.172025	0.666309	-1.37707	0.505698
SLC12A4	-0.131778	0.172127	0.666309	-1.37674	0.505698
KCTD15	-0.156778	0.172182	0.666309	-1.37656	0.505698
TRIM17	-0.142498	0.172223	0.666309	-1.37643	0.505698
RAD51B	0.125293	0.17233	0.666309	1.37608	0.505698
ZNF419	-0.157959	0.172376	0.666309	-1.37593	0.505698
GATA3	-0.182998	0.172378	0.666309	-1.37592	0.505698
HNRNPLL	0.148743	0.172396	0.666309	1.37587	0.505698
ZC3HC1	-0.0944455	0.172418	0.666309	-1.37579	0.505698
DDX20	-0.0877729	0.172498	0.666309	-1.37554	0.505698
PRR13	0.141817	0.172524	0.666309	1.37545	0.505698
BCL2L13	0.141562	0.172566	0.666309	1.37532	0.505698
RMND5A	0.173901	0.17264	0.666345	1.37507	0.505707
ZNF853	-0.181831	0.172831	0.666808	-1.37446	0.506058
C9orf172	-0.287721	0.172891	0.666808	-1.37427	0.506058
CD300LF	0.156102	0.17353	0.668877	1.3722	0.507751
GUCD1	0.185749	0.173558	0.668877	1.37211	0.507751
SUFU	-0.130386	0.173743	0.669223	-1.37152	0.508121
ABCF3	-0.11925	0.173798	0.669223	-1.37134	0.508121
ERMP1	-0.160207	0.173923	0.669223	-1.37093	0.508121
EP400NL	-0.155785	0.17402	0.669223	-1.37062	0.508121
YBX3	0.471048	0.174081	0.669223	1.37043	0.508121
OSM	0.208813	0.174091	0.669223	1.37039	0.508121
ANXA7	0.11155	0.174129	0.669223	1.37027	0.508121
ZNF529	-0.158425	0.174171	0.669223	-1.37014	0.508121
ATP6V0C	0.245811	0.174313	0.66952	1.36968	0.508398
HIVEP2	-0.17035	0.174382	0.669534	-1.36946	0.508406
PRDM2	-0.0891872	0.174716	0.670331	-1.36839	0.509063
CLSPN	0.227757	0.174721	0.670331	1.36837	0.509063
PRADC1	0.128568	0.174786	0.670331	1.36816	0.50908
TFIP11	-0.175772	0.174884	0.67035	-1.36785	0.509142
IST1	-0.094351	0.174925	0.67035	-1.36772	0.509142
RANBP10	0.321675	0.175036	0.67035	1.36736	0.509142
RAD51D	-0.111124	0.175053	0.67035	-1.3673	0.509142
TIPARP	0.141534	0.175324	0.670923	1.36644	0.509727
RPS11	0.203925	0.175334	0.670923	1.36641	0.509727
DHFR	0.211558	0.175584	0.671201	1.36561	0.510035
SCNN1D	-0.198844	0.175614	0.671201	-1.36551	0.510035
NCDN	-0.133981	0.175661	0.671201	-1.36536	0.510035
ADRB2	-0.168836	0.175669	0.671201	-1.36534	0.510035
ST6GALNAC3	0.273764	0.175914	0.671842	1.36455	0.510555
TGM2	0.443688	0.176036	0.671842	1.36416	0.510555
TWSG1	0.243086	0.176083	0.671842	1.36401	0.510555
PNN	-0.114174	0.176099	0.671842	-1.36396	0.510555
HBQ1	0.484295	0.176355	0.672331	1.36315	0.51097
ZNF585B	-0.139919	0.176394	0.672331	-1.36302	0.51097
ARHGEF7	-0.0765311	0.176425	0.672331	-1.36293	0.51097
MTA2	-0.118592	0.176535	0.672502	-1.36257	0.511144
ZNF101	-0.102347	0.176633	0.672623	-1.36226	0.51118
SREK1	-0.106843	0.176777	0.672924	-1.3618	0.511395
CCDC167	0.199569	0.176958	0.673362	1.36123	0.511677
MRPL23	0.144335	0.177048	0.673386	1.36094	0.511704
ORAOV1	-0.115107	0.177248	0.673386	-1.36031	0.511704
ATP5S	0.165306	0.177259	0.673386	1.36027	0.511704
RALBP1	0.179254	0.17732	0.673386	1.36008	0.511704
SLC25A43	-0.12899	0.177355	0.673386	-1.35997	0.511704
CCNA2	0.261926	0.177359	0.673386	1.35995	0.511704
MAPKAPK2	0.122034	0.177492	0.673462	1.35953	0.511855
AKIP1	-0.114267	0.177517	0.673462	-1.35945	0.511855
ERC1	-0.126301	0.177576	0.673462	-1.35927	0.511855
HNRNPH2	0.122007	0.177867	0.674059	1.35835	0.51235
FYCO1	-0.142339	0.177921	0.674059	-1.35817	0.51235
ACTR8	-0.0873495	0.177931	0.674059	-1.35814	0.51235
GUK1	0.399744	0.178043	0.674232	1.35779	0.512538
CEACAM21	0.218333	0.178215	0.674447	1.35725	0.512706
DPCD	0.363093	0.178239	0.674447	1.35717	0.512706
BSG	0.371449	0.178345	0.674447	1.35683	0.512706
AKTIP	0.14113	0.178401	0.674447	1.35666	0.512706
TRERF1	-0.149119	0.178433	0.674447	-1.35656	0.512706
DDX26B	-0.192562	0.178603	0.674447	-1.35602	0.512706
PPARD	-0.124811	0.178667	0.674447	-1.35582	0.512706
JUN	-0.207471	0.17868	0.674447	-1.35578	0.512706
ZNF574	-0.174543	0.178695	0.674447	-1.35573	0.512706
INO80C	0.104179	0.178759	0.674447	1.35553	0.512709
NUB1	0.118409	0.178887	0.674683	1.35512	0.512916
HAL	-0.174469	0.179054	0.67481	-1.3546	0.512963
CYB561A3	-0.112219	0.179092	0.67481	-1.35448	0.512963
NAT14	0.147703	0.179148	0.67481	1.3543	0.512963
EIF1AD	-0.0668508	0.179195	0.67481	-1.35416	0.512963
BSDC1	0.102408	0.179253	0.67481	1.35397	0.512963
KRTCAP2	-0.129976	0.179316	0.67481	-1.35377	0.512963
FTSJ3	-0.143295	0.179531	0.675115	-1.3531	0.513236
KIF27	-0.19024	0.179592	0.675115	-1.35291	0.513236
PTPRS	-0.238349	0.179627	0.675115	-1.3528	0.513236
SDCCAG8	0.0824064	0.179733	0.675115	1.35247	0.513236
SLC27A3	-0.126918	0.179785	0.675115	-1.3523	0.513236
QRSL1	-0.110727	0.179873	0.675115	-1.35202	0.513236
SAR1A	0.0791305	0.179962	0.675115	1.35175	0.513236
ALDH3A2	-0.0833106	0.17999	0.675115	-1.35166	0.513236
MAPK14	0.167051	0.180165	0.675115	1.35111	0.513236
IPO5	-0.113347	0.180173	0.675115	-1.35108	0.513236
RGS12	-0.166499	0.180173	0.675115	-1.35108	0.513236
DHCR7	0.206832	0.180189	0.675115	1.35103	0.513236
SNRPD2	0.215996	0.18028	0.675208	1.35075	0.513345
NXF1	-0.0931471	0.180367	0.675286	-1.35048	0.513397
ZNF550	-0.274077	0.180645	0.67608	-1.34961	0.51394
SMAD7	-0.162942	0.180793	0.676389	-1.34914	0.514156
BRD8	-0.0742937	0.180871	0.676433	-1.3489	0.514179
ZNHIT6	-0.146105	0.181062	0.676625	-1.3483	0.514322
ALDH18A1	-0.155203	0.181073	0.676625	-1.34827	0.514322
TSEN54	-0.164529	0.181121	0.676625	-1.34812	0.514322
MRPL27	0.126696	0.181512	0.677393	1.3469	0.514917
TMEM33	0.13415	0.181512	0.677393	1.3469	0.514917
SCAP	-0.135105	0.181525	0.677393	-1.34686	0.514917
SFSWAP	-0.0936183	0.181778	0.677862	-1.34607	0.515337
TMEM43	-0.112543	0.181783	0.677862	-1.34605	0.515337
FAM104A	0.282397	0.181852	0.677872	1.34584	0.515337
SPPL2B	-0.116741	0.182182	0.678672	-1.34481	0.515943
ERN1	-0.130206	0.182208	0.678672	-1.34473	0.515943
PAK4	-0.122217	0.182295	0.678672	-1.34446	0.515943
DCTN5	0.0879547	0.182332	0.678672	1.34435	0.515943
GNLY	-0.345484	0.182589	0.679383	-1.34355	0.516447
UFC1	0.123738	0.182793	0.679581	1.34292	0.516707
NKAP	0.0786033	0.182854	0.679581	1.34273	0.516707
TMEM256	0.234811	0.182983	0.679581	1.34233	0.516707
PPP1R3E	-0.11661	0.182992	0.679581	-1.3423	0.516707
MCC	-0.163405	0.183013	0.679581	-1.34223	0.516707
CDA	0.253241	0.183041	0.679581	1.34215	0.516707
GPATCH4	-0.13513	0.183221	0.679842	-1.34159	0.51686
MT1F	0.159849	0.183284	0.679842	1.3414	0.51686
MYO7A	-0.287429	0.18331	0.679842	-1.34132	0.51686
STEAP3	-0.21756	0.183476	0.680042	-1.3408	0.517015
POLR2J3	-0.2029	0.183497	0.680042	-1.34074	0.517015
MPHOSPH10	-0.129415	0.183627	0.680233	-1.34034	0.517139
TSEN2	-0.131686	0.183688	0.680233	-1.34015	0.517139
EIF4EBP2	0.0868824	0.183748	0.680233	1.33996	0.517139
GNB5	0.175958	0.183872	0.680435	1.33958	0.517319
CCND3	0.136738	0.183935	0.680435	1.33938	0.517319
HK1	0.279124	0.184025	0.680521	1.33911	0.517414
MESDC2	-0.0796955	0.184132	0.68054	-1.33878	0.517485
ITM2C	-0.331726	0.184163	0.68054	-1.33868	0.517485
C1GALT1	0.239927	0.184397	0.681157	1.33796	0.518022
KIAA0907	-0.116106	0.18455	0.681223	-1.33749	0.518115
SH3BGRL	0.134354	0.18459	0.681223	1.33737	0.518115
YWHAH	0.129852	0.184669	0.681223	1.33712	0.518115
ZSCAN29	-0.157525	0.184681	0.681223	-1.33709	0.518115
ANKMY1	-0.0907994	0.184763	0.681279	-1.33684	0.518162
SDHAF2	0.125505	0.184962	0.681279	1.33622	0.518207
MICB	-0.198577	0.185039	0.681279	-1.33599	0.518207
DUSP13	0.350754	0.18508	0.681279	1.33586	0.518207
KIF21A	-0.21031	0.185102	0.681279	-1.33579	0.518207
PGK1	0.114601	0.1852	0.681279	1.33549	0.518207
C1orf198	0.279224	0.185237	0.681279	1.33538	0.518207
DRG2	-0.100833	0.185265	0.681279	-1.33529	0.518207
RBL2	-0.163196	0.185295	0.681279	-1.3352	0.518207
OSBPL7	-0.164814	0.185481	0.681349	-1.33463	0.51829
GPR141	0.18243	0.185509	0.681349	1.33454	0.51829
IRF5	-0.112517	0.185514	0.681349	-1.33453	0.51829
SND1	-0.184006	0.185711	0.681829	-1.33393	0.51869
DDX39B	-0.138983	0.185849	0.682091	-1.3335	0.51888
TBCD	-0.121757	0.186018	0.682308	-1.33299	0.519017
POC1A	0.18134	0.186108	0.682308	1.33271	0.519017
TMEM9B	0.105292	0.186108	0.682308	1.33271	0.519017
TANGO2	0.222998	0.18624	0.682309	1.33231	0.519017
ZBTB43	-0.117009	0.186242	0.682309	-1.3323	0.519017
CENPBD1	-0.121709	0.18644	0.682791	-1.3317	0.519422
FKTN	-0.178821	0.18669	0.683461	-1.33093	0.51999
ZNF141	-0.148972	0.18688	0.683912	-1.33035	0.520377
BNIP3	-0.0827917	0.187111	0.684201	-1.32965	0.520618
CA1	0.780153	0.187142	0.684201	1.32955	0.520618
NMRK1	0.161477	0.187187	0.684201	1.32942	0.520618
CLTC	0.0931886	0.187226	0.684201	1.3293	0.520618
ERH	0.190552	0.187304	0.684241	1.32906	0.520618
ZNF720	-0.161849	0.18755	0.684374	-1.32831	0.52084
ATP1A1	-0.113248	0.187617	0.684374	-1.32811	0.52084
USF2	0.124206	0.187652	0.684374	1.328	0.52084
USP10	0.155506	0.187781	0.684374	1.32761	0.52084
ZNF575	-0.150693	0.187962	0.684374	-1.32706	0.52084
XXYLT1	-0.114159	0.187984	0.684374	-1.32699	0.52084
MRPL16	-0.0736098	0.188099	0.684374	-1.32665	0.52084
SDAD1	-0.100496	0.188118	0.684374	-1.32659	0.52084
TAF12	0.0738232	0.188145	0.684374	1.3265	0.52084
ADAM15	-0.160183	0.188187	0.684374	-1.32638	0.52084
ADNP2	-0.138148	0.188207	0.684374	-1.32632	0.52084
RPS6KB2	0.118783	0.188266	0.684374	1.32614	0.52084
NUP85	-0.0754031	0.188307	0.684374	-1.32601	0.52084
POLR2I	0.15713	0.188343	0.684374	1.32591	0.52084
HNRNPD	-0.0874939	0.188466	0.684374	-1.32553	0.52084
RSU1	0.174614	0.188505	0.684374	1.32542	0.52084
APAF1	-0.220529	0.188509	0.684374	-1.3254	0.52084
CES2	-0.0910939	0.188544	0.684374	-1.3253	0.52084
H3F3B	0.123049	0.188698	0.684692	1.32483	0.521094
POLD1	-0.131123	0.188777	0.684734	-1.32459	0.521159
ZNF467	0.187298	0.189098	0.685345	1.32362	0.521667
GSPT1	0.389674	0.189129	0.685345	1.32353	0.521667
C9orf78	0.450198	0.18924	0.685345	1.32319	0.521667
CR1	0.210382	0.18925	0.685345	1.32316	0.521667
USP28	-0.150154	0.189347	0.685345	-1.32287	0.521667
KLHL21	-0.122384	0.189354	0.685345	-1.32285	0.521667
UBL4A	0.114371	0.189447	0.685345	1.32257	0.521709
TTC16	-0.26722	0.189673	0.685345	-1.32188	0.521709
CDKN1C	-0.434677	0.189723	0.685345	-1.32173	0.521709
ACP2	-0.124847	0.189754	0.685345	-1.32164	0.521709
TSTD1	0.133835	0.189921	0.685345	1.32114	0.521709
UBE2Z	-0.0549136	0.189941	0.685345	-1.32108	0.521709
PPP1R12B	-0.221526	0.189981	0.685345	-1.32096	0.521709
TCTA	0.113553	0.190007	0.685345	1.32088	0.521709
PCBD2	-0.135003	0.190012	0.685345	-1.32086	0.521709
MRRF	-0.0811985	0.190029	0.685345	-1.32081	0.521709
TESC	0.390106	0.190165	0.685345	1.3204	0.521742
TCHP	-0.078945	0.190264	0.685345	-1.32011	0.521742
CXXC1	-0.112732	0.190274	0.685345	-1.32007	0.521742
NUDT14	-0.172088	0.190284	0.685345	-1.32004	0.521742
NUDT5	0.108009	0.190463	0.685748	1.31951	0.52205
MYO1G	-0.135589	0.190558	0.685847	-1.31922	0.522119
KDM5B	-0.100663	0.190664	0.685988	-1.3189	0.522252
E2F4	0.113406	0.190764	0.686107	1.3186	0.52234
CLN8	-0.129318	0.1909	0.686135	-1.3182	0.522382
CHST13	-0.377566	0.19098	0.686135	-1.31795	0.522382
INTS4	-0.0911922	0.191049	0.686135	-1.31775	0.522382
SIDT2	-0.15648	0.191156	0.686135	-1.31743	0.522382
FAM200B	0.146847	0.191163	0.686135	1.31741	0.522382
ATR	-0.148922	0.191182	0.686135	-1.31735	0.522382
VEZT	-0.202381	0.191241	0.686135	-1.31717	0.522382
BET1L	-0.0939971	0.191406	0.68625	-1.31668	0.522628
ZC3H4	-0.100033	0.191459	0.68625	-1.31652	0.522628
NACA	0.109909	0.191706	0.68625	1.31578	0.522628
TP53I11	0.209474	0.191714	0.68625	1.31576	0.522628
NBPF20	-0.143539	0.191806	0.68625	-1.31548	0.522628
PSD4	-0.141567	0.191825	0.68625	-1.31542	0.522628
RTFDC1	0.129926	0.191861	0.68625	1.31532	0.522628
IFITM3	0.377339	0.191903	0.68625	1.31519	0.522628
TNFSF13B	0.178753	0.191962	0.68625	1.31501	0.522628
CLCC1	-0.133094	0.191992	0.68625	-1.31493	0.522628
KANK2	0.510386	0.192011	0.68625	1.31487	0.522628
FAAH	-0.239656	0.19219	0.686418	-1.31433	0.522691
THTPA	-0.117631	0.192291	0.686418	-1.31403	0.522691
ARAP1	-0.144912	0.192425	0.686418	-1.31363	0.522691
NBPF1	-0.167396	0.192485	0.686418	-1.31345	0.522691
LMNB1	0.14098	0.192509	0.686418	1.31338	0.522691
NDUFA8	0.0912133	0.192561	0.686418	1.31323	0.522691
PRKCZ	-0.177262	0.192569	0.686418	-1.3132	0.522691
SWT1	0.134639	0.192649	0.686418	1.31296	0.522691
BBX	-0.0887789	0.192718	0.686418	-1.31276	0.522691
UBE2D4	-0.112242	0.192728	0.686418	-1.31273	0.522691
RAD23A	0.307498	0.19303	0.687253	1.31183	0.523367
B3GALT6	-0.0919304	0.19312	0.687275	-1.31156	0.523367
HOXB3	-0.230705	0.19317	0.687275	-1.31141	0.523367
TAF6L	-0.10595	0.193504	0.68791	-1.31042	0.523819
CES4A	-0.13171	0.193521	0.68791	-1.31037	0.523819
TMEM45B	-0.282269	0.193607	0.68791	-1.31011	0.523819
SEMA4F	-0.135647	0.193618	0.68791	-1.31008	0.523819
ZNF394	0.0810619	0.193778	0.688241	1.30961	0.524056
LUZP1	-0.117891	0.193988	0.688595	-1.30898	0.524298
ZKSCAN3	-0.13618	0.194012	0.688595	-1.30891	0.524298
FAF2	-0.088431	0.194258	0.689227	-1.30819	0.524811
SMG8	-0.11214	0.194361	0.689355	-1.30788	0.5249
RTN2	0.241412	0.194629	0.689865	1.30708	0.525382
TGOLN2	-0.0933149	0.194666	0.689865	-1.30698	0.525382
CD177	0.607652	0.194756	0.689865	1.30671	0.525437
EVA1C	-0.161529	0.194907	0.689865	-1.30626	0.525437
CHD4	-0.132299	0.194987	0.689865	-1.30603	0.525437
SH2D1B	-0.277846	0.195052	0.689865	-1.30584	0.525437
FBXO34	0.153911	0.195097	0.689865	1.3057	0.525437
OGFOD1	-0.0995036	0.195106	0.689865	-1.30568	0.525437
ZBTB2	-0.122094	0.195111	0.689865	-1.30566	0.525437
SH3BGRL2	0.344481	0.195231	0.690049	1.30531	0.525604
POLR3H	-0.1061	0.195369	0.6903	-1.3049	0.52581
UTY	0.34827	0.195578	0.690798	1.30429	0.526138
SMG6	-0.112704	0.195879	0.691624	-1.3034	0.526874
CARM1	0.265294	0.196002	0.691658	1.30304	0.52693
JAK1	-0.0845578	0.196024	0.691658	-1.30297	0.52693
MAP7D3	-0.106078	0.19629	0.692193	-1.30219	0.527403
HDAC10	-0.17455	0.196399	0.692193	-1.30187	0.527403
TMEM106C	0.162427	0.196418	0.692193	1.30181	0.527403
THAP7	-0.110976	0.196446	0.692193	-1.30173	0.527403
SLAMF1	-0.123533	0.196593	0.692209	-1.3013	0.527403
GOLGA8A	-0.279855	0.196704	0.692209	-1.30097	0.527403
IFI16	0.114759	0.196704	0.692209	1.30097	0.527403
ATP13A2	-0.131822	0.196721	0.692209	-1.30092	0.527403
CUL1	-0.0977655	0.196851	0.692338	-1.30054	0.52754
CHI3L2	-0.191371	0.196893	0.692338	-1.30042	0.52754
ZCWPW1	-0.10698	0.19705	0.692349	-1.29996	0.527612
ALDH16A1	-0.160464	0.197088	0.692349	-1.29985	0.527612
RPS15	0.170982	0.197108	0.692349	1.29979	0.527612
RBM43	-0.179526	0.197197	0.692349	-1.29953	0.527621
WDR18	-0.146445	0.197259	0.692349	-1.29935	0.527621
PHF7	-0.124929	0.197302	0.692349	-1.29922	0.527621
BTN3A3	-0.166524	0.197793	0.692706	-1.29778	0.528041
FBXL5	0.128873	0.198138	0.692706	1.29678	0.528041
ALKBH2	-0.111031	0.198155	0.692706	-1.29673	0.528041
TDRD9	0.276077	0.198202	0.692706	1.29659	0.528041
SESN3	0.37134	0.19824	0.692706	1.29648	0.528041
NANS	0.10015	0.198299	0.692706	1.29631	0.528041
RSL1D1	-0.0889329	0.198348	0.692706	-1.29616	0.528041
H2AFY	-0.0985417	0.198382	0.692706	-1.29606	0.528041
POFUT2	-0.0749277	0.1984	0.692706	-1.29601	0.528041
ESPN	-0.588998	0.198402	0.692706	-1.29601	0.528041
FAM174A	-0.154247	0.198484	0.692706	-1.29577	0.528041
UBN1	-0.154308	0.198536	0.692706	-1.29562	0.528041
SRRD	0.262482	0.19864	0.692706	1.29531	0.528041
TSSK4	-0.149499	0.198684	0.692706	-1.29518	0.528041
CXorf21	-0.127765	0.19874	0.692706	-1.29502	0.528041
KRT10	0.111032	0.198747	0.692706	1.295	0.528041
KIAA0753	-0.1254	0.198749	0.692706	-1.295	0.528041
VHL	-0.0932886	0.19878	0.692706	-1.29491	0.528041
CDC42BPB	-0.147143	0.198869	0.692706	-1.29465	0.528041
MAPRE1	0.0861805	0.198895	0.692706	1.29457	0.528041
GLB1L	-0.21402	0.198922	0.692706	-1.29449	0.528041
HMGB3	0.19876	0.198962	0.692706	1.29437	0.528041
MPZL1	-0.245576	0.199068	0.692706	-1.29407	0.528041
PRPF19	-0.164799	0.199156	0.692706	-1.29381	0.528041
AP1G2	-0.119095	0.199159	0.692706	-1.2938	0.528041
ZC3H12D	-0.140957	0.199163	0.692706	-1.29379	0.528041
RHPN1	-0.188669	0.199381	0.693229	-1.29316	0.528401
NDUFA4	0.262784	0.199636	0.69388	1.29242	0.528916
PDZD8	0.168047	0.199928	0.694468	1.29157	0.529438
ATP5O	0.187627	0.199952	0.694468	1.2915	0.529438
AIDA	0.200963	0.200009	0.694468	1.29134	0.529438
CRTAM	-0.208593	0.200231	0.694869	-1.29069	0.529763
TMEM185A	0.15101	0.200321	0.694869	1.29043	0.529763
MZT2A	0.210095	0.200328	0.694869	1.29041	0.529763
RAB40C	-0.107332	0.200545	0.694873	-1.28978	0.529763
MGA	-0.137371	0.20055	0.694873	-1.28977	0.529763
ZNF646	-0.121668	0.200668	0.694873	-1.28943	0.529763
ZFP36L2	-0.187267	0.200681	0.694873	-1.28939	0.529763
FSTL3	0.235908	0.200713	0.694873	1.2893	0.529763
TMEM50A	0.07229	0.200737	0.694873	1.28923	0.529763
NAA25	-0.179684	0.200931	0.695311	-1.28867	0.530131
KCTD17	-0.139015	0.201154	0.695387	-1.28802	0.530215
CDK5RAP2	0.216743	0.20117	0.695387	1.28798	0.530215
FAM210B	0.483578	0.201183	0.695387	1.28794	0.530215
GAK	-0.123458	0.201225	0.695387	-1.28782	0.530215
ARL10	-0.188225	0.201487	0.695514	-1.28706	0.530261
UBE2I	-0.0691815	0.201597	0.695514	-1.28675	0.530261
GNAI3	0.131898	0.201726	0.695514	1.28637	0.530261
TAPBPL	-0.134919	0.201773	0.695514	-1.28624	0.530261
UBE2Q1	-0.0754744	0.201794	0.695514	-1.28618	0.530261
TAX1BP3	0.198841	0.201806	0.695514	1.28614	0.530261
ZC3H7A	-0.140431	0.201811	0.695514	-1.28613	0.530261
HLA-DQB1	-1.0954	0.201841	0.695514	-1.28604	0.530261
KMT2D	-0.145885	0.201908	0.695514	-1.28585	0.530261
PGRMC1	0.194683	0.201941	0.695514	1.28576	0.530261
TBX21	-0.246337	0.202073	0.695671	-1.28538	0.530423
PPP1CB	0.242439	0.202434	0.695671	1.28434	0.530497
DDX11	-0.23889	0.20255	0.695671	-1.28401	0.530497
WDR45B	-0.117977	0.202773	0.695671	-1.28337	0.530497
ROBO3	-0.261708	0.202782	0.695671	-1.28334	0.530497
FBF1	-0.150069	0.202889	0.695671	-1.28303	0.530497
ZNF517	-0.0993566	0.202903	0.695671	-1.28299	0.530497
ASNA1	0.163558	0.202919	0.695671	1.28295	0.530497
TMUB2	0.108303	0.202958	0.695671	1.28283	0.530497
AGAP2	-0.136811	0.202997	0.695671	-1.28272	0.530497
SLC39A6	-0.186125	0.203035	0.695671	-1.28261	0.530497
ZNF417	-0.163689	0.203051	0.695671	-1.28257	0.530497
CERS2	-0.120453	0.203088	0.695671	-1.28246	0.530497
AMT	-0.132746	0.203088	0.695671	-1.28246	0.530497
SFMBT1	-0.0919874	0.203357	0.695671	-1.28169	0.530497
MEMO1	0.140668	0.20336	0.695671	1.28168	0.530497
AATK	-0.21033	0.203366	0.695671	-1.28167	0.530497
TRIM3	-0.113043	0.203393	0.695671	-1.28159	0.530497
NDOR1	-0.126544	0.203401	0.695671	-1.28157	0.530497
ZMYM1	-0.228731	0.203451	0.695671	-1.28142	0.530497
NUCB1	0.197391	0.203492	0.695671	1.28131	0.530497
RTCA	0.0964511	0.203506	0.695671	1.28127	0.530497
HMCES	-0.0962962	0.20355	0.695671	-1.28114	0.530497
MAP4	-0.12347	0.203747	0.696112	-1.28058	0.530891
BLM	0.155367	0.204033	0.696793	1.27976	0.531521
SZRD1	0.0854186	0.204138	0.696793	1.27946	0.531521
RHOU	0.205964	0.20429	0.696793	1.27903	0.531521
ELL2	0.252439	0.204294	0.696793	1.27901	0.531521
SYT11	-0.124276	0.204382	0.696793	-1.27876	0.531521
WRAP53	-0.108414	0.204474	0.696793	-1.2785	0.531521
UNC5CL	-0.128838	0.20456	0.696793	-1.27826	0.531521
CLCF1	-0.136754	0.20456	0.696793	-1.27826	0.531521
TMEM214	-0.145112	0.204713	0.696793	-1.27782	0.531521
NSMF	-0.125095	0.20473	0.696793	-1.27777	0.531521
CDC23	-0.113176	0.204733	0.696793	-1.27776	0.531521
SEC11A	0.123915	0.204838	0.696793	1.27746	0.531521
LIMK2	0.177447	0.204843	0.696793	1.27745	0.531521
ASAH1	0.134402	0.204931	0.696793	1.2772	0.531584
HSD17B4	-0.0867383	0.205018	0.696793	-1.27695	0.531584
BLK	-0.224021	0.205119	0.696793	-1.27666	0.531584
TMED3	0.10768	0.205219	0.696793	1.27638	0.531584
UBAP2L	-0.0954302	0.205225	0.696793	-1.27636	0.531584
BACE2	0.258656	0.20524	0.696793	1.27632	0.531584
ATP2A2	-0.11241	0.205429	0.697206	-1.27578	0.531818
COPS7B	-0.074972	0.205501	0.697218	-1.27558	0.531818
CACNB1	-0.145706	0.205738	0.69752	-1.27491	0.532096
FSCN1	-0.223886	0.205886	0.69752	-1.27449	0.532096
LIPA	-0.144831	0.205889	0.69752	-1.27448	0.532096
MAPKAPK5	-0.123263	0.206014	0.69752	-1.27412	0.532096
EFNA4	-0.107561	0.206087	0.69752	-1.27392	0.532096
DDOST	-0.133798	0.206119	0.69752	-1.27382	0.532096
COPS3	0.15865	0.206148	0.69752	1.27374	0.532096
TMEM119	-0.403288	0.206275	0.69752	-1.27338	0.532096
SIGIRR	-0.162497	0.206294	0.69752	-1.27333	0.532096
UEVLD	0.110143	0.206309	0.69752	1.27329	0.532096
C16orf72	0.141775	0.20642	0.69752	1.27297	0.532096
MRPL47	0.275333	0.206484	0.69752	1.27279	0.532096
TAOK2	-0.107756	0.206491	0.69752	-1.27277	0.532096
SEC24C	-0.0731187	0.20656	0.69752	-1.27258	0.532096
HBD	0.683651	0.206643	0.69752	1.27234	0.532096
GP1BA	0.262756	0.206747	0.69752	1.27205	0.532096
KIAA0930	0.14742	0.206748	0.69752	1.27204	0.532096
CTDSP1	0.135145	0.206884	0.697749	1.27166	0.532311
BEX4	-0.135845	0.207039	0.697874	-1.27122	0.53248
VTI1A	0.0624057	0.207058	0.697874	1.27117	0.53248
POLR1C	-0.098716	0.207201	0.697932	-1.27076	0.532581
IFNAR1	0.118733	0.207252	0.697932	1.27062	0.532581
PRKCQ	-0.129128	0.20728	0.697932	-1.27054	0.532581
ST6GALNAC4	0.352034	0.207368	0.698001	1.27029	0.532652
TMEM5	-0.125639	0.207581	0.698261	-1.26969	0.532867
STX16	0.0905283	0.207603	0.698261	1.26963	0.532867
LAPTM4A	0.0933193	0.20765	0.698261	1.2695	0.532867
CHD8	-0.0992154	0.208117	0.699456	-1.26818	0.533867
TSPAN13	0.260611	0.208142	0.699456	1.26811	0.533867
HUWE1	-0.116679	0.208272	0.699664	-1.26775	0.534026
STK35	-0.108847	0.208544	0.700345	-1.26698	0.534564
RIN2	-0.217774	0.208706	0.700589	-1.26653	0.534778
MLLT6	-0.135872	0.208785	0.700589	-1.26631	0.534778
LRRC27	-0.128488	0.208821	0.700589	-1.2662	0.534778
MYO19	-0.076782	0.209013	0.700795	-1.26567	0.53498
FBXO31	-0.117566	0.209117	0.700795	-1.26538	0.53498
DMTN	0.442359	0.209129	0.700795	1.26534	0.53498
PDIA6	-0.194533	0.209196	0.700795	-1.26515	0.53498
SERINC3	0.0828182	0.209383	0.700795	1.26463	0.53498
SPTB	0.326817	0.209458	0.700795	1.26442	0.53498
SETD3	0.0627012	0.209463	0.700795	1.2644	0.53498
CLSTN3	-0.143523	0.209667	0.700795	-1.26383	0.53498
PDCD6IP	-0.0895725	0.209672	0.700795	-1.26382	0.53498
EYA3	-0.0955956	0.209685	0.700795	-1.26378	0.53498
CALCOCO1	-0.133159	0.209727	0.700795	-1.26367	0.53498
VCAN	0.172642	0.209734	0.700795	1.26364	0.53498
GATC	-0.0704636	0.209773	0.700795	-1.26354	0.53498
RPL37	0.223862	0.209989	0.701288	1.26293	0.535342
PELP1	-0.161352	0.210291	0.702066	-1.26209	0.535945
KCNAB2	-0.12868	0.210726	0.703289	-1.26088	0.536867
RPL24	0.215551	0.210816	0.703362	1.26062	0.536962
NT5C3B	-0.206334	0.211048	0.703724	-1.25998	0.537271
C12orf49	-0.105293	0.211062	0.703724	-1.25994	0.537271
TAF5L	-0.153099	0.211362	0.704494	-1.2591	0.537911
ATHL1	-0.188513	0.211548	0.704583	-1.25859	0.538018
EPHX2	-0.168574	0.211551	0.704583	-1.25858	0.538018
POMZP3	-0.233339	0.211595	0.704583	-1.25845	0.538018
PELO	0.130078	0.211754	0.704881	1.25801	0.538246
PNPLA7	-0.219419	0.211922	0.705103	-1.25755	0.538391
DNASE1L1	-0.113724	0.211958	0.705103	-1.25745	0.538391
BRAP	0.0732726	0.212303	0.705147	1.25649	0.538481
TFAP2E	-0.143119	0.212312	0.705147	-1.25646	0.538481
TRIM28	-0.140536	0.212371	0.705147	-1.2563	0.538481
TMEM86B	0.324795	0.212407	0.705147	1.2562	0.538481
AGTRAP	0.157503	0.21248	0.705147	1.256	0.538481
ASGR2	0.205245	0.212482	0.705147	1.25599	0.538481
POMGNT1	-0.0924459	0.212484	0.705147	-1.25599	0.538481
MRPL18	0.0768051	0.212588	0.705147	1.2557	0.538481
UBA52	0.294034	0.212599	0.705147	1.25567	0.538481
HNRNPA1	-0.0684881	0.212773	0.705147	-1.25519	0.538481
PSMD13	0.0982935	0.21291	0.705147	1.25481	0.538481
DFFA	-0.107577	0.212923	0.705147	-1.25477	0.538481
NAIP	0.226331	0.212926	0.705147	1.25476	0.538481
ZNF787	0.170923	0.212936	0.705147	1.25474	0.538481
ANKRD16	-0.11767	0.213215	0.705461	-1.25396	0.538817
DRAM1	0.130403	0.213236	0.705461	1.25391	0.538817
TMUB1	0.131753	0.213237	0.705461	1.2539	0.538817
RPL41	0.333499	0.213398	0.705766	1.25346	0.539041
RPF2	0.142073	0.213549	0.706028	1.25304	0.539266
NLE1	-0.0997879	0.213615	0.706028	-1.25286	0.539266
THADA	-0.0859062	0.213864	0.706621	-1.25217	0.539693
MGST1	0.136057	0.213934	0.706623	1.25198	0.539693
CS	-0.0812635	0.214083	0.706721	-1.25157	0.539839
C11orf73	0.118	0.214101	0.706721	1.25152	0.539839
KIAA1147	-0.197231	0.214322	0.706883	-1.25091	0.540052
ACP5	0.286418	0.21433	0.706883	1.25089	0.540052
ST20	0.150999	0.214447	0.706883	1.25057	0.540052
ICMT	-0.0887051	0.214447	0.706883	-1.25057	0.540052
WBP2	0.210873	0.214496	0.706883	1.25043	0.540052
BHLHE40	-0.138305	0.214654	0.706887	-1.25	0.540237
ARRDC5	-0.162183	0.214848	0.706887	-1.24946	0.540281
EPS15L1	-0.144725	0.21485	0.706887	-1.24946	0.540281
IRAK1	-0.0901192	0.215054	0.706887	-1.2489	0.540281
C11orf24	-0.124932	0.215068	0.706887	-1.24886	0.540281
ZNF121	-0.150886	0.215159	0.706887	-1.24861	0.540281
PRDX6	0.289293	0.215461	0.706887	1.24778	0.540281
UTP14A	-0.105571	0.215491	0.706887	-1.2477	0.540281
WDR86	-0.214573	0.215538	0.706887	-1.24757	0.540281
SLC25A22	-0.105575	0.215557	0.706887	-1.24752	0.540281
KIN	0.0962188	0.21566	0.706887	1.24723	0.540281
RAB13	0.270959	0.215661	0.706887	1.24723	0.540281
SNX30	-0.164274	0.215725	0.706887	-1.24706	0.540281
KIAA1683	-0.206642	0.215807	0.706887	-1.24683	0.540281
FAM73A	-0.174755	0.215815	0.706887	-1.24681	0.540281
PDHA1	-0.0902749	0.215868	0.706887	-1.24666	0.540281
DDB2	-0.100604	0.215873	0.706887	-1.24665	0.540281
MPV17	-0.0921527	0.215886	0.706887	-1.24661	0.540281
CIRBP	-0.0960326	0.215916	0.706887	-1.24653	0.540281
H2AFV	0.069791	0.216034	0.706887	1.24621	0.540281
CYB5D2	0.146528	0.216117	0.706887	1.24598	0.540281
TBRG4	-0.087675	0.21613	0.706887	-1.24595	0.540281
EPHA1	-0.14665	0.216151	0.706887	-1.24589	0.540281
FBXO6	0.192215	0.216271	0.706887	1.24556	0.540281
SUPT16H	-0.0809025	0.216377	0.706887	-1.24527	0.540281
RPP30	-0.0729094	0.216415	0.706887	-1.24517	0.540281
HIST1H3H	0.343102	0.216505	0.706887	1.24492	0.540281
FAM120B	-0.0834723	0.216535	0.706887	-1.24484	0.540281
FCHSD2	-0.102382	0.216564	0.706887	-1.24476	0.540281
GOLIM4	-0.194355	0.216618	0.706887	-1.24461	0.540281
ARFGAP1	-0.0931548	0.216638	0.706887	-1.24456	0.540281
DCUN1D5	0.185968	0.216796	0.706976	1.24412	0.540336
DONSON	0.136455	0.216803	0.706976	1.24411	0.540336
NRGN	0.380284	0.217189	0.707387	1.24305	0.540696
ERICH1	-0.132858	0.217201	0.707387	-1.24302	0.540696
DENND6B	-0.158101	0.21722	0.707387	-1.24297	0.540696
KIAA1324	-0.370363	0.217282	0.707387	-1.2428	0.540696
TSPAN32	-0.123125	0.217328	0.707387	-1.24268	0.540696
PEF1	0.114824	0.217376	0.707387	1.24254	0.540696
TRMT61B	-0.143045	0.21746	0.707387	-1.24232	0.540696
RNF121	-0.067214	0.217482	0.707387	-1.24225	0.540696
TMEM234	0.120039	0.2178	0.707963	1.24139	0.541162
PCNXL4	-0.193667	0.217825	0.707963	-1.24132	0.541162
RAD50	-0.138631	0.217867	0.707963	-1.24121	0.541162
ZC3H13	-0.115903	0.217969	0.70807	-1.24093	0.541193
CBFA2T3	-0.187981	0.218108	0.708298	-1.24055	0.541382
ZNF579	-0.15776	0.218375	0.70847	-1.23983	0.541498
S1PR1	-0.170819	0.218444	0.70847	-1.23964	0.541498
TSFM	-0.102395	0.218451	0.70847	-1.23962	0.541498
ABCC1	-0.0721498	0.218522	0.70847	-1.23943	0.541498
TBCEL	0.312913	0.218587	0.70847	1.23925	0.541498
EIF4E2	0.0663075	0.218616	0.70847	1.23917	0.541498
POLR2G	0.0768093	0.218677	0.70847	1.23901	0.541498
WIPI1	0.10382	0.218715	0.70847	1.2389	0.541498
ZNF316	-0.183196	0.218837	0.708643	-1.23857	0.541634
HSPB1	0.268578	0.218995	0.708929	1.23814	0.541857
HPGD	0.371521	0.219102	0.709052	1.23785	0.541955
CDS2	0.0991982	0.219217	0.709199	1.23754	0.542081
ATP5C1	0.154097	0.219334	0.709352	1.23723	0.542172
SMC1A	-0.0905501	0.219466	0.709555	-1.23687	0.542315
MED20	0.102849	0.21972	0.709857	1.23618	0.542774
TNFSF8	-0.128474	0.219803	0.709857	-1.23596	0.542774
SURF1	0.108512	0.219957	0.709857	1.23554	0.542774
DOPEY1	-0.154499	0.220039	0.709857	-1.23532	0.542774
EIF3K	0.118593	0.220125	0.709857	1.23508	0.542774
CKS1B	0.224101	0.220149	0.709857	1.23502	0.542774
IL27RA	-0.125063	0.220208	0.709857	-1.23486	0.542774
KLHL22	-0.112941	0.220211	0.709857	-1.23485	0.542774
MANBAL	0.108315	0.220253	0.709857	1.23474	0.542774
SLC23A2	-0.182752	0.220361	0.709857	-1.23445	0.542774
TSPYL1	-0.0794019	0.220385	0.709857	-1.23438	0.542774
C10orf76	-0.0647407	0.220508	0.709857	-1.23405	0.542774
ASH2L	0.0896008	0.220633	0.709857	1.23371	0.542774
PRKAR1B	0.253848	0.220692	0.709857	1.23356	0.542774
TSPAN9	0.355129	0.220763	0.709857	1.23336	0.542774
SLC35C1	-0.112073	0.220836	0.709857	-1.23317	0.542774
SNAPIN	0.0714096	0.220876	0.709857	1.23306	0.542774
TMEM18	-0.122338	0.220927	0.709857	-1.23292	0.542774
TNFAIP8L2	0.108734	0.220941	0.709857	1.23288	0.542774
PSMB10	0.143879	0.221003	0.709857	1.23272	0.542774
MRPS18C	0.213481	0.221184	0.709857	1.23223	0.542774
FCHO1	-0.138957	0.221198	0.709857	-1.23219	0.542774
MSTO1	-0.118778	0.221211	0.709857	-1.23216	0.542774
GNG7	-0.14375	0.221263	0.709857	-1.23202	0.542774
EFTUD1	-0.0971377	0.221427	0.709857	-1.23158	0.542774
AMY2B	-0.154851	0.221454	0.709857	-1.23151	0.542774
PPM1K	-0.111008	0.221486	0.709857	-1.23142	0.542774
SHROOM1	-0.290282	0.221501	0.709857	-1.23138	0.542774
PIGN	-0.114837	0.221729	0.710365	-1.23077	0.54314
MRPL52	0.110392	0.221948	0.710844	1.23018	0.543563
UTP14C	-0.13439	0.22215	0.711118	-1.22963	0.543747
LYL1	0.336274	0.222179	0.711118	1.22956	0.543747
C9orf91	-0.102424	0.222242	0.711118	-1.22939	0.543747
INTS5	-0.132022	0.222587	0.711809	-1.22846	0.544401
SH2D3C	-0.152626	0.222597	0.711809	-1.22844	0.544401
TESK2	-0.108142	0.222802	0.712189	-1.22789	0.544747
TNNI2	0.195261	0.222855	0.712189	1.22775	0.544747
LGR6	-0.316886	0.222992	0.712407	-1.22738	0.544932
TIRAP	-0.0804152	0.223212	0.712886	-1.22679	0.545338
TFE3	0.139487	0.223287	0.712903	1.22659	0.54535
SYNJ2BP	-0.117876	0.223679	0.71376	-1.22554	0.546014
PRICKLE4	0.109751	0.223695	0.71376	1.2255	0.546014
EWSR1	-0.0860918	0.223815	0.71392	-1.22518	0.546157
SELT	0.173896	0.224036	0.714346	1.22459	0.546468
MFSD1	0.122119	0.224094	0.714346	1.22444	0.546468
HN1	0.160996	0.224158	0.714346	1.22427	0.546468
SYK	-0.105898	0.224288	0.71454	-1.22392	0.546647
SCRN2	-0.107135	0.224729	0.715624	-1.22274	0.547492
CWF19L1	0.0703826	0.224807	0.715624	1.22254	0.547492
MDFIC	-0.226425	0.224838	0.715624	-1.22245	0.547492
SIRT3	-0.0870409	0.224992	0.715873	-1.22205	0.547652
ZNF234	-0.178166	0.225057	0.715873	-1.22187	0.547652
PDE3B	-0.176946	0.225163	0.715918	-1.22159	0.547723
GTF2F2	0.196261	0.225212	0.715918	1.22146	0.547723
RNASE2	0.268557	0.225281	0.715918	1.22128	0.547723
CDK10	-0.11782	0.225481	0.716163	-1.22075	0.547839
UVSSA	-0.156336	0.225498	0.716163	-1.2207	0.547839
ELF4	-0.116108	0.225788	0.716847	-1.21993	0.548429
ZNF350	0.123099	0.225853	0.716847	1.21976	0.548429
PDPK1	-0.146265	0.226095	0.717377	-1.21912	0.548883
AP2S1	0.18389	0.22621	0.717377	1.21882	0.548886
SLC38A1	-0.182766	0.22623	0.717377	-1.21876	0.548886
KIAA0319	-0.229736	0.226383	0.717641	-1.21836	0.549102
D2HGDH	-0.159694	0.226922	0.718192	-1.21693	0.549561
TMOD1	0.516116	0.226945	0.718192	1.21687	0.549561
DPF2	-0.117485	0.227129	0.718192	-1.21639	0.549561
CXCR3	-0.20763	0.22715	0.718192	-1.21633	0.549561
PHF12	-0.117209	0.227151	0.718192	-1.21633	0.549561
FHL1	0.247277	0.22718	0.718192	1.21625	0.549561
CDK5RAP3	-0.123444	0.227224	0.718192	-1.21614	0.549561
BCAS4	-0.143986	0.227248	0.718192	-1.21607	0.549561
HSH2D	-0.163688	0.227326	0.718192	-1.21587	0.549561
MTMR11	-0.147322	0.227334	0.718192	-1.21584	0.549561
SSPO	-0.169626	0.227388	0.718192	-1.2157	0.549561
IDH1	0.114301	0.227399	0.718192	1.21567	0.549561
RPL29	0.148112	0.227533	0.718281	1.21532	0.549589
ACOX1	0.113412	0.227568	0.718281	1.21523	0.549589
AGPAT2	0.143307	0.227653	0.718326	1.215	0.549589
C16orf45	-0.132419	0.227722	0.718326	-1.21482	0.549589
CDC45	0.212317	0.227804	0.71833	1.21461	0.549589
FAM193B	-0.11786	0.227864	0.71833	-1.21445	0.549589
SDR39U1	-0.0898966	0.228122	0.71875	-1.21377	0.549956
HAGH	0.381103	0.228172	0.71875	1.21364	0.549956
SMARCAL1	-0.114521	0.228277	0.71875	-1.21336	0.549956
VPS26A	0.107609	0.228354	0.71875	1.21316	0.549956
ZFAND6	0.137033	0.228411	0.71875	1.21301	0.549956
LONP1	-0.123626	0.228419	0.71875	-1.21299	0.549956
RAP1A	0.104518	0.228554	0.718773	1.21263	0.550058
SLA	0.121593	0.228566	0.718773	1.2126	0.550058
CARHSP1	0.143214	0.228727	0.718959	1.21218	0.5502
TOR1AIP2	0.0731526	0.228766	0.718959	1.21208	0.5502
NT5DC3	-0.166347	0.229003	0.719301	-1.21145	0.550444
CUL4A	0.162182	0.229016	0.719301	1.21142	0.550444
TCF25	-0.120722	0.229251	0.719485	-1.2108	0.55056
MCUR1	0.151505	0.229473	0.719485	1.21022	0.55056
CUTC	0.122257	0.229504	0.719485	1.21014	0.55056
GGCX	-0.0737889	0.229508	0.719485	-1.21013	0.55056
NDUFAF2	0.184165	0.229539	0.719485	1.21005	0.55056
ZNF775	-0.106028	0.229565	0.719485	-1.20998	0.55056
POLR2D	-0.0939666	0.229634	0.719485	-1.2098	0.55056
UBB	0.417784	0.229674	0.719485	1.2097	0.55056
GAS2L1	0.313775	0.22977	0.719485	1.20944	0.55056
C15orf40	0.0844737	0.229812	0.719485	1.20933	0.55056
LINC00116	0.121989	0.229847	0.719485	1.20924	0.55056
DENND3	-0.116333	0.229981	0.719684	-1.20889	0.550715
SLC25A26	-0.0936046	0.230387	0.720625	-1.20783	0.55144
ANXA1	0.234057	0.230423	0.720625	1.20774	0.55144
ATG4D	0.139718	0.230547	0.720667	1.20741	0.551511
LSM6	0.121586	0.230597	0.720667	1.20728	0.551511
STK25	-0.0705039	0.230709	0.720667	-1.20699	0.551511
ADAT2	-0.20309	0.230718	0.720667	-1.20697	0.551511
BZRAP1	-0.173339	0.23103	0.721424	-1.20615	0.552138
CHMP2A	0.171962	0.231139	0.721541	1.20587	0.552231
LIN52	-0.13344	0.231275	0.721564	-1.20551	0.552231
BPGM	0.518842	0.231345	0.721564	1.20533	0.552231
LRPPRC	-0.133295	0.231398	0.721564	-1.20519	0.552231
RUFY2	0.140513	0.231479	0.721564	1.20498	0.552231
TMC4	0.281296	0.23151	0.721564	1.2049	0.552231
DSTN	0.0706262	0.231617	0.721564	1.20462	0.552231
ARHGEF11	-0.138139	0.231679	0.721564	-1.20446	0.552231
PCSK7	-0.108321	0.23171	0.721564	-1.20438	0.552231
SUN2	-0.103715	0.231897	0.721716	-1.20389	0.552385
MT2A	0.234139	0.231914	0.721716	1.20385	0.552385
CDC6	0.253179	0.23197	0.721716	1.2037	0.552385
C5orf56	0.127495	0.232073	0.721817	1.20344	0.552459
DEDD	0.0939723	0.232206	0.722012	1.20309	0.552574
GDI2	0.0810847	0.232328	0.722016	1.20277	0.552574
ADIPOR2	0.0506087	0.232349	0.722016	1.20272	0.552574
DDHD2	-0.117679	0.23258	0.722165	-1.20212	0.552694
GFI1B	0.36981	0.232628	0.722165	1.20199	0.552694
NKG7	0.213249	0.232633	0.722165	1.20198	0.552694
TAF3	-0.128549	0.232679	0.722165	-1.20186	0.552694
SLC15A4	-0.150165	0.232857	0.722247	-1.2014	0.552904
THUMPD2	-0.179559	0.232957	0.722247	-1.20114	0.552904
SNRPC	0.0905173	0.233051	0.722247	1.2009	0.552904
PIK3R1	-0.149107	0.233112	0.722247	-1.20074	0.552904
GPSM3	0.187518	0.233186	0.722247	1.20055	0.552904
YIPF5	0.0759491	0.233329	0.722247	1.20018	0.552904
ERGIC1	-0.163129	0.233337	0.722247	-1.20016	0.552904
BMP2K	0.236564	0.23334	0.722247	1.20015	0.552904
LMTK3	-0.162869	0.233348	0.722247	-1.20013	0.552904
ZNF548	-0.218215	0.233477	0.722247	-1.1998	0.552907
CLEC4A	0.172737	0.233481	0.722247	1.19978	0.552907
MRPL14	0.104414	0.233616	0.722445	1.19944	0.553062
LY86	-0.132001	0.233752	0.722485	-1.19908	0.553222
KDM2A	-0.0965854	0.233813	0.722485	-1.19893	0.553222
CLTB	0.139272	0.233987	0.722485	1.19848	0.553222
EAPP	0.0788217	0.234076	0.722485	1.19825	0.553222
ATXN10	-0.086377	0.234143	0.722485	-1.19807	0.553222
CAPN10	-0.0777157	0.234157	0.722485	-1.19804	0.553222
PIP4K2C	-0.106322	0.23422	0.722485	-1.19788	0.553222
RARG	-0.123846	0.23426	0.722485	-1.19777	0.553222
UBXN7	-0.0797296	0.234264	0.722485	-1.19776	0.553222
CBX6	-0.097532	0.234341	0.722506	-1.19756	0.553248
CLSTN1	-0.110947	0.234544	0.722913	-1.19704	0.553579
HIF1A	0.146949	0.234642	0.722997	1.19679	0.553652
MYBL2	0.282412	0.234999	0.723838	1.19587	0.554293
TMEM120A	0.1543	0.235056	0.723838	1.19572	0.554293
UTRN	-0.140889	0.235311	0.724026	-1.19506	0.554607
TSPAN5	0.434496	0.235354	0.724026	1.19495	0.554607
MOB3C	0.104318	0.235388	0.724026	1.19486	0.554607
IL18RAP	-0.25268	0.235535	0.724026	-1.19449	0.554608
NELFE	0.130546	0.235651	0.724026	1.19419	0.554608
MAN1B1	-0.0957752	0.235815	0.724026	-1.19377	0.554608
TJP3	-0.177977	0.235864	0.724026	-1.19364	0.554608
UBTF	-0.0863449	0.235903	0.724026	-1.19354	0.554608
MFSD8	-0.158135	0.235953	0.724026	-1.19341	0.554608
RALGAPA1	-0.170938	0.235957	0.724026	-1.1934	0.554608
CD79A	-0.247235	0.236155	0.724026	-1.19289	0.554608
MEAF6	-0.0724904	0.236203	0.724026	-1.19277	0.554608
IFT88	-0.134138	0.236287	0.724026	-1.19256	0.554608
GOLGA3	-0.0839848	0.236302	0.724026	-1.19252	0.554608
SNX25	-0.222135	0.236317	0.724026	-1.19248	0.554608
PAQR7	-0.151804	0.236325	0.724026	-1.19246	0.554608
PGAM5	-0.100269	0.236389	0.724026	-1.19229	0.554608
TCEB3	-0.0691234	0.236391	0.724026	-1.19229	0.554608
UBAP1L	-0.133336	0.236462	0.724029	-1.19211	0.554624
POP1	-0.103242	0.236852	0.724594	-1.19111	0.555013
MYH3	-0.126323	0.236869	0.724594	-1.19106	0.555013
APC2	-0.133214	0.236882	0.724594	-1.19103	0.555013
TTC39C	-0.109445	0.236959	0.724594	-1.19083	0.555013
APOL2	0.155306	0.237001	0.724594	1.19073	0.555013
ARL11	0.10464	0.237339	0.724845	1.18986	0.555275
NBPF15	-0.20237	0.237425	0.724845	-1.18964	0.555275
FCGR2A	0.138042	0.23747	0.724845	1.18953	0.555275
RPS19	0.155592	0.237516	0.724845	1.18941	0.555275
CCR1	0.194498	0.237579	0.724845	1.18925	0.555275
MT-ND3	0.247663	0.237631	0.724845	1.18911	0.555275
NLK	0.139335	0.237649	0.724845	1.18907	0.555275
ZMAT3	-0.100152	0.23765	0.724845	-1.18907	0.555275
MAP1A	0.386065	0.237758	0.72496	1.18879	0.555357
YKT6	0.0593248	0.23794	0.725151	1.18832	0.55556
ZSWIM4	-0.165413	0.237962	0.725151	-1.18827	0.55556
NECAB2	-0.293818	0.238288	0.725171	-1.18744	0.555605
SSR4	0.137718	0.238316	0.725171	1.18737	0.555605
DDX17	-0.139104	0.238343	0.725171	-1.1873	0.555605
AOAH	0.12994	0.238359	0.725171	1.18726	0.555605
ASPSCR1	-0.124707	0.238455	0.725171	-1.18701	0.555605
2022-09-05	0.264716	0.238456	0.725171	1.18701	0.555605
MRPS9	-0.101984	0.238465	0.725171	-1.18699	0.555605
KANSL2	-0.112792	0.238779	0.725406	-1.18619	0.55587
GTF2B	0.12522	0.238791	0.725406	1.18616	0.55587
CDC20	0.266868	0.238898	0.725406	1.18588	0.55587
DLD	0.143372	0.238927	0.725406	1.18581	0.55587
PPME1	0.179039	0.239067	0.725406	1.18545	0.55587
SRP68	-0.116244	0.239118	0.725406	-1.18533	0.55587
FAM50B	-0.126343	0.239228	0.725406	-1.18504	0.55587
PHF2	-0.129354	0.239328	0.725406	-1.18479	0.55587
NUCKS1	-0.107364	0.239418	0.725406	-1.18456	0.55587
SOX12	-0.133958	0.239475	0.725406	-1.18442	0.55587
UTP3	-0.0754595	0.23976	0.725406	-1.18369	0.55587
DYNLL2	0.0898529	0.239776	0.725406	1.18365	0.55587
MLEC	-0.0915202	0.23992	0.725406	-1.18329	0.55587
ENOPH1	-0.175714	0.240011	0.725406	-1.18305	0.55587
RREB1	-0.0878241	0.240031	0.725406	-1.183	0.55587
GPR153	-0.261692	0.240215	0.725406	-1.18254	0.55587
SUMF1	0.100616	0.240236	0.725406	1.18249	0.55587
RBMX2	-0.085739	0.240313	0.725406	-1.18229	0.55587
PRMT2	0.0701009	0.240392	0.725406	1.18209	0.55587
COG8	-0.0775835	0.240415	0.725406	-1.18203	0.55587
TOP2A	0.232131	0.240545	0.725406	1.1817	0.55587
PDIA5	-0.201403	0.240612	0.725406	-1.18153	0.55587
STOML1	0.106388	0.240631	0.725406	1.18149	0.55587
ZNF710	-0.123243	0.240695	0.725406	-1.18132	0.55587
ERAP2	0.27442	0.24074	0.725406	1.18121	0.55587
GPX1	0.279772	0.240774	0.725406	1.18112	0.55587
ECSIT	0.242178	0.240814	0.725406	1.18102	0.55587
CTDNEP1	0.136587	0.240866	0.725406	1.18089	0.55587
HSD17B12	0.142182	0.240877	0.725406	1.18086	0.55587
FASTKD3	-0.144052	0.240918	0.725406	-1.18076	0.55587
LEO1	-0.109413	0.241236	0.725406	-1.17995	0.55587
VAC14	-0.116214	0.241348	0.725406	-1.17967	0.55587
SGOL2	0.266596	0.241365	0.725406	1.17963	0.55587
GIGYF2	-0.074608	0.241413	0.725406	-1.17951	0.55587
BTNL8	-0.227906	0.241459	0.725406	-1.17939	0.55587
MS4A6A	0.143376	0.24149	0.725406	1.17931	0.55587
URI1	-0.132735	0.241533	0.725406	-1.1792	0.55587
NR1H2	0.132575	0.241563	0.725406	1.17913	0.55587
PYCARD	0.159241	0.241658	0.725406	1.17889	0.55587
FCRL5	-0.268596	0.24175	0.725406	-1.17865	0.55587
RPL38	0.153075	0.241792	0.725406	1.17855	0.55587
NUDT1	0.154371	0.241814	0.725406	1.17849	0.55587
GUCY1B3	0.271867	0.241831	0.725406	1.17845	0.55587
SLC1A4	-0.165828	0.241858	0.725406	-1.17838	0.55587
PIP5K1C	-0.12387	0.241909	0.725406	-1.17826	0.55587
CLK3	0.151127	0.241942	0.725406	1.17817	0.55587
PCSK6	0.365069	0.241969	0.725406	1.1781	0.55587
RPS9	0.153515	0.241999	0.725406	1.17803	0.55587
LSM14A	0.075368	0.242117	0.725406	1.17773	0.55587
PSMB9	0.1698	0.242182	0.725406	1.17757	0.55587
HARS	-0.0983006	0.242394	0.725406	-1.17703	0.55587
DDX10	-0.107405	0.242488	0.725406	-1.1768	0.55587
CD28	-0.187821	0.242695	0.725406	-1.17627	0.55587
DHX40	0.120087	0.242735	0.725406	1.17617	0.55587
VAPB	0.0693176	0.242743	0.725406	1.17615	0.55587
EMC9	0.118164	0.242778	0.725406	1.17606	0.55587
DNAJC1	0.10325	0.242901	0.725406	1.17576	0.55587
HPS3	-0.0878052	0.242996	0.725406	-1.17552	0.55587
TM7SF2	0.178589	0.243019	0.725406	1.17546	0.55587
FZD1	-0.209544	0.243039	0.725406	-1.17541	0.55587
HOMER3	0.16126	0.243056	0.725406	1.17537	0.55587
RPL8	0.126232	0.243063	0.725406	1.17535	0.55587
GOLPH3L	0.0966497	0.243073	0.725406	1.17532	0.55587
LSM2	0.100084	0.243133	0.725406	1.17517	0.55587
POM121C	-0.0999533	0.243148	0.725406	-1.17513	0.55587
NBPF9	-0.107717	0.243377	0.725656	-1.17456	0.556108
DNAH1	-0.113321	0.243448	0.725656	-1.17438	0.556108
PRR11	0.133068	0.243474	0.725656	1.17432	0.556108
DAB2	0.253945	0.243626	0.725656	1.17393	0.556108
CYP4F12	0.270649	0.243765	0.725656	1.17359	0.556108
PTBP1	-0.0689261	0.243847	0.725656	-1.17338	0.556108
SDCBP	0.122695	0.243848	0.725656	1.17338	0.556108
CCDC24	-0.161186	0.243892	0.725656	-1.17327	0.556108
PNOC	-0.212476	0.24396	0.725656	-1.1731	0.556108
FAM89B	0.160332	0.243997	0.725656	1.173	0.556108
GGT1	0.187431	0.244023	0.725656	1.17294	0.556108
WDR53	0.0807201	0.24411	0.725656	1.17272	0.556108
ACTR3B	0.130118	0.244154	0.725656	1.17261	0.556108
MYCBP	0.130664	0.244445	0.726282	1.17188	0.556578
NUP107	-0.120423	0.244507	0.726282	-1.17173	0.556578
EID2	-0.0840701	0.244577	0.726282	-1.17155	0.556616
RNF26	-0.113441	0.244769	0.726367	-1.17107	0.556688
VKORC1	0.135189	0.245036	0.726367	1.1704	0.556688
RNF141	0.144265	0.245294	0.726367	1.16976	0.556688
RPIA	0.231996	0.24534	0.726367	1.16964	0.556688
CD74	-0.157925	0.245469	0.726367	-1.16932	0.556688
TTF1	-0.0778664	0.245499	0.726367	-1.16925	0.556688
EGLN2	0.0973838	0.245535	0.726367	1.16916	0.556688
CLDN5	0.403826	0.245621	0.726367	1.16894	0.556688
NT5C2	-0.170462	0.245639	0.726367	-1.1689	0.556688
PAQR6	-0.233782	0.245695	0.726367	-1.16876	0.556688
MT-CO3	0.277807	0.245698	0.726367	1.16875	0.556688
CLEC5A	0.29502	0.245778	0.726367	1.16855	0.556688
CCZ1	0.130816	0.245828	0.726367	1.16842	0.556688
TM9SF4	-0.103883	0.245833	0.726367	-1.16841	0.556688
WDR74	-0.103477	0.245863	0.726367	-1.16834	0.556688
SAFB2	-0.100701	0.245936	0.726367	-1.16816	0.556688
RAB2A	0.0871701	0.245997	0.726367	1.16801	0.556688
CHCHD3	-0.074704	0.246037	0.726367	-1.1679	0.556688
KLC3	0.485006	0.246144	0.726367	1.16764	0.556688
ASTE1	-0.0657844	0.246321	0.726367	-1.1672	0.556688
RAB11FIP3	-0.103163	0.24637	0.726367	-1.16708	0.556688
CELF1	-0.0764833	0.246387	0.726367	-1.16703	0.556688
PLBD2	-0.160976	0.246401	0.726367	-1.167	0.556688
POLD4	0.113525	0.24646	0.726367	1.16685	0.556688
PIN1	0.0896972	0.246511	0.726367	1.16673	0.556688
FOXP3	-0.214263	0.246517	0.726367	-1.16671	0.556688
TMX4	-0.121901	0.246522	0.726367	-1.1667	0.556688
RPUSD3	-0.0982544	0.246893	0.726934	-1.16577	0.557477
NCF4	0.165945	0.246988	0.726934	1.16554	0.557509
STAT4	-0.131587	0.247138	0.726934	-1.16516	0.557509
SPRN	-0.13965	0.24716	0.726934	-1.16511	0.557509
LIX1L	-0.0609125	0.247173	0.726934	-1.16508	0.557509
DNAJC7	-0.0675214	0.247455	0.726934	-1.16438	0.557509
SLC8A1	-0.182079	0.247506	0.726934	-1.16425	0.557509
PARP1	-0.144751	0.247634	0.726934	-1.16393	0.557509
AGK	-0.10371	0.247665	0.726934	-1.16386	0.557509
LINGO3	-0.132164	0.247703	0.726934	-1.16376	0.557509
SLC25A37	0.296899	0.247749	0.726934	1.16365	0.557509
TNFRSF10D	0.0964074	0.247749	0.726934	1.16365	0.557509
SNX27	-0.121045	0.24794	0.726934	-1.16318	0.557509
SDF4	-0.0943148	0.247952	0.726934	-1.16315	0.557509
PPP1R8	-0.0771977	0.247963	0.726934	-1.16312	0.557509
MRPS30	-0.0814686	0.248011	0.726934	-1.163	0.557509
SCIMP	-0.124758	0.248266	0.726934	-1.16237	0.557509
GORASP1	-0.0796937	0.248271	0.726934	-1.16236	0.557509
STX18	0.0912143	0.248306	0.726934	1.16227	0.557509
ZNF439	-0.176705	0.248309	0.726934	-1.16226	0.557509
SEH1L	-0.097178	0.248339	0.726934	-1.16219	0.557509
OTX1	-0.236658	0.248366	0.726934	-1.16212	0.557509
ANXA9	-0.138562	0.248589	0.726934	-1.16157	0.557509
UPK3B	-0.306823	0.248645	0.726934	-1.16143	0.557509
CHST2	0.200115	0.24872	0.726934	1.16124	0.557509
APOL1	0.193927	0.248747	0.726934	1.16118	0.557509
TIMM8B	0.282173	0.248981	0.726934	1.1606	0.557509
KIF3C	0.196355	0.249005	0.726934	1.16054	0.557509
LRCH3	-0.0753646	0.249038	0.726934	-1.16046	0.557509
TMEM159	0.0878199	0.249061	0.726934	1.1604	0.557509
PARP3	-0.12045	0.249084	0.726934	-1.16034	0.557509
CCNY	0.0821089	0.24914	0.726934	1.16021	0.557509
FUT7	0.188152	0.249252	0.726934	1.15993	0.557509
CIITA	-0.132	0.249264	0.726934	-1.1599	0.557509
HDHD2	-0.126747	0.249285	0.726934	-1.15985	0.557509
PTRHD1	0.150952	0.249321	0.726934	1.15976	0.557509
CDCA5	0.20976	0.249382	0.726934	1.15961	0.557509
NDUFB2	0.15985	0.24956	0.726934	1.15917	0.557516
TBC1D4	-0.246946	0.249607	0.726934	-1.15905	0.557516
USP4	-0.0860939	0.249629	0.726934	-1.159	0.557516
TTLL5	-0.0881332	0.249661	0.726934	-1.15892	0.557516
AFF1	0.14614	0.249697	0.726934	1.15883	0.557516
LRP3	-0.158429	0.249885	0.727083	-1.15837	0.557601
RNF123	0.268434	0.24989	0.727083	1.15835	0.557601
OBSCN	-0.165085	0.249996	0.727185	-1.15809	0.557676
ST13	0.177055	0.250095	0.727194	1.15785	0.557718
KLHL8	0.123987	0.250199	0.727194	1.1576	0.557718
ALAS1	-0.108429	0.250213	0.727194	-1.15756	0.557718
VPS45	-0.0684822	0.250327	0.727319	-1.15728	0.557827
FAM13A	-0.122764	0.250458	0.727493	-1.15696	0.557973
CYB5R3	0.186648	0.25057	0.727613	1.15668	0.558093
PPP2R5C	0.0686163	0.250741	0.727903	1.15626	0.558333
SNUPN	-0.0815152	0.250993	0.728409	-1.15564	0.558746
ZMAT5	0.133767	0.251058	0.728409	1.15548	0.558746
WDR73	-0.0699934	0.251283	0.728633	-1.15493	0.558949
ISCA2	0.0729435	0.251539	0.728633	1.1543	0.558949
TP53I13	-0.0992141	0.251539	0.728633	-1.1543	0.558949
VPS39	-0.0804545	0.251545	0.728633	-1.15429	0.558949
TCEANC2	-0.0757238	0.251598	0.728633	-1.15416	0.558949
TMEM167B	0.136684	0.25162	0.728633	1.1541	0.558949
KYNU	0.138098	0.251845	0.728633	1.15355	0.558949
DRAXIN	-0.216316	0.25186	0.728633	-1.15351	0.558949
NUDT22	0.0997521	0.251867	0.728633	1.1535	0.558949
BBS4	-0.0881847	0.2519	0.728633	-1.15342	0.558949
SLC38A5	0.303073	0.252003	0.728633	1.15316	0.558949
SERTAD1	0.157841	0.25203	0.728633	1.1531	0.558949
FBXO48	0.126196	0.25206	0.728633	1.15302	0.558949
ELMO2	-0.106587	0.252269	0.729029	-1.15251	0.559259
SNX11	0.101058	0.252505	0.729468	1.15193	0.559577
LPXN	-0.0974214	0.252697	0.729468	-1.15146	0.559577
IFITM2	0.21419	0.252717	0.729468	1.15141	0.559577
ZNRF1	0.135246	0.252726	0.729468	1.15139	0.559577
RAD51	0.201341	0.252777	0.729468	1.15127	0.559577
LTBP1	0.308199	0.252972	0.729825	1.15079	0.55986
SSU72	0.103763	0.253167	0.729866	1.15032	0.559906
HSD17B11	0.101276	0.253181	0.729866	1.15028	0.559906
ANXA3	0.300943	0.253359	0.729866	1.14985	0.559906
SLAMF6	-0.124165	0.253424	0.729866	-1.14969	0.559906
RPL13	0.160002	0.253496	0.729866	1.14951	0.559906
SUPT5H	-0.137268	0.253524	0.729866	-1.14944	0.559906
C4orf27	0.138058	0.253546	0.729866	1.14939	0.559906
ETV3	-0.114753	0.253556	0.729866	-1.14937	0.559906
RERE	-0.102631	0.253696	0.72997	-1.14902	0.559993
MMP24-AS1	0.158379	0.253806	0.72997	1.14876	0.559993
MSS51	0.0968447	0.253818	0.72997	1.14873	0.559993
MED19	0.0922194	0.253912	0.72997	1.1485	0.56009
PRMT1	-0.122651	0.254022	0.72997	-1.14823	0.56009
AP1S1	0.0860833	0.254041	0.72997	1.14818	0.56009
SEL1L3	-0.185661	0.254128	0.72997	-1.14797	0.56009
PROSC	0.0557876	0.254182	0.72997	1.14784	0.56009
CAPS	-0.0916224	0.254234	0.72997	-1.14771	0.56009
KCTD9	0.161542	0.254524	0.730409	1.14701	0.560446
INPP5K	0.160804	0.25453	0.730409	1.14699	0.560446
ALDH3B1	-0.150481	0.254725	0.730764	-1.14652	0.560767
FBXO32	-0.131751	0.255019	0.731401	-1.14581	0.561322
CATSPERG	-0.152422	0.255116	0.731477	-1.14557	0.56138
IMMT	-0.10481	0.255422	0.731926	-1.14483	0.561754
CEP89	-0.0819148	0.255514	0.731926	-1.1446	0.561754
CCDC77	-0.119331	0.25554	0.731926	-1.14454	0.561754
ZNF354B	-0.175474	0.255559	0.731926	-1.14449	0.561754
RBMXL1	-0.0875202	0.255757	0.732288	-1.14401	0.562035
HIP1R	-0.125372	0.255953	0.73245	-1.14354	0.562202
TRAPPC12	-0.0866046	0.255957	0.73245	-1.14353	0.562202
CAPZA2	0.201694	0.256049	0.732509	1.14331	0.562247
ARHGAP11A	0.186099	0.256168	0.732645	1.14302	0.562399
KLHDC8A	0.397105	0.256276	0.73275	1.14276	0.562527
ELP5	0.0650461	0.256602	0.733477	1.14197	0.563059
SMARCA4	-0.133982	0.256681	0.733497	-1.14178	0.563059
EML2	-0.0966464	0.256815	0.733497	-1.14145	0.563064
LENG9	-0.127124	0.256824	0.733497	-1.14143	0.563064
TMEM192	-0.0779285	0.256932	0.733601	-1.14117	0.56313
DNTTIP1	0.102219	0.257037	0.733686	1.14092	0.563193
RNH1	-0.137696	0.257203	0.733686	-1.14051	0.563224
KLHL42	-0.141581	0.257211	0.733686	-1.1405	0.563224
LITAF	0.167914	0.257324	0.733686	1.14022	0.563252
MAP4K4	0.10792	0.257467	0.733686	1.13988	0.563252
BRAF	0.0956652	0.257496	0.733686	1.13981	0.563252
ASCL2	-0.159072	0.257659	0.733686	-1.13942	0.563252
COMT	-0.116156	0.257766	0.733686	-1.13916	0.563252
ECT2	0.224712	0.257806	0.733686	1.13906	0.563252
UNC119B	-0.0800061	0.257849	0.733686	-1.13896	0.563252
NID1	-0.26506	0.257904	0.733686	-1.13882	0.563252
GTF2E2	0.0653024	0.258019	0.733686	1.13855	0.563252
DUS2	-0.130265	0.258039	0.733686	-1.1385	0.563252
STAC3	-0.153188	0.258097	0.733686	-1.13836	0.563252
CD3E	-0.167051	0.25811	0.733686	-1.13833	0.563252
MKRN1	0.293797	0.258112	0.733686	1.13832	0.563252
CCHCR1	-0.12419	0.258269	0.733686	-1.13794	0.563279
FASLG	-0.218627	0.258316	0.733686	-1.13783	0.563279
SNRNP35	0.0984284	0.258344	0.733686	1.13776	0.563279
BABAM1	0.198786	0.258453	0.733686	1.1375	0.563279
DNPH1	-0.112328	0.258559	0.733686	-1.13725	0.563279
LYAR	-0.104259	0.258588	0.733686	-1.13718	0.563279
TRAF3IP3	-0.0682705	0.258617	0.733686	-1.13711	0.563279
CTDSPL	0.296849	0.258682	0.733686	1.13695	0.563279
TRIM7	-0.159323	0.258806	0.733835	-1.13665	0.563423
RPAIN	-0.102998	0.258934	0.733863	-1.13634	0.563423
2022-03-06	0.136519	0.25896	0.733863	1.13628	0.563423
POP5	-0.0938368	0.259102	0.734062	-1.13594	0.563588
PRDM4	-0.073057	0.259344	0.734325	-1.13536	0.563821
PGM5	-0.440482	0.259375	0.734325	-1.13529	0.563821
TMA7	0.303569	0.259449	0.734325	1.13511	0.563821
RNF7	0.114479	0.259503	0.734325	1.13498	0.563821
OTUD3	-0.167048	0.259575	0.734325	-1.1348	0.563821
ITGA5	-0.141354	0.259625	0.734325	-1.13468	0.563821
HDAC7	-0.105319	0.260006	0.73511	-1.13377	0.564577
COQ2	0.108407	0.260159	0.73511	1.1334	0.564577
EIF5B	-0.113714	0.260183	0.73511	-1.13335	0.564577
SP1	-0.0828121	0.260249	0.73511	-1.13319	0.564577
TRIM25	0.120621	0.260262	0.73511	1.13316	0.564577
ARL6IP5	0.107106	0.260386	0.735259	1.13286	0.564681
SNX1	-0.0898992	0.260663	0.735793	-1.1322	0.565094
MTFR1L	0.0901712	0.260719	0.735793	1.13206	0.565094
ACD	-0.115584	0.260829	0.735896	-1.1318	0.565245
USPL1	-0.13817	0.260903	0.735896	-1.13163	0.565268
EPB41L3	-0.17239	0.261065	0.735896	-1.13124	0.565299
2022-03-05	0.102391	0.261122	0.735896	1.1311	0.565299
LCK	-0.16078	0.261143	0.735896	-1.13105	0.565299
ELP3	-0.0928689	0.261273	0.735896	-1.13074	0.565299
BACH2	-0.168519	0.261311	0.735896	-1.13065	0.565299
ZDHHC21	-0.242012	0.261331	0.735896	-1.1306	0.565299
MARCKS	0.172401	0.261564	0.736172	1.13005	0.565514
NCOR2	-0.129237	0.261573	0.736172	-1.13002	0.565514
CTSA	0.180016	0.261683	0.736271	1.12976	0.565585
SCAMP3	-0.11146	0.261752	0.736271	-1.1296	0.565585
ZNF589	-0.0962609	0.261896	0.736475	-1.12925	0.565774
DDA1	0.0757413	0.26211	0.736738	1.12874	0.565984
TPD52L2	0.089895	0.262134	0.736738	1.12869	0.565984
KCNH2	0.340143	0.262234	0.736817	1.12845	0.566079
SOX6	0.36834	0.262314	0.736841	1.12826	0.566079
DHRS4L2	0.102738	0.262409	0.736905	1.12803	0.566136
DNAJB6	0.0842059	0.262556	0.737116	1.12768	0.566329
KIAA1429	-0.0560491	0.263	0.738021	-1.12662	0.567143
TNFRSF10B	-0.116446	0.26312	0.738021	-1.12634	0.567143
PPP2R2B	-0.231353	0.263186	0.738021	-1.12618	0.567143
DDX18	-0.0912263	0.263355	0.738021	-1.12578	0.567143
VBP1	0.210675	0.263412	0.738021	1.12565	0.567143
RPL35	0.195646	0.263434	0.738021	1.12559	0.567143
MAN2B1	-0.114463	0.26346	0.738021	-1.12553	0.567143
PRKRIP1	-0.0631568	0.263577	0.738021	-1.12525	0.567143
COG5	-0.0940416	0.263578	0.738021	-1.12525	0.567143
USP42	-0.0794387	0.263712	0.738021	-1.12493	0.567143
ARF5	0.0980644	0.263748	0.738021	1.12485	0.567143
P2RY13	0.11699	0.263761	0.738021	1.12482	0.567143
SNTA1	-0.12476	0.263949	0.738021	-1.12437	0.56723
CDK8	0.178272	0.264	0.738021	1.12425	0.56723
PLP2	0.17262	0.26404	0.738021	1.12416	0.56723
NDUFV1	-0.102924	0.264076	0.738021	-1.12407	0.56723
AL592183.1	0.384767	0.264274	0.738021	1.1236	0.56723
FAF1	-0.0862293	0.264279	0.738021	-1.12359	0.56723
PITPNM1	-0.0947467	0.264309	0.738021	-1.12352	0.56723
MAFG	0.11257	0.264321	0.738021	1.12349	0.56723
TRAFD1	0.116915	0.264462	0.738215	1.12316	0.567371
WBSCR16	-0.109715	0.264612	0.738376	-1.1228	0.5675
RRN3	-0.140907	0.264664	0.738376	-1.12268	0.5675
ACTN4	-0.159256	0.264742	0.738393	-1.12249	0.567509
LRRFIP2	0.0927691	0.264856	0.738436	1.12222	0.567563
MRPS2	-0.106584	0.264902	0.738436	-1.12211	0.567563
PAX5	-0.258184	0.265029	0.738488	-1.12181	0.567646
ATPIF1	0.0969261	0.265094	0.738488	1.12166	0.567646
RPL7A	0.107043	0.265257	0.738488	1.12128	0.567756
DTL	0.224173	0.265349	0.738488	1.12106	0.567756
NCLN	-0.114204	0.265633	0.738488	-1.12039	0.567756
DYRK2	-0.176037	0.265634	0.738488	-1.12038	0.567756
TACC1	-0.0678214	0.265758	0.738488	-1.12009	0.567756
CCDC112	-0.171064	0.265775	0.738488	-1.12005	0.567756
FAM195B	0.141767	0.265778	0.738488	1.12004	0.567756
TBL1XR1	0.18741	0.265872	0.738488	1.11982	0.567756
MFSD3	-0.11421	0.265946	0.738488	-1.11965	0.567756
BLNK	-0.188921	0.265954	0.738488	-1.11963	0.567756
AXIN1	-0.0796338	0.266085	0.738488	-1.11932	0.567756
MAGED1	-0.182647	0.266114	0.738488	-1.11925	0.567756
SLC38A7	-0.11767	0.266145	0.738488	-1.11918	0.567756
ZMYND15	0.197536	0.266155	0.738488	1.11916	0.567756
RPLP2	0.152274	0.266219	0.738488	1.119	0.567756
PABPC1L	-0.107926	0.266279	0.738488	-1.11886	0.567756
SDC3	-0.242111	0.266291	0.738488	-1.11883	0.567756
COMMD7	0.074025	0.266403	0.738565	1.11857	0.567817
MFGE8	-0.200495	0.266514	0.738565	-1.11831	0.567828
PDE5A	0.20549	0.266764	0.738565	1.11772	0.567828
KIFC3	0.240641	0.266905	0.738565	1.11739	0.567828
ZNF281	0.119835	0.266983	0.738565	1.11721	0.567828
MFNG	-0.0777668	0.267012	0.738565	-1.11714	0.567828
TSPAN2	0.21043	0.267021	0.738565	1.11712	0.567828
ARF1	0.103027	0.267048	0.738565	1.11705	0.567828
RNF114	0.0696259	0.267136	0.738565	1.11685	0.567828
BANK1	-0.190882	0.267168	0.738565	-1.11677	0.567828
ALPL	0.262695	0.267292	0.738565	1.11648	0.567828
FKBP8	0.344059	0.267313	0.738565	1.11643	0.567828
TMEM120B	-0.0905783	0.267567	0.738565	-1.11583	0.567828
PLCB3	-0.121283	0.267655	0.738565	-1.11563	0.567828
TBC1D17	0.136286	0.267741	0.738565	1.11543	0.567828
HNRNPL	-0.0787404	0.267761	0.738565	-1.11538	0.567828
CPT2	-0.0747502	0.26777	0.738565	-1.11536	0.567828
DDX3Y	0.397208	0.267794	0.738565	1.1153	0.567828
PLAGL1	-0.204758	0.268024	0.738565	-1.11476	0.567828
ABCF1	-0.146694	0.268054	0.738565	-1.11469	0.567828
TTC7B	0.240291	0.26808	0.738565	1.11463	0.567828
CTTN	0.331167	0.268229	0.738565	1.11428	0.567828
ACTL10	-0.137287	0.268305	0.738565	-1.1141	0.567828
TOR3A	-0.0897057	0.268319	0.738565	-1.11407	0.567828
SLA2	0.159149	0.268382	0.738565	1.11392	0.567828
NCAPD3	-0.105728	0.2685	0.738565	-1.11365	0.567828
FCGR3B	0.448309	0.268541	0.738565	1.11355	0.567828
TIFA	0.143378	0.268559	0.738565	1.11351	0.567828
MAP1LC3A	0.214121	0.268618	0.738565	1.11337	0.567828
CAT	0.174142	0.268661	0.738565	1.11327	0.567828
WIPI2	0.104779	0.268688	0.738565	1.1132	0.567828
WARS	0.179589	0.268733	0.738565	1.1131	0.567828
ZFP90	-0.104177	0.268871	0.738565	-1.11278	0.567828
RPH3AL	0.203352	0.268893	0.738565	1.11272	0.567828
MCM5	-0.129233	0.268988	0.738565	-1.1125	0.567828
PDE7A	-0.122535	0.269122	0.738565	-1.11219	0.567828
SCARF2	-0.16065	0.269125	0.738565	-1.11218	0.567828
BUD13	-0.0680724	0.269128	0.738565	-1.11218	0.567828
ZNF45	-0.143119	0.269134	0.738565	-1.11216	0.567828
CCDC64B	-0.387115	0.269217	0.738565	-1.11197	0.567868
BRAT1	-0.100275	0.269336	0.738565	-1.11169	0.567868
BEND7	0.197683	0.269386	0.738565	1.11157	0.567868
IRF2	0.0871747	0.269445	0.738565	1.11143	0.567868
ST3GAL3	0.203262	0.269635	0.738565	1.11099	0.567868
PFN1	0.134997	0.269674	0.738565	1.1109	0.567868
RANGAP1	-0.124047	0.269702	0.738565	-1.11083	0.567868
SPINT2	0.128124	0.269811	0.738565	1.11058	0.567868
JAKMIP1	-0.229635	0.26985	0.738565	-1.11049	0.567868
MPDU1	0.0837308	0.269859	0.738565	1.11047	0.567868
STXBP2	0.193391	0.269927	0.738565	1.11031	0.567868
HLA-DPA1	-0.152345	0.270021	0.738624	-1.11009	0.567899
NOTCH1	-0.124821	0.270479	0.739519	-1.10902	0.568659
ZBTB42	-0.108065	0.270527	0.739519	-1.10891	0.568659
PDLIM5	0.0827209	0.270565	0.739519	1.10882	0.568659
DUSP6	-0.147186	0.270724	0.739757	-1.10845	0.568832
TFR2	0.306923	0.270819	0.739819	1.10823	0.568905
ZNF841	-0.12003	0.271029	0.739829	-1.10774	0.568991
KDM4B	-0.101502	0.271092	0.739829	-1.10759	0.568991
AMDHD2	-0.10855	0.271106	0.739829	-1.10756	0.568991
HECW2	-0.235977	0.271112	0.739829	-1.10755	0.568991
MLLT10	-0.12395	0.271607	0.740884	-1.10639	0.5699
ANKRD27	-0.0673756	0.271944	0.740884	-1.10561	0.570133
AP2B1	0.131871	0.27195	0.740884	1.1056	0.570133
RIC8B	-0.0925801	0.272094	0.740884	-1.10526	0.570133
BRF2	-0.0914223	0.272149	0.740884	-1.10514	0.570133
P2RY14	0.333241	0.272229	0.740884	1.10495	0.570133
CLEC10A	-0.237278	0.272291	0.740884	-1.10481	0.570133
POLR3E	-0.0831392	0.272336	0.740884	-1.1047	0.570133
ATPAF2	-0.0908942	0.272363	0.740884	-1.10464	0.570133
CAD	-0.106566	0.272451	0.740884	-1.10443	0.570133
NT5DC1	-0.0925527	0.272489	0.740884	-1.10435	0.570133
FARSA	-0.126645	0.272741	0.740884	-1.10376	0.570133
WWOX	-0.123235	0.272766	0.740884	-1.1037	0.570133
B4GALT3	0.1777	0.272796	0.740884	1.10363	0.570133
PTGDR2	0.409708	0.272988	0.740884	1.10319	0.570133
KLF3	0.150977	0.272999	0.740884	1.10316	0.570133
SCARF1	0.241444	0.273004	0.740884	1.10315	0.570133
CHSY1	0.141989	0.273018	0.740884	1.10312	0.570133
TNIP2	0.0661694	0.273097	0.740884	1.10294	0.570133
COPB1	0.0897343	0.273116	0.740884	1.10289	0.570133
IFIT1B	0.55769	0.273143	0.740884	1.10283	0.570133
RAB33A	0.149143	0.273403	0.740884	1.10223	0.570133
RGL2	-0.101482	0.273558	0.740884	-1.10187	0.570133
SACS	-0.243299	0.273561	0.740884	-1.10186	0.570133
TMEM57	0.148857	0.27358	0.740884	1.10182	0.570133
HIST1H3D	0.244245	0.273677	0.740884	1.1016	0.570133
BTF3	0.178553	0.273703	0.740884	1.10153	0.570133
ZNF397	-0.118092	0.273821	0.740884	-1.10126	0.570133
ALDH2	-0.164747	0.273848	0.740884	-1.1012	0.570133
RCCD1	-0.106874	0.273852	0.740884	-1.10119	0.570133
AHSP	0.557282	0.273863	0.740884	1.10117	0.570133
RNF145	0.0884039	0.273879	0.740884	1.10113	0.570133
SSH2	-0.121753	0.274049	0.740884	-1.10074	0.570133
UPB1	0.242967	0.274106	0.740884	1.1006	0.570133
RAB14	0.0989816	0.274141	0.740884	1.10052	0.570133
PIGT	-0.101359	0.274272	0.740884	-1.10022	0.570133
ATP6AP2	0.102529	0.274325	0.740884	1.1001	0.570133
SF1	-0.0903689	0.274367	0.740884	-1.1	0.570133
SGSH	-0.122907	0.274384	0.740884	-1.09996	0.570133
ZSCAN2	-0.0774273	0.274393	0.740884	-1.09994	0.570133
PHACTR1	0.17091	0.274525	0.741044	1.09964	0.570287
GSS	-0.0935039	0.274642	0.741068	-1.09937	0.570346
OPTN	0.288381	0.274679	0.741068	1.09928	0.570346
POMT2	-0.0867115	0.274779	0.741143	-1.09905	0.570415
UPRT	-0.131822	0.275003	0.741551	-1.09854	0.570761
HIST2H2BE	0.215566	0.275161	0.741719	1.09817	0.570962
PGM1	0.127297	0.275471	0.741719	1.09746	0.570962
MAZ	0.0978905	0.275475	0.741719	1.09745	0.570962
COPS4	0.119091	0.275536	0.741719	1.09731	0.570962
RPS12	0.217183	0.275635	0.741719	1.09708	0.570962
HJURP	0.208019	0.275695	0.741719	1.09694	0.570962
PRMT3	-0.137264	0.275703	0.741719	-1.09692	0.570962
TUT1	-0.0983169	0.275782	0.741719	-1.09674	0.570962
IDI1	0.241459	0.275838	0.741719	1.09661	0.570962
CCDC137	-0.0864462	0.275841	0.741719	-1.09661	0.570962
SFT2D1	0.0921117	0.275868	0.741719	1.09654	0.570962
PRICKLE3	-0.118209	0.275934	0.741719	-1.09639	0.570962
OR2W3	0.519383	0.276155	0.741736	1.09588	0.570987
MAP2K5	-0.0798032	0.276157	0.741736	-1.09588	0.570987
RTN1	-0.211416	0.276158	0.741736	-1.09588	0.570987
ETFB	0.120254	0.276313	0.741892	1.09552	0.571108
ITGA4	-0.222755	0.276361	0.741892	-1.09541	0.571108
BMP6	0.204992	0.276534	0.742119	1.09501	0.571284
ERVK3-1	-0.135158	0.276591	0.742119	-1.09488	0.571284
TBCA	0.167948	0.276747	0.742344	1.09452	0.571439
FAM179A	-0.169887	0.277059	0.742905	-1.09381	0.571809
PRPF38A	0.0526601	0.277101	0.742905	1.09371	0.571809
FOXJ3	-0.0962687	0.277354	0.743386	-1.09313	0.572212
AAR2	-0.0996659	0.277464	0.743488	-1.09288	0.572314
SLFN12	-0.127397	0.277675	0.743858	-1.0924	0.572641
TRIM21	0.128393	0.277885	0.744226	1.09192	0.572915
HEBP1	0.194237	0.27804	0.744359	1.09156	0.573025
TSSC4	0.134771	0.278171	0.744359	1.09126	0.573025
LEF1	-0.144172	0.278207	0.744359	-1.09118	0.573025
RORA	-0.199479	0.278288	0.744359	-1.091	0.573025
NEK3	-0.1118	0.278298	0.744359	-1.09097	0.573025
EPHB4	-0.239236	0.278454	0.744519	-1.09062	0.573211
FOXK2	-0.0546398	0.278554	0.744519	-1.09039	0.573211
MT-CO2	0.253234	0.278576	0.744519	1.09034	0.573211
ADAM8	-0.119897	0.278708	0.744618	-1.09004	0.57336
SLC4A2	-0.108589	0.27889	0.744618	-1.08962	0.57336
TTC5	-0.100737	0.278901	0.744618	-1.0896	0.57336
NIT1	0.069694	0.278968	0.744618	1.08944	0.57336
CD53	0.0824335	0.279004	0.744618	1.08936	0.57336
ARFGEF2	-0.159525	0.27905	0.744618	-1.08926	0.57336
PHF1	-0.100669	0.279123	0.74462	-1.08909	0.573363
FRG1	0.105117	0.279391	0.744955	1.08848	0.573642
ING3	-0.117238	0.279395	0.744955	-1.08847	0.573642
LMAN2L	0.0694691	0.279721	0.745524	1.08773	0.574124
NBN	0.167337	0.279775	0.745524	1.0876	0.574124
IGBP1	0.0942368	0.279877	0.745524	1.08737	0.574124
DPM2	0.326285	0.279965	0.745524	1.08717	0.574124
SLC43A2	-0.150368	0.279972	0.745524	-1.08715	0.574124
LY75	-0.165043	0.280181	0.745886	-1.08668	0.574439
TNIP1	0.149858	0.280292	0.745892	1.08643	0.574454
ZNF248	-0.150905	0.280329	0.745892	-1.08634	0.574454
RPRD2	-0.093151	0.280441	0.745997	-1.08609	0.57456
FAM83G	-0.127281	0.280653	0.746365	-1.08561	0.574775
CNOT10	-0.0617948	0.280799	0.746443	-1.08527	0.574775
RGCC	0.26691	0.280922	0.746443	1.085	0.574775
VPS37C	-0.096994	0.280936	0.746443	-1.08496	0.574775
PNPLA4	-0.0845732	0.281107	0.746443	-1.08458	0.574775
CD3G	-0.170993	0.28112	0.746443	-1.08455	0.574775
THOC5	0.114365	0.281235	0.746443	1.08429	0.574775
MAPK9	-0.0979355	0.281282	0.746443	-1.08418	0.574775
LILRA1	-0.114384	0.281334	0.746443	-1.08406	0.574775
HK3	0.136158	0.281464	0.746443	1.08377	0.574775
ADORA3	0.250725	0.281594	0.746443	1.08347	0.574775
CD2AP	0.22759	0.281596	0.746443	1.08347	0.574775
ABCF2	-0.100326	0.281624	0.746443	-1.0834	0.574775
NCKAP1L	-0.109265	0.28163	0.746443	-1.08339	0.574775
RPL37A	0.12228	0.281762	0.746522	1.08309	0.574884
CDIPT	0.139092	0.281821	0.746522	1.08296	0.574884
TROAP	0.226894	0.281925	0.746522	1.08272	0.574952
CD163	-0.271272	0.282099	0.746522	-1.08233	0.575057
KIAA1143	-0.122116	0.282168	0.746522	-1.08217	0.575057
FRMD4B	-0.13119	0.282253	0.746522	-1.08198	0.575057
PSKH1	0.0722966	0.28234	0.746522	1.08178	0.575057
ZNF440	-0.0955692	0.2825	0.746522	-1.08142	0.575057
PPP1R10	-0.131372	0.282551	0.746522	-1.0813	0.575057
TSPAN3	-0.0988107	0.282609	0.746522	-1.08117	0.575057
TMCC3	-0.124091	0.282824	0.746522	-1.08069	0.575057
TOX	-0.151911	0.282949	0.746522	-1.0804	0.575057
ZUFSP	0.174723	0.28307	0.746522	1.08013	0.575057
MKLN1	0.0795233	0.283119	0.746522	1.08002	0.575057
CD160	-0.237726	0.283126	0.746522	-1.08	0.575057
PPP6R2	-0.069069	0.283191	0.746522	-1.07986	0.575057
PSMD12	0.0705915	0.28322	0.746522	1.07979	0.575057
HIC1	-0.161229	0.28328	0.746522	-1.07966	0.575057
POU2F1	-0.102433	0.283305	0.746522	-1.0796	0.575057
MYO15B	-0.140134	0.283381	0.746522	-1.07943	0.575057
TBCB	0.0873899	0.283404	0.746522	1.07938	0.575057
TMEM201	-0.110303	0.283442	0.746522	-1.07929	0.575057
C21orf59	-0.0798915	0.283556	0.746522	-1.07903	0.575057
NSUN7	-0.182014	0.283645	0.746522	-1.07883	0.575057
PTDSS1	-0.0703462	0.283654	0.746522	-1.07881	0.575057
COX4I1	0.096863	0.283657	0.746522	1.07881	0.575057
HPRT1	0.123222	0.283715	0.746522	1.07868	0.575057
DENND4A	0.164931	0.283747	0.746522	1.0786	0.575057
NAP1L1	0.117786	0.283775	0.746522	1.07854	0.575057
WSB1	0.16334	0.283904	0.746652	1.07825	0.575195
RCOR3	0.138311	0.28397	0.746652	1.0781	0.575211
PCGF5	0.258673	0.284043	0.746652	1.07794	0.57523
ADARB1	-0.101935	0.284231	0.746954	-1.07751	0.575508
ABCB10	0.234856	0.284561	0.747631	1.07677	0.576037
BAG6	0.214915	0.284691	0.747642	1.07648	0.576054
EPN1	0.161483	0.284712	0.747642	1.07643	0.576054
PABPN1	-0.0600449	0.28486	0.747839	-1.0761	0.576195
PTK2	0.150085	0.285016	0.748057	1.07575	0.576345
RHBDF2	0.109132	0.285111	0.748115	1.07553	0.576426
VSTM1	0.237653	0.285292	0.748398	1.07513	0.576667
2022-09-15	0.0988309	0.285515	0.748792	1.07462	0.57699
RPL12	0.149812	0.285704	0.748905	1.0742	0.57699
PVRL2	0.311597	0.285854	0.748905	1.07386	0.57699
MPHOSPH9	-0.112873	0.285973	0.748905	-1.0736	0.57699
ZNF446	-0.0879898	0.28601	0.748905	-1.07351	0.57699
LILRA6	0.150226	0.28602	0.748905	1.07349	0.57699
RP11-644F5.10	-0.114461	0.286043	0.748905	-1.07344	0.57699
CDK5R1	-0.206701	0.28607	0.748905	-1.07338	0.57699
RPS25	0.207422	0.286329	0.749322	1.0728	0.577324
DMAP1	-0.0780139	0.286448	0.749322	-1.07253	0.577324
RAB24	0.126986	0.28645	0.749322	1.07253	0.577324
ARF6	-0.0787898	0.286559	0.749418	-1.07228	0.577411
TRAF1	-0.106356	0.286741	0.7497	-1.07188	0.577588
UNC93B1	-0.101972	0.286832	0.749747	-1.07167	0.577648
BLVRB	0.352956	0.286921	0.749788	1.07147	0.577682
MGLL	0.239731	0.287131	0.750147	1.071	0.578006
ATP6V0A1	-0.10644	0.287236	0.750228	-1.07077	0.57808
CUL3	0.0739749	0.287743	0.75107	1.06963	0.578872
TNS1	0.459078	0.287922	0.75107	1.06924	0.578872
RNASEH2C	0.124235	0.287929	0.75107	1.06922	0.578872
POLR2B	-0.103216	0.287946	0.75107	-1.06918	0.578872
IRF7	0.190967	0.288057	0.75107	1.06894	0.578872
CTSG	-0.554098	0.288097	0.75107	-1.06885	0.578872
FLOT2	0.148845	0.288098	0.75107	1.06884	0.578872
CBFA2T2	-0.0645144	0.288215	0.75107	-1.06858	0.578872
ARHGEF3	-0.120342	0.288301	0.75107	-1.06839	0.578872
SMCR8	-0.259303	0.288338	0.75107	-1.06831	0.578872
HOXB2	-0.196393	0.288393	0.75107	-1.06819	0.578872
KLHDC8B	0.228141	0.288438	0.75107	1.06808	0.578872
ACSS2	0.103539	0.288661	0.751278	1.06759	0.579
EIF2AK4	-0.0888028	0.288788	0.751278	-1.06731	0.579
FBXO30	0.21414	0.288806	0.751278	1.06727	0.579
C16orf74	-0.131376	0.288812	0.751278	-1.06725	0.579
GCA	0.170069	0.289015	0.751451	1.0668	0.579119
LRBA	-0.121552	0.289025	0.751451	-1.06678	0.579119
BCL9	-0.0905647	0.2892	0.751714	-1.06639	0.579299
CCZ1B	-0.170508	0.289325	0.751849	-1.06611	0.579398
ZNF33A	-0.127692	0.289482	0.752063	-1.06576	0.579596
CDC16	0.0944914	0.289616	0.752063	1.06546	0.5796
LRPAP1	0.125613	0.289628	0.752063	1.06544	0.5796
TRMT6	0.110658	0.289908	0.752598	1.06481	0.58005
PIGQ	0.163689	0.290108	0.752928	1.06437	0.580328
FGFR1OP	-0.111731	0.290437	0.753255	-1.06364	0.580618
TINF2	0.0641968	0.290486	0.753255	1.06353	0.580618
TSPYL4	-0.121381	0.290491	0.753255	-1.06352	0.580618
AOC2	-0.163157	0.290529	0.753255	-1.06344	0.580618
SERINC2	0.259462	0.290982	0.754241	1.06243	0.581442
WDFY2	-0.0763712	0.291166	0.754526	-1.06202	0.581695
ERCC6	-0.0961941	0.291259	0.754575	-1.06182	0.581753
LOXL3	-0.110118	0.291453	0.754808	-1.06139	0.581908
PATL2	-0.153036	0.291496	0.754808	-1.06129	0.581908
PGLS	0.132718	0.291597	0.75482	1.06107	0.581908
TM2D2	0.0554733	0.291648	0.75482	1.06095	0.581908
ZNF473	-0.0698645	0.291847	0.755018	-1.06052	0.582107
LRRC28	0.086183	0.291919	0.755018	1.06036	0.582107
YIPF1	0.113159	0.291946	0.755018	1.06029	0.582107
PTPRO	-0.173252	0.292126	0.755292	-1.0599	0.582319
FBXO18	-0.0888961	0.292255	0.755436	-1.05961	0.582445
ZMAT2	0.168063	0.292344	0.755454	1.05942	0.582475
FUCA1	-0.123913	0.29241	0.755454	-1.05927	0.582486
PNKP	-0.09587	0.292789	0.756194	-1.05843	0.583144
USP53	-0.225964	0.29288	0.756194	-1.05823	0.583164
CDC27	0.117983	0.293024	0.756194	1.05791	0.583197
MCM3	-0.123198	0.293325	0.756194	-1.05725	0.583197
RAD1	-0.107619	0.293333	0.756194	-1.05723	0.583197
TRMT1L	0.112386	0.293364	0.756194	1.05716	0.583197
ADAM17	-0.157197	0.29344	0.756194	-1.057	0.583197
PRSS23	-0.282148	0.293485	0.756194	-1.0569	0.583197
SMTNL1	0.360074	0.293613	0.756194	1.05662	0.583197
METTL13	-0.0893771	0.293692	0.756194	-1.05644	0.583197
XRRA1	-0.193391	0.293733	0.756194	-1.05635	0.583197
TP53RK	-0.0713818	0.293738	0.756194	-1.05634	0.583197
TTYH3	-0.133788	0.293769	0.756194	-1.05627	0.583197
RNF126	-0.0776685	0.293794	0.756194	-1.05622	0.583197
MED18	0.0580979	0.293942	0.756194	1.05589	0.583197
IRGQ	-0.0756544	0.293946	0.756194	-1.05588	0.583197
GNA15	0.144875	0.293955	0.756194	1.05586	0.583197
RAB1B	0.137097	0.294068	0.756194	1.05561	0.583197
ITSN1	0.203098	0.294197	0.756194	1.05533	0.583197
PYGL	0.137613	0.294243	0.756194	1.05523	0.583197
SKP2	-0.121476	0.294248	0.756194	-1.05522	0.583197
GTF3A	0.104751	0.294329	0.756212	1.05504	0.583235
NFKBIL1	0.133982	0.294407	0.756225	1.05487	0.583277
PIF1	0.163875	0.294615	0.756567	1.05441	0.583596
ZBTB3	-0.0602812	0.294756	0.756659	-1.0541	0.583732
ELOVL6	0.197068	0.295014	0.756659	1.05354	0.583732
ARHGDIB	0.12189	0.295038	0.756659	1.05348	0.583732
NNT	-0.081497	0.29512	0.756659	-1.0533	0.583732
ALDOC	-0.156731	0.295138	0.756659	-1.05326	0.583732
C19orf48	0.121341	0.295147	0.756659	1.05324	0.583732
SNRPD3	0.070909	0.295214	0.756659	1.0531	0.583732
RNPEPL1	0.122752	0.295265	0.756659	1.05298	0.583732
FAM76A	-0.0829063	0.295316	0.756659	-1.05287	0.583732
THAP2	0.176213	0.295546	0.757059	1.05237	0.584084
CKS2	0.248609	0.295631	0.757089	1.05218	0.584111
SLC35D1	-0.115737	0.295832	0.757412	-1.05174	0.584382
IGF1R	-0.151067	0.296563	0.759095	-1.05014	0.585766
COX7B	0.310879	0.296777	0.759453	1.04967	0.586052
HEXB	-0.085755	0.297094	0.759965	-1.04898	0.586439
TMEM154	-0.129798	0.297403	0.759965	-1.0483	0.586439
RAB3IL1	0.414681	0.297445	0.759965	1.04821	0.586439
MYH11	-0.143291	0.297485	0.759965	-1.04812	0.586439
TYK2	-0.0880374	0.297501	0.759965	-1.04809	0.586439
CCNJL	-0.18464	0.297622	0.759965	-1.04783	0.586439
BMX	0.195704	0.29765	0.759965	1.04777	0.586439
SLFN12L	-0.160963	0.297654	0.759965	-1.04776	0.586439
SKIV2L	-0.0929744	0.297664	0.759965	-1.04774	0.586439
TCTN3	-0.0898868	0.29773	0.759965	-1.04759	0.586439
TMEM229B	-0.131441	0.297794	0.759965	-1.04745	0.586447
MZT2B	0.158715	0.298126	0.760325	1.04673	0.586698
NSMCE2	0.18257	0.298164	0.760325	1.04664	0.586698
UHRF2	-0.114751	0.298201	0.760325	-1.04656	0.586698
ELP4	-0.081667	0.298278	0.760325	-1.0464	0.586698
ADK	-0.0962924	0.298307	0.760325	-1.04633	0.586698
FLII	-0.11416	0.298444	0.760341	-1.04603	0.586745
USF1	0.0899026	0.298611	0.760341	1.04567	0.586745
TBL3	-0.120131	0.298615	0.760341	-1.04566	0.586745
DENND5B	-0.227181	0.298743	0.760341	-1.04538	0.586745
ATRIP	-0.0928212	0.298896	0.760341	-1.04505	0.586745
TMEM143	-0.0752669	0.298943	0.760341	-1.04495	0.586745
FNDC3B	0.12117	0.298986	0.760341	1.04485	0.586745
NDUFA10	-0.0528344	0.298994	0.760341	-1.04484	0.586745
TTC27	-0.0957598	0.299001	0.760341	-1.04482	0.586745
TNFSF13	-0.109748	0.299095	0.760341	-1.04462	0.586745
ACOT8	0.083531	0.299196	0.760341	1.0444	0.586745
WDR35	-0.152488	0.299204	0.760341	-1.04438	0.586745
SLC22A1	0.190619	0.299317	0.76044	1.04413	0.586809
SYF2	0.0883416	0.299538	0.760615	1.04365	0.587013
SVIP	0.236333	0.299548	0.760615	1.04363	0.587013
GPA33	-0.172352	0.299609	0.760615	-1.0435	0.587013
DBI	0.210617	0.299775	0.760848	1.04314	0.587204
MRPL12	0.120032	0.299874	0.76091	1.04292	0.587252
UBXN1	0.101058	0.300143	0.761401	1.04234	0.587566
CRELD1	-0.0951324	0.300315	0.761401	-1.04197	0.587566
SIRT2	0.106152	0.300363	0.761401	1.04186	0.587566
AIMP2	-0.0985382	0.300365	0.761401	-1.04186	0.587566
G3BP1	-0.0700067	0.300489	0.761446	-1.04159	0.5876
GNPAT	0.0750064	0.300532	0.761446	1.0415	0.5876
GANC	-0.0645328	0.300846	0.761627	-1.04082	0.587792
SUV39H2	0.125334	0.300986	0.761627	1.04051	0.587792
CSTB	0.120426	0.301004	0.761627	1.04047	0.587792
MKRN2	-0.0811479	0.30102	0.761627	-1.04044	0.587792
ABCA3	-0.144951	0.30104	0.761627	-1.0404	0.587792
RPL23A	0.108983	0.301123	0.761627	1.04021	0.587792
VGLL4	-0.113102	0.30116	0.761627	-1.04014	0.587792
ABHD5	0.111739	0.301198	0.761627	1.04005	0.587792
HSDL2	0.118261	0.301609	0.761931	1.03916	0.588186
HBM	0.392945	0.301621	0.761931	1.03914	0.588186
HBS1L	0.11984	0.301749	0.761931	1.03886	0.588186
AP3M2	-0.0939774	0.301818	0.761931	-1.03871	0.588186
SSX2IP	0.182599	0.301836	0.761931	1.03867	0.588186
SPG11	-0.073856	0.301969	0.761931	-1.03839	0.588186
SUSD3	0.141559	0.301993	0.761931	1.03833	0.588186
PTER	-0.160078	0.302035	0.761931	-1.03824	0.588186
CCDC91	0.161273	0.302102	0.761931	1.0381	0.588186
GOLGA7B	-0.14694	0.30212	0.761931	-1.03806	0.588186
SS18L2	0.138738	0.302255	0.761931	1.03777	0.588186
RAB4B	0.103544	0.302349	0.761931	1.03757	0.588186
PCDH12	-0.11137	0.302353	0.761931	-1.03756	0.588186
LBR	0.171484	0.30245	0.761931	1.03735	0.588186
MRPL28	0.118032	0.302496	0.761931	1.03725	0.588186
CORO1C	0.0661808	0.30261	0.761931	1.037	0.588186
CCDC93	-0.105539	0.302737	0.761931	-1.03673	0.588186
USP31	0.0921175	0.302858	0.761931	1.03647	0.588186
RPS5	0.134412	0.302898	0.761931	1.03638	0.588186
PKN3	-0.164939	0.302996	0.761931	-1.03617	0.588186
SYNGR2	0.0818582	0.303086	0.761931	1.03597	0.588186
UCK1	0.0627983	0.303087	0.761931	1.03597	0.588186
RPS14	0.18383	0.303097	0.761931	1.03595	0.588186
AK2	-0.0550936	0.303105	0.761931	-1.03593	0.588186
GLTSCR1	-0.1057	0.30322	0.762032	-1.03569	0.588294
SLC6A6	-0.127728	0.303548	0.762132	-1.03498	0.588465
CIPC	-0.137032	0.303558	0.762132	-1.03496	0.588465
ENTHD2	-0.0914142	0.303572	0.762132	-1.03493	0.588465
NOL8	-0.101822	0.303639	0.762132	-1.03478	0.588465
YY1	0.0625336	0.303694	0.762132	1.03467	0.588465
NFIX	0.368933	0.303727	0.762132	1.03459	0.588465
SRGN	0.178602	0.303781	0.762132	1.03448	0.588465
GALNT10	0.0783575	0.304071	0.762574	1.03385	0.588792
TWF2	0.0948396	0.304106	0.762574	1.03378	0.588792
BAG3	-0.121503	0.304316	0.762761	-1.03333	0.589066
HMGCL	0.0718274	0.30437	0.762761	1.03321	0.589066
ZNF512	-0.0627994	0.304609	0.762761	-1.0327	0.589216
ALAS2	0.476003	0.304826	0.762761	1.03223	0.589216
NDUFA12	0.0833397	0.304978	0.762761	1.0319	0.589216
SH3PXD2A	-0.098975	0.30499	0.762761	-1.03188	0.589216
KCNK6	-0.0969588	0.3051	0.762761	-1.03164	0.589216
ZNF830	-0.0874401	0.305177	0.762761	-1.03148	0.589216
FAHD2A	-0.0879759	0.305238	0.762761	-1.03135	0.589216
CHMP1B	-0.114694	0.305413	0.762761	-1.03097	0.589216
BUB1	0.228597	0.305512	0.762761	1.03076	0.589216
HTRA2	0.0744901	0.305601	0.762761	1.03057	0.589216
CDK2	-0.0981569	0.305618	0.762761	-1.03053	0.589216
HDHD3	0.108145	0.305776	0.762761	1.03019	0.589216
SLC25A42	-0.110486	0.305863	0.762761	-1.03001	0.589216
UIMC1	0.0787526	0.306003	0.762761	1.02971	0.589216
RAVER1	-0.134871	0.30602	0.762761	-1.02967	0.589216
SSBP1	0.0684479	0.306109	0.762761	1.02948	0.589216
RNASEL	0.112799	0.306133	0.762761	1.02943	0.589216
HIST1H2BJ	0.269261	0.306239	0.762761	1.0292	0.589216
CETN2	0.145419	0.306292	0.762761	1.02909	0.589216
CNOT3	-0.110044	0.306323	0.762761	-1.02902	0.589216
PSMA4	0.19374	0.306365	0.762761	1.02893	0.589216
HIVEP1	-0.120352	0.306384	0.762761	-1.02889	0.589216
MAPKAP1	0.0448302	0.3064	0.762761	1.02886	0.589216
TUBB2A	0.647364	0.306558	0.762761	1.02852	0.589216
BTBD9	-0.0947682	0.306619	0.762761	-1.02839	0.589216
AAED1	-0.103751	0.306634	0.762761	-1.02836	0.589216
C19orf68	-0.131131	0.306705	0.762761	-1.0282	0.589216
SRSF8	0.19089	0.306713	0.762761	1.02819	0.589216
CEP95	-0.0943732	0.306728	0.762761	-1.02816	0.589216
WDR90	-0.110208	0.306885	0.762761	-1.02782	0.589216
OXA1L	-0.0691931	0.307016	0.762761	-1.02754	0.589216
PRKAB1	0.0604762	0.307117	0.762761	1.02732	0.589216
PSMD7	0.0616282	0.307166	0.762761	1.02722	0.589216
GPSM1	-0.145842	0.307339	0.762761	-1.02685	0.589216
GNPNAT1	-0.149984	0.307374	0.762761	-1.02677	0.589216
KLF10	-0.150469	0.307422	0.762761	-1.02667	0.589216
FZD2	-0.148393	0.307454	0.762761	-1.0266	0.589216
PDHB	-0.0604681	0.307654	0.762761	-1.02618	0.589216
COPG1	-0.109539	0.307709	0.762761	-1.02606	0.589216
HOMER2	0.158257	0.307713	0.762761	1.02605	0.589216
CRAT	0.199766	0.307721	0.762761	1.02603	0.589216
VPS37A	0.098291	0.30774	0.762761	1.02599	0.589216
RABGGTA	-0.0916543	0.307767	0.762761	-1.02594	0.589216
C3orf17	-0.0875562	0.307776	0.762761	-1.02592	0.589216
PHTF1	0.115172	0.307943	0.762761	1.02556	0.589216
2022-03-08	0.298357	0.308021	0.762761	1.02539	0.589216
GBA	0.141604	0.308088	0.762761	1.02525	0.589216
APMAP	0.117819	0.3081	0.762761	1.02523	0.589216
ALDH1B1	-0.112362	0.308119	0.762761	-1.02518	0.589216
DNAH17	0.14997	0.308152	0.762761	1.02512	0.589216
MBOAT1	-0.099177	0.308181	0.762761	-1.02505	0.589216
CAPRIN2	-0.135047	0.308247	0.762761	-1.02491	0.589216
KTI12	-0.0690547	0.308327	0.762761	-1.02474	0.589216
LEPROT	0.088109	0.308353	0.762761	1.02469	0.589216
SHCBP1	0.200372	0.30852	0.762989	1.02433	0.589394
CC2D1A	-0.1227	0.308603	0.763009	-1.02415	0.589394
ATAD3A	-0.124645	0.308682	0.763021	-1.02399	0.589399
ARHGAP18	0.12282	0.308785	0.76309	1.02377	0.589449
ABLIM3	0.302426	0.308937	0.763282	1.02344	0.589652
GOLGA2	-0.10415	0.30911	0.763499	-1.02307	0.589829
BCL2L1	0.372099	0.309248	0.763499	1.02278	0.589829
GADD45B	0.11518	0.309248	0.763499	1.02278	0.589829
FNTB	0.108835	0.309324	0.763502	1.02262	0.589829
CD19	-0.205032	0.309489	0.763726	-1.02227	0.59002
SLTM	-0.0559812	0.30961	0.763816	-1.02201	0.590084
SLC44A1	0.128677	0.309675	0.763816	1.02187	0.590084
PSMC2	0.107686	0.309777	0.763884	1.02166	0.590159
BLOC1S3	-0.0750827	0.309953	0.763987	-1.02128	0.590272
AAAS	-0.0899772	0.309968	0.763987	-1.02125	0.590272
SKAP2	0.120249	0.310054	0.764013	1.02107	0.590293
KIAA0196	-0.0647026	0.31014	0.764042	-1.02089	0.590315
THOC3	-0.116878	0.310349	0.764058	-1.02044	0.590316
SEMA7A	0.158652	0.310368	0.764058	1.0204	0.590316
PCCA	-0.102941	0.310371	0.764058	-1.0204	0.590316
COPE	0.118204	0.310705	0.764698	1.01969	0.590812
HIST1H2BC	0.167423	0.310827	0.764815	1.01943	0.590919
ITPRIPL1	-0.15552	0.311078	0.764912	-1.0189	0.591088
ABTB2	0.118105	0.31121	0.764912	1.01862	0.591088
ARRDC1	-0.0902782	0.311307	0.764912	-1.01841	0.591088
AP2M1	0.173996	0.311333	0.764912	1.01836	0.591088
TLR7	-0.1298	0.311405	0.764912	-1.01821	0.591088
R3HCC1L	0.0567278	0.31141	0.764912	1.01819	0.591088
TIPRL	0.0793058	0.311479	0.764912	1.01805	0.591088
ABLIM1	-0.102798	0.311532	0.764912	-1.01794	0.591088
MED29	-0.0506444	0.311587	0.764912	-1.01782	0.591088
MRPS16	0.0585797	0.311658	0.764912	1.01767	0.591088
CNPY2	-0.0741895	0.311689	0.764912	-1.0176	0.591088
STOML2	0.112923	0.312015	0.765529	1.01691	0.591611
AARS	-0.154483	0.31231	0.765716	-1.01629	0.591756
HDAC8	-0.0683567	0.312364	0.765716	-1.01618	0.591756
ACADVL	0.0945735	0.312501	0.765716	1.01589	0.591756
ZNF514	-0.159786	0.312673	0.765716	-1.01552	0.591756
CAPZA1	0.139591	0.312691	0.765716	1.01549	0.591756
SLC26A8	0.175819	0.312692	0.765716	1.01548	0.591756
PBX2	-0.103542	0.312725	0.765716	-1.01541	0.591756
ADPGK	-0.0791457	0.312764	0.765716	-1.01533	0.591756
WDSUB1	-0.102903	0.312765	0.765716	-1.01533	0.591756
CD302	-0.171474	0.312868	0.765736	-1.01511	0.591773
AEBP2	-0.122284	0.312922	0.765736	-1.015	0.591773
PLEK2	0.431333	0.313083	0.765848	1.01466	0.591881
ELANE	-0.468231	0.313118	0.765848	-1.01459	0.591881
ZNF146	-0.174794	0.313195	0.765853	-1.01442	0.591913
NCSTN	-0.112469	0.313413	0.766089	-1.01396	0.592137
GNB2L1	0.0970382	0.313499	0.766089	1.01378	0.592137
RPL14	0.103043	0.313584	0.766089	1.0136	0.592137
POLR3D	-0.0754519	0.313666	0.766089	-1.01343	0.592137
STK32C	-0.119672	0.313829	0.766089	-1.01309	0.592137
MTPAP	-0.0809148	0.313853	0.766089	-1.01304	0.592137
ARID1A	-0.0874094	0.313873	0.766089	-1.01299	0.592137
NAA50	0.120858	0.31392	0.766089	1.0129	0.592137
GTPBP4	-0.0821697	0.31398	0.766089	-1.01277	0.592137
CREBBP	-0.105405	0.314124	0.766089	-1.01247	0.592137
ATP5F1	0.0909611	0.314157	0.766089	1.0124	0.592137
RASGEF1A	-0.118984	0.314189	0.766089	-1.01233	0.592137
RWDD1	0.205407	0.314451	0.766162	1.01178	0.592201
EFHC1	-0.104576	0.314588	0.766162	-1.01149	0.592201
CD99	0.118424	0.314629	0.766162	1.0114	0.592201
ADAP2	-0.115698	0.314659	0.766162	-1.01134	0.592201
SIT1	-0.132415	0.314694	0.766162	-1.01127	0.592201
MBD1	-0.0480391	0.314753	0.766162	-1.01114	0.592201
KRR1	0.185962	0.314909	0.766162	1.01081	0.592201
KLHDC4	-0.11165	0.314933	0.766162	-1.01076	0.592201
RINL	-0.057254	0.314967	0.766162	-1.01069	0.592201
LAMTOR3	0.186563	0.315013	0.766162	1.0106	0.592201
RAB27B	0.217391	0.315104	0.766162	1.01041	0.592201
YRDC	-0.0723358	0.315117	0.766162	-1.01038	0.592201
ECHS1	-0.103707	0.315251	0.766261	-1.0101	0.592263
MAST3	-0.101773	0.315308	0.766261	-1.00998	0.592263
ZNF526	-0.0833174	0.315508	0.766565	-1.00956	0.592529
AHCTF1	-0.105343	0.315745	0.76696	-1.00906	0.592851
PIK3CD	-0.0972195	0.31589	0.767128	-1.00876	0.59302
CDC73	0.0814518	0.316243	0.767372	1.00802	0.593253
FAM53B	-0.0835959	0.31634	0.767372	-1.00781	0.593253
PLIN5	0.161932	0.316363	0.767372	1.00776	0.593253
ACSL3	0.0996343	0.316363	0.767372	1.00776	0.593253
GFI1	-0.168751	0.316365	0.767372	-1.00776	0.593253
SPPL3	0.0788259	0.316533	0.767599	1.00741	0.593428
SPAG5	0.166638	0.316701	0.767767	1.00706	0.593545
DCTN1	-0.136946	0.316808	0.767767	-1.00683	0.593545
ZFAND5	0.142172	0.316827	0.767767	1.00679	0.593545
BCL7A	-0.146545	0.316908	0.767781	-1.00662	0.593545
P2RX1	0.148034	0.317025	0.767883	1.00638	0.593593
ARRB1	-0.107162	0.317243	0.768229	-1.00592	0.593858
PDIA3	-0.0871637	0.317328	0.768247	-1.00575	0.593865
SHOC2	0.144972	0.317596	0.768247	1.00519	0.594067
COX7C	0.245406	0.317597	0.768247	1.00518	0.594067
COA5	0.0946502	0.317636	0.768247	1.0051	0.594067
SMAP2	-0.142763	0.31775	0.768247	-1.00486	0.594067
YY1AP1	0.148671	0.317821	0.768247	1.00472	0.594067
LYRM5	0.132406	0.317909	0.768247	1.00453	0.594067
ATIC	-0.111132	0.318009	0.768247	-1.00432	0.594067
TMIGD2	-0.172873	0.318043	0.768247	-1.00425	0.594067
PLA2G15	-0.108187	0.318196	0.768247	-1.00393	0.594067
SLC7A7	-0.110805	0.318202	0.768247	-1.00392	0.594067
SLC17A9	-0.147827	0.318362	0.768247	-1.00359	0.594067
RPS27	0.265234	0.318487	0.768247	1.00333	0.594067
PPP1R9B	-0.122054	0.318551	0.768247	-1.00319	0.594067
ZNF330	-0.0781702	0.318621	0.768247	-1.00305	0.594067
DCAF12	0.342478	0.318687	0.768247	1.00291	0.594067
ZKSCAN1	-0.0608286	0.318688	0.768247	-1.00291	0.594067
PARP11	0.118867	0.318803	0.768247	1.00267	0.594067
RBM17	-0.0449518	0.318926	0.768247	-1.00241	0.594067
TMEM14B	0.146506	0.318973	0.768247	1.00231	0.594067
ACTA2	0.210516	0.31898	0.768247	1.0023	0.594067
RPS4Y1	0.355594	0.319002	0.768247	1.00225	0.594067
YPEL5	0.126667	0.319029	0.768247	1.0022	0.594067
PM20D2	-0.203359	0.319062	0.768247	-1.00213	0.594067
GIPC1	-0.123022	0.319127	0.768247	-1.00199	0.594067
TK1	0.187054	0.31941	0.76836	1.0014	0.594281
RBM7	0.116585	0.319504	0.76836	1.00121	0.594281
WDR3	-0.0971387	0.319538	0.76836	-1.00114	0.594281
NPLOC4	0.0703196	0.319619	0.76836	1.00097	0.594281
DNAJC16	-0.0772488	0.319724	0.76836	-1.00075	0.594281
SCAND1	0.119697	0.319934	0.76836	1.00031	0.594281
NAA10	0.111747	0.319947	0.76836	1.00029	0.594281
MLLT11	-0.124535	0.320019	0.76836	-1.00014	0.594281
ERMARD	-0.0891906	0.320029	0.76836	-1.00011	0.594281
RPSA	0.142177	0.320077	0.76836	1.00002	0.594281
CAMK1	-0.163249	0.320087	0.76836	-0.999996	0.594281
CNP	-0.100985	0.320182	0.76836	-0.999798	0.594281
PCOLCE	-0.112456	0.320201	0.76836	-0.999758	0.594281
TMC8	-0.0954595	0.320232	0.76836	-0.999694	0.594281
LANCL1	-0.152771	0.3203	0.76836	-0.999552	0.594286
DCAF17	-0.141123	0.320537	0.768651	-0.999062	0.594502
LRRC16B	-0.219788	0.320571	0.768651	-0.998989	0.594502
BDP1	-0.160234	0.320793	0.768927	-0.998528	0.594652
CDT1	0.182038	0.320912	0.768927	0.998283	0.594652
RUSC1	-0.0712069	0.320912	0.768927	-0.998282	0.594652
DGKZ	-0.0947795	0.321111	0.769223	-0.99787	0.594901
USP48	0.0684106	0.32125	0.769304	0.997582	0.595001
SLC25A39	0.380191	0.321295	0.769304	0.997488	0.595001
FAM159A	-0.102196	0.321424	0.769434	-0.99722	0.595122
ODF2L	-0.147707	0.321732	0.769973	-0.996582	0.595499
RABGAP1L	0.0997726	0.321886	0.769973	0.996264	0.595499
CHST7	-0.141473	0.321942	0.769973	-0.996148	0.595499
UBL7	0.176678	0.322065	0.769973	0.995894	0.595499
PDCL	0.0686514	0.322071	0.769973	0.99588	0.595499
SLC26A6	0.12424	0.322136	0.769973	0.995745	0.595499
EDEM2	0.0788863	0.322221	0.769973	0.99557	0.595499
RUNDC1	-0.0752558	0.322301	0.769973	-0.995405	0.595499
TXN2	0.0773586	0.322428	0.769973	0.995143	0.595499
ZBTB18	-0.146666	0.322549	0.769973	-0.994891	0.595499
IVNS1ABP	0.105647	0.322618	0.769973	0.994749	0.595499
RFC5	0.0803652	0.322647	0.769973	0.99469	0.595499
NDUFAB1	0.0757205	0.322655	0.769973	0.994673	0.595499
TFDP2	0.176872	0.322703	0.769973	0.994574	0.595499
IFRD2	0.123179	0.322883	0.770046	0.994201	0.595567
PDIA4	-0.18096	0.322884	0.770046	-0.9942	0.595567
LPIN1	-0.0831088	0.323103	0.770063	-0.993748	0.595709
UBE2D1	0.145839	0.323193	0.770063	0.993562	0.595709
LRMP	-0.0933464	0.323247	0.770063	-0.993449	0.595709
HIST1H4H	0.22816	0.323255	0.770063	0.993432	0.595709
DDX5	-0.0941273	0.32335	0.770063	-0.993237	0.595709
AQP9	0.124209	0.323583	0.770063	0.992755	0.595709
C5AR2	-0.102363	0.323591	0.770063	-0.992739	0.595709
PEX19	0.0482557	0.323629	0.770063	0.992661	0.595709
LMAN2	0.0807043	0.323682	0.770063	0.992552	0.595709
BTK	-0.0694373	0.323697	0.770063	-0.992521	0.595709
CAMK2G	-0.0913747	0.323718	0.770063	-0.992477	0.595709
FNBP1	-0.0661434	0.323822	0.77013	-0.992263	0.595787
RPL21	0.289602	0.324057	0.77051	0.991779	0.596104
AP5Z1	-0.0823203	0.324385	0.771111	-0.991103	0.59653
LYRM9	-0.107985	0.324489	0.77118	-0.990888	0.596586
ABI3	-0.153698	0.324646	0.771373	-0.990565	0.596766
TNFRSF13B	-0.255757	0.324807	0.77153	-0.990235	0.596831
PCBP1	0.0843846	0.324863	0.77153	0.990119	0.596831
ZNF776	-0.153144	0.325139	0.771534	-0.989551	0.596831
SH3GL1	0.117599	0.325224	0.771534	0.989376	0.596831
SLC16A13	-0.0862726	0.325262	0.771534	-0.989297	0.596831
CMC1	0.154837	0.32528	0.771534	0.989261	0.596831
NUAK2	-0.105858	0.325322	0.771534	-0.989175	0.596831
SMIM4	0.121082	0.325328	0.771534	0.989161	0.596831
TPRN	-0.114183	0.325407	0.771534	-0.988999	0.596831
ZNF136	-0.161984	0.325511	0.771534	-0.988786	0.596831
C19orf54	-0.0904416	0.325543	0.771534	-0.98872	0.596831
MPHOSPH8	-0.0643823	0.325674	0.771666	-0.988452	0.596969
GPS2	0.126875	0.325784	0.771748	0.988225	0.597026
ARL8A	0.0935623	0.326044	0.772185	0.987691	0.59736
ARSG	-0.0841889	0.326158	0.772205	-0.987458	0.597394
IKZF1	-0.0597264	0.326203	0.772205	-0.987365	0.597394
ATP6V0D1	0.142134	0.326457	0.772626	0.986844	0.597781
CALCOCO2	0.0584301	0.326561	0.772694	0.986631	0.597828
GLG1	-0.0926234	0.326679	0.7727	-0.986389	0.597898
RNF187	0.220142	0.326776	0.7727	0.986188	0.597898
PKIA	-0.179434	0.326898	0.7727	-0.985938	0.597898
MTX1	0.100228	0.326939	0.7727	0.985854	0.597898
METTL8	-0.0817714	0.326941	0.7727	-0.985852	0.597898
MNT	-0.0918581	0.327211	0.773065	-0.985297	0.59821
ZNF346	0.111715	0.327246	0.773065	0.985226	0.59821
PRDX2	0.277164	0.327387	0.773218	0.984938	0.598349
FAM193A	-0.0766281	0.327563	0.773456	-0.984578	0.598546
ERGIC2	0.166733	0.327681	0.773557	0.984335	0.598634
RAB5A	0.108109	0.327931	0.773864	0.983824	0.598916
PEAR1	0.293539	0.328186	0.773864	0.983304	0.598916
TBP	-0.0509755	0.328462	0.773864	-0.982738	0.598916
NAMPT	0.140419	0.328563	0.773864	0.982532	0.598916
H2AFX	0.135452	0.328571	0.773864	0.982517	0.598916
NPC2	0.110139	0.328587	0.773864	0.982484	0.598916
GNB1	0.0704671	0.328636	0.773864	0.982383	0.598916
GPR25	-0.207331	0.328687	0.773864	-0.982279	0.598916
PTPRA	0.0483126	0.328724	0.773864	0.982203	0.598916
PRPS1	-0.0740876	0.328726	0.773864	-0.9822	0.598916
CENPB	-0.0905202	0.328737	0.773864	-0.982178	0.598916
HACL1	-0.0644858	0.328759	0.773864	-0.982133	0.598916
PPP2R2A	0.0527213	0.328794	0.773864	0.982061	0.598916
MOSPD3	0.137273	0.329046	0.773983	0.981547	0.599095
MTHFD2	0.144641	0.329362	0.773983	0.980901	0.599095
KIAA0101	0.215962	0.329395	0.773983	0.980834	0.599095
RNPEP	-0.131008	0.32948	0.773983	-0.980662	0.599095
CD38	-0.183785	0.329505	0.773983	-0.98061	0.599095
GNA12	0.164088	0.329614	0.773983	0.980387	0.599095
SDHC	0.0674387	0.329635	0.773983	0.980345	0.599095
HMGCR	0.129275	0.329755	0.773983	0.980101	0.599095
FBXO42	-0.065992	0.32987	0.773983	-0.979867	0.599095
TRMT5	-0.0929485	0.329911	0.773983	-0.979783	0.599095
TRIM11	-0.0742994	0.330109	0.773983	-0.979379	0.599095
TUBA1A	0.155413	0.330149	0.773983	0.979297	0.599095
RPGR	-0.109637	0.330175	0.773983	-0.979245	0.599095
POGZ	-0.0621498	0.330204	0.773983	-0.979186	0.599095
CCDC17	0.124211	0.330323	0.773983	0.978943	0.599095
HLA-F	-0.106265	0.330367	0.773983	-0.978855	0.599095
LYRM7	-0.125254	0.330392	0.773983	-0.978804	0.599095
ALOX15	0.529999	0.330397	0.773983	0.978793	0.599095
SLC22A18	-0.143255	0.330409	0.773983	-0.978769	0.599095
PSMF1	0.244892	0.330428	0.773983	0.97873	0.599095
ARV1	0.113163	0.330498	0.773983	0.978587	0.599095
HNRNPM	-0.0973777	0.330508	0.773983	-0.978567	0.599095
FFAR2	0.159846	0.330584	0.773985	0.978412	0.599095
FANCE	-0.0815226	0.331006	0.774794	-0.977555	0.599758
TAGAP	-0.0865896	0.331119	0.774883	-0.977324	0.599879
SERGEF	-0.0818485	0.331296	0.77512	-0.976964	0.600058
ACTR1A	0.09018	0.331568	0.775453	0.976413	0.600325
IER5L	-0.133681	0.33159	0.775453	-0.976368	0.600325
LAT2	0.0932884	0.332193	0.776384	0.975144	0.601104
RAB31	0.104086	0.332328	0.776384	0.97487	0.601104
YBEY	0.146749	0.332367	0.776384	0.974793	0.601104
BOD1	-0.126	0.332438	0.776384	-0.974648	0.601104
RPS20	0.184258	0.332448	0.776384	0.974628	0.601104
MAP7D1	-0.121152	0.332471	0.776384	-0.974581	0.601104
SLC8B1	-0.0767531	0.332595	0.776384	-0.974331	0.601104
ZNF217	-0.151777	0.332595	0.776384	-0.974329	0.601104
ELMOD3	0.0628662	0.332966	0.77642	0.973578	0.601166
UHRF1BP1	-0.0910572	0.332976	0.77642	-0.973558	0.601166
SIGLEC1	-0.410209	0.333009	0.77642	-0.973491	0.601166
HHEX	0.109392	0.333426	0.77642	0.972648	0.601166
HEMGN	0.426309	0.333437	0.77642	0.972626	0.601166
S100A11	0.175691	0.33367	0.77642	0.972153	0.601166
ZNF708	-0.247323	0.333708	0.77642	-0.972077	0.601166
KAT5	-0.0893721	0.333818	0.77642	-0.971854	0.601166
FPR2	0.137973	0.333868	0.77642	0.971753	0.601166
GARS	0.0941329	0.333924	0.77642	0.971641	0.601166
GOT2	-0.109031	0.334007	0.77642	-0.971474	0.601166
CCND2	-0.0887031	0.334355	0.77642	-0.970771	0.601166
PRPSAP1	-0.0579981	0.334399	0.77642	-0.97068	0.601166
SIRT5	0.0986097	0.334424	0.77642	0.970631	0.601166
GORASP2	-0.0817673	0.334451	0.77642	-0.970575	0.601166
VIM	0.121054	0.33463	0.77642	0.970216	0.601166
2022-09-04	0.254879	0.334731	0.77642	0.970011	0.601166
SWI5	0.110217	0.334796	0.77642	0.969879	0.601166
NAT9	-0.0665789	0.334918	0.77642	-0.969634	0.601166
OLFM2	-0.143295	0.334918	0.77642	-0.969633	0.601166
PURB	-0.109759	0.334966	0.77642	-0.969538	0.601166
RPN2	-0.103841	0.335	0.77642	-0.969468	0.601166
NQO2	0.156814	0.335058	0.77642	0.969351	0.601166
CCDC65	-0.100471	0.335219	0.77642	-0.969026	0.601166
C16orf54	-0.0935323	0.335418	0.77642	-0.968626	0.601166
TET3	-0.111507	0.335505	0.77642	-0.96845	0.601166
LDOC1	-0.161916	0.335554	0.77642	-0.968353	0.601166
PLA2G7	0.22346	0.335592	0.77642	0.968275	0.601166
CCNG2	-0.179382	0.335638	0.77642	-0.968183	0.601166
NET1	0.162707	0.335662	0.77642	0.968134	0.601166
HSF2	-0.150644	0.335687	0.77642	-0.968084	0.601166
TYMS	0.171893	0.335736	0.77642	0.967984	0.601166
LIN37	0.107089	0.335809	0.77642	0.967838	0.601166
RNASEH1	-0.0698725	0.335818	0.77642	-0.967819	0.601166
MFAP3L	0.206992	0.335862	0.77642	0.967732	0.601166
TMEM245	0.112776	0.335935	0.77642	0.967584	0.601166
CCDC85B	0.117604	0.335954	0.77642	0.967546	0.601166
OGG1	-0.0586437	0.335995	0.77642	-0.967464	0.601166
EIF3C	-0.130217	0.335996	0.77642	-0.967462	0.601166
TARBP2	-0.0727458	0.336295	0.77642	-0.966859	0.601166
TESK1	-0.0945281	0.336351	0.77642	-0.966747	0.601166
NHSL2	-0.121729	0.336381	0.77642	-0.966688	0.601166
MTMR12	-0.0967334	0.336398	0.77642	-0.966653	0.601166
GSR	0.0752127	0.336433	0.77642	0.966582	0.601166
TPX2	0.198105	0.336502	0.77642	0.966443	0.601166
ZNRD1	0.0842024	0.336717	0.77642	0.966012	0.601166
STARD10	0.165569	0.336721	0.77642	0.966003	0.601166
FBXW7	-0.0851279	0.336762	0.77642	-0.965922	0.601166
DENND1A	0.111858	0.336835	0.77642	0.965774	0.601166
NCAPD2	-0.0948033	0.337028	0.77642	-0.965386	0.601166
CHEK1	0.147013	0.337035	0.77642	0.965373	0.601166
TMEM167A	0.145455	0.33706	0.77642	0.965322	0.601166
HARBI1	0.0799696	0.337124	0.77642	0.965194	0.601166
CCDC86	-0.115656	0.337133	0.77642	-0.965175	0.601166
GTPBP8	-0.0904588	0.337136	0.77642	-0.965171	0.601166
SF3A1	-0.117949	0.337158	0.77642	-0.965126	0.601166
CD226	0.172029	0.337202	0.77642	0.965038	0.601166
TALDO1	0.143431	0.337364	0.77642	0.964712	0.601166
ZFYVE1	0.0953982	0.337413	0.77642	0.964613	0.601166
POLL	0.216932	0.337595	0.77642	0.964248	0.601166
EHMT1	-0.0632066	0.337603	0.77642	-0.964233	0.601166
ATP5G3	0.0648346	0.337702	0.77642	0.964034	0.601166
MCFD2	-0.105307	0.337747	0.77642	-0.963943	0.601166
TTC39B	-0.123176	0.337792	0.77642	-0.963852	0.601166
RPL32	0.147794	0.337822	0.77642	0.963794	0.601166
RAB5B	-0.104872	0.337837	0.77642	-0.963762	0.601166
MLLT1	-0.133457	0.337862	0.77642	-0.963712	0.601166
MTG1	-0.0840975	0.338001	0.77642	-0.963434	0.601166
NSG1	-0.226282	0.338011	0.77642	-0.963413	0.601166
GRK5	-0.0842849	0.338027	0.77642	-0.963382	0.601166
LANCL2	-0.0753444	0.338052	0.77642	-0.963333	0.601166
EDF1	0.102815	0.338166	0.77642	0.963103	0.601166
SPAG9	-0.107443	0.338303	0.77642	-0.962828	0.601166
S1PR4	0.113877	0.33831	0.77642	0.962815	0.601166
MMP24	-0.107096	0.338371	0.77642	-0.962692	0.601166
LPAR5	-0.128005	0.338375	0.77642	-0.962684	0.601166
ADHFE1	-0.128528	0.338632	0.776835	-0.96217	0.601536
CEP192	-0.142421	0.338713	0.776847	-0.962007	0.601573
DGKH	-0.216777	0.339131	0.777609	-0.96117	0.60219
CIR1	0.0999608	0.339261	0.777609	0.960911	0.602207
ATF7IP	-0.0811283	0.339344	0.777609	-0.960746	0.602207
MAPK13	-0.0986576	0.339513	0.777609	-0.960407	0.602207
NR1D2	-0.174826	0.339532	0.777609	-0.960369	0.602207
TOR2A	-0.0783664	0.339621	0.777609	-0.960192	0.602207
POLR3C	-0.0658283	0.340044	0.777609	-0.959347	0.602207
MB21D1	0.0924223	0.340105	0.777609	0.959223	0.602207
IARS2	-0.0746209	0.340107	0.777609	-0.959219	0.602207
PHACTR2	0.0978092	0.340151	0.777609	0.959131	0.602207
NCKAP5L	-0.124097	0.340232	0.777609	-0.958971	0.602207
ACTG1	0.0764144	0.340233	0.777609	0.958968	0.602207
COL7A1	0.181976	0.340243	0.777609	0.958949	0.602207
PCED1B	-0.119024	0.340264	0.777609	-0.958906	0.602207
KIFAP3	0.0903861	0.340295	0.777609	0.958845	0.602207
C11orf95	-0.10385	0.34041	0.777609	-0.958614	0.602207
HTT	-0.0760918	0.340541	0.777609	-0.958355	0.602207
RPS23	0.157544	0.340579	0.777609	0.958278	0.602207
DZIP3	-0.134124	0.340603	0.777609	-0.958229	0.602207
MYO5A	-0.0927478	0.34061	0.777609	-0.958216	0.602207
CCDC71L	0.128314	0.340729	0.777609	0.957979	0.602207
LRRC8A	0.133832	0.340753	0.777609	0.95793	0.602207
TFPT	0.0997135	0.340807	0.777609	0.957823	0.602207
TCEA1	0.120303	0.340869	0.777609	0.9577	0.602207
TCAIM	0.120278	0.340966	0.777658	0.957506	0.602234
MCM9	-0.0952085	0.34109	0.777667	-0.95726	0.602234
CUEDC1	-0.114355	0.341155	0.777667	-0.95713	0.602234
DEDD2	0.125894	0.34126	0.777667	0.956921	0.602234
NAGA	-0.0951548	0.341274	0.777667	-0.956893	0.602234
NDFIP1	0.0682493	0.341386	0.777749	0.95667	0.602318
GLI4	-0.0923233	0.341583	0.778025	-0.956277	0.602523
ZNF516	-0.107909	0.341784	0.77831	-0.955876	0.602774
2022-09-06	-0.0748043	0.341966	0.778551	-0.955514	0.602954
GDF11	-0.114221	0.342154	0.778806	-0.95514	0.603147
QSOX2	-0.108747	0.342291	0.778899	-0.954868	0.603202
TRPC4AP	-0.0696892	0.342347	0.778899	-0.954756	0.603202
DCAF5	-0.0521949	0.342651	0.779417	-0.954152	0.603659
SNRNP25	0.106934	0.342747	0.779462	0.953962	0.603677
RGS19	0.0890291	0.343162	0.780233	0.953137	0.604257
SSBP2	-0.0799532	0.343712	0.781272	-0.952046	0.605055
GSKIP	0.186466	0.343817	0.781272	0.951839	0.605055
SAMD3	-0.163677	0.343848	0.781272	-0.951776	0.605055
CCL5	0.19761	0.344038	0.78153	0.9514	0.605214
CREBZF	-0.233072	0.344383	0.78213	-0.950716	0.60568
ELF1	-0.113695	0.344455	0.78213	-0.950574	0.605698
FCRL2	-0.196568	0.344659	0.782147	-0.95017	0.605715
CYB561D1	-0.0622917	0.34468	0.782147	-0.950128	0.605715
SFXN3	-0.0724766	0.34495	0.782147	-0.949594	0.605715
RANBP9	0.0873181	0.345021	0.782147	0.949453	0.605715
ATP2B1	-0.120283	0.345054	0.782147	-0.949389	0.605715
TMEM9	-0.0910221	0.345067	0.782147	-0.949362	0.605715
SMIM1	0.350253	0.345125	0.782147	0.949248	0.605715
NDUFS3	0.0703355	0.345128	0.782147	0.949241	0.605715
PARVB	0.166193	0.34515	0.782147	0.949198	0.605715
PARVG	-0.071238	0.345269	0.782206	-0.948963	0.605751
TYMP	0.143308	0.345329	0.782206	0.948844	0.605751
FAM214A	-0.164438	0.345562	0.78256	-0.948384	0.606036
CYFIP1	-0.115585	0.345726	0.782723	-0.948061	0.606212
TAF6	-0.10037	0.345787	0.782723	-0.94794	0.606212
LEPROTL1	-0.0735317	0.346092	0.78324	-0.947338	0.606593
ZNF587	-0.102289	0.346233	0.783312	-0.947059	0.606689
TRAPPC2L	0.0806448	0.346334	0.783312	0.94686	0.606689
TTC37	-0.122444	0.346353	0.783312	-0.946822	0.606689
POGLUT1	-0.117486	0.346541	0.783319	-0.946451	0.606824
FBXO10	-0.111327	0.346652	0.783319	-0.946232	0.606824
PCSK1N	0.303252	0.34684	0.783319	0.94586	0.606824
LPCAT2	0.135411	0.346844	0.783319	0.945853	0.606824
RTN3	0.0902886	0.346996	0.783319	0.945553	0.606824
RCHY1	0.126267	0.347039	0.783319	0.945469	0.606824
SF3B2	-0.122015	0.347281	0.783319	-0.944993	0.606824
SECISBP2	0.0686324	0.347292	0.783319	0.94497	0.606824
PPP3CB	0.105301	0.347322	0.783319	0.944912	0.606824
FECH	0.390779	0.347468	0.783319	0.944624	0.606824
SLC45A3	0.196781	0.347471	0.783319	0.944618	0.606824
SLC39A10	-0.190256	0.347476	0.783319	-0.944609	0.606824
RPL18	0.106479	0.347481	0.783319	0.944599	0.606824
FRS3	-0.0997756	0.347615	0.783319	-0.944334	0.606824
SIRPG	-0.130732	0.347724	0.783319	-0.944119	0.606824
ATXN7L2	-0.0922931	0.347821	0.783319	-0.943929	0.606824
ZFP36L1	0.112545	0.347927	0.783319	0.943721	0.606824
ATF6	0.0791114	0.347963	0.783319	0.943649	0.606824
ZBTB38	-0.175721	0.348009	0.783319	-0.943559	0.606824
SERHL2	-0.129301	0.348297	0.783319	-0.942993	0.606824
ZNF430	-0.128765	0.34839	0.783319	-0.94281	0.606824
PLEKHJ1	0.0877174	0.348444	0.783319	0.942703	0.606824
C14orf166	0.0976848	0.348457	0.783319	0.942677	0.606824
SENP3	0.0648413	0.348538	0.783319	0.94252	0.606824
PEX3	-0.118514	0.348567	0.783319	-0.942462	0.606824
PIK3R5	-0.0760212	0.348636	0.783319	-0.942326	0.606824
EME2	-0.0916732	0.348639	0.783319	-0.94232	0.606824
EPS8L1	-0.143233	0.348728	0.783319	-0.942144	0.606824
CCPG1	0.139069	0.348813	0.783319	0.941979	0.606824
CENPU	0.204456	0.348818	0.783319	0.941968	0.606824
NFYA	-0.103264	0.348874	0.783319	-0.941859	0.606824
PDE4D	0.165561	0.348897	0.783319	0.941814	0.606824
KCTD5	-0.0794664	0.349016	0.783319	-0.94158	0.606824
CDC25B	-0.102385	0.349018	0.783319	-0.941576	0.606824
REV3L	-0.130899	0.349067	0.783319	-0.94148	0.606824
SLPI	0.288378	0.349171	0.783319	0.941276	0.60683
MINK1	-0.118681	0.349244	0.783319	-0.941131	0.60683
RPL27	0.203997	0.349293	0.783319	0.941036	0.60683
DNASE2	-0.11274	0.349341	0.783319	-0.940943	0.60683
HLA-B	-0.152328	0.349595	0.783378	-0.940443	0.606902
SNPH	-0.123644	0.349612	0.783378	-0.940409	0.606902
TMEM156	-0.106514	0.349638	0.783378	-0.940359	0.606902
DEF8	-0.0900586	0.349673	0.783378	-0.94029	0.606902
ZNF398	-0.0594403	0.349829	0.783555	-0.939985	0.607006
APOLD1	0.129482	0.35028	0.783677	0.939101	0.607147
FOXO4	0.188043	0.350326	0.783677	0.93901	0.607147
HAAO	-0.13581	0.35035	0.783677	-0.938964	0.607147
PSMD3	-0.0966596	0.350358	0.783677	-0.938948	0.607147
COA7	-0.11006	0.350386	0.783677	-0.938893	0.607147
RPL35A	0.198005	0.350404	0.783677	0.938858	0.607147
MED9	-0.0544266	0.350419	0.783677	-0.938828	0.607147
CAMKK2	-0.100588	0.350778	0.784079	-0.938125	0.607501
MYL9	0.337264	0.350799	0.784079	0.938084	0.607501
TRAPPC9	-0.140495	0.35084	0.784079	-0.938003	0.607501
LIMK1	0.133066	0.350906	0.784079	0.937874	0.607504
ITGA1	0.160934	0.351106	0.784079	0.937484	0.607551
EPB42	0.41421	0.351118	0.784079	0.93746	0.607551
MT-ND1	0.246352	0.351164	0.784079	0.93737	0.607551
PTTG1IP	0.0626347	0.351212	0.784079	0.937277	0.607551
KPTN	0.125046	0.351712	0.784862	0.936298	0.608183
GMEB2	-0.0623807	0.351716	0.784862	-0.936291	0.608183
SRP19	0.137173	0.351991	0.785221	0.935754	0.608477
ZNF335	-0.0596336	0.35203	0.785221	-0.935678	0.608477
SAP130	-0.0847076	0.352385	0.785677	-0.934984	0.608833
COMTD1	0.102173	0.352388	0.785677	0.934979	0.608833
SPECC1	0.13776	0.352589	0.785955	0.934586	0.609036
RPA3	0.135365	0.352817	0.786162	0.934141	0.609145
ESD	0.0618444	0.352836	0.786162	0.934105	0.609145
ACO1	-0.0796531	0.352956	0.786235	-0.933871	0.609182
TUBB	-0.109391	0.353122	0.786235	-0.933548	0.609182
ANKZF1	-0.0711706	0.353166	0.786235	-0.933461	0.609182
WDYHV1	0.0746796	0.353224	0.786235	0.933348	0.609182
DHX8	-0.0889786	0.353315	0.786235	-0.933171	0.609182
RER1	0.0363291	0.353329	0.786235	0.933143	0.609182
COPG2	-0.113965	0.353585	0.786583	-0.932645	0.60948
ATP5G2	0.0717775	0.353695	0.786583	0.932431	0.60948
EXOSC7	-0.0716454	0.353729	0.786583	-0.932365	0.60948
PNPLA1	0.164117	0.353836	0.786583	0.932157	0.60948
XRCC6	-0.112114	0.35387	0.786583	-0.932091	0.60948
GGPS1	0.0682558	0.354013	0.78673	0.931812	0.609579
ZHX2	-0.0765965	0.354149	0.786861	-0.931548	0.609687
FYB	0.105264	0.354337	0.786867	0.931182	0.609762
ACYP2	0.0770629	0.354394	0.786867	0.931072	0.609762
GSTP1	-0.119055	0.354499	0.786867	-0.930868	0.609762
C5orf30	0.217015	0.354609	0.786867	0.930654	0.609762
EXOSC5	-0.0830514	0.354718	0.786867	-0.930442	0.609762
PWWP2A	-0.102546	0.354781	0.786867	-0.930319	0.609762
RPS27A	0.18314	0.354857	0.786867	0.930172	0.609762
PER2	0.0779541	0.354909	0.786867	0.930071	0.609762
RP9	0.0751877	0.354912	0.786867	0.930066	0.609762
ZNF587B	-0.0757154	0.35492	0.786867	-0.930048	0.609762
SMARCB1	-0.0949071	0.355279	0.787216	-0.929352	0.610092
CIC	-0.113287	0.355411	0.787216	-0.929097	0.610092
AKT3	-0.108841	0.355426	0.787216	-0.929068	0.610092
ST3GAL2	0.124847	0.355475	0.787216	0.928971	0.610092
MAD1L1	-0.141018	0.355561	0.787216	-0.928805	0.610092
MRS2	-0.0952643	0.355566	0.787216	-0.928795	0.610092
C19orf12	-0.0749461	0.355616	0.787216	-0.928697	0.610092
NUDT9	-0.0756235	0.355845	0.787335	-0.928255	0.610132
IL16	-0.0822493	0.355866	0.787335	-0.928212	0.610132
PREX1	-0.0956139	0.355948	0.787335	-0.928054	0.610132
STARD5	-0.0875601	0.355994	0.787335	-0.927965	0.610132
C1GALT1C1	0.12763	0.356055	0.787335	0.927848	0.610132
DISC1	-0.121719	0.356339	0.787365	-0.927296	0.610132
HIRA	-0.061143	0.356401	0.787365	-0.927175	0.610132
KBTBD7	0.155128	0.356468	0.787365	0.927047	0.610132
IRF2BP1	-0.113133	0.356666	0.787365	-0.926663	0.610132
CD9	0.173702	0.356752	0.787365	0.926496	0.610132
AOC3	-0.143187	0.356771	0.787365	-0.92646	0.610132
SPRYD3	-0.104457	0.356787	0.787365	-0.926428	0.610132
PCSK5	-0.123534	0.356835	0.787365	-0.926337	0.610132
PSMD14	0.102657	0.356848	0.787365	0.926311	0.610132
SCLY	-0.0873252	0.356882	0.787365	-0.926244	0.610132
CEP250	-0.0828575	0.356954	0.787365	-0.926106	0.610132
ERCC2	-0.110699	0.356991	0.787365	-0.926033	0.610132
RPL28	0.114391	0.357313	0.787873	0.925411	0.610556
NDRG3	-0.0715199	0.357421	0.787873	-0.925203	0.610556
LRRC23	0.104424	0.357452	0.787873	0.925142	0.610556
NPRL3	0.280628	0.357603	0.788034	0.924851	0.610722
GIMAP5	-0.0965838	0.357756	0.788202	-0.924555	0.610844
CD79B	-0.145834	0.357898	0.788235	-0.92428	0.610885
DSC2	0.24332	0.357925	0.788235	0.924228	0.610885
GGH	0.175012	0.358006	0.788244	0.924072	0.610923
KIF5B	0.12689	0.358123	0.788332	0.923846	0.611011
SETD7	-0.116815	0.358283	0.788514	-0.923537	0.611141
INPP5D	-0.0848151	0.358531	0.788892	-0.923057	0.611441
C7orf49	0.0961861	0.358702	0.789099	0.922727	0.611613
NPAT	-0.0931208	0.358842	0.789237	-0.922457	0.611694
FKRP	-0.0614203	0.359022	0.7894	-0.92211	0.611804
SMAD4	-0.0733311	0.359071	0.7894	-0.922016	0.611804
MLLT3	-0.118228	0.359221	0.789506	-0.921728	0.611906
ARHGAP1	-0.0894758	0.359472	0.789506	-0.921243	0.611906
MTHFD1	-0.122588	0.359605	0.789506	-0.920987	0.611906
BIRC6	-0.0906614	0.359621	0.789506	-0.920956	0.611906
PLEKHF1	-0.155964	0.359633	0.789506	-0.920933	0.611906
AKAP10	-0.071317	0.359691	0.789506	-0.920821	0.611906
KMO	-0.122796	0.359824	0.789506	-0.920566	0.611906
GPR27	-0.160181	0.3599	0.789506	-0.920418	0.611906
STX10	0.0932393	0.359939	0.789506	0.920343	0.611906
PUS3	0.0638731	0.359996	0.789506	0.920233	0.611906
HMG20B	0.0786532	0.360154	0.789506	0.919931	0.611906
MPEG1	-0.106072	0.360161	0.789506	-0.919916	0.611906
TMEM81	0.0970391	0.360224	0.789506	0.919795	0.611906
GABARAPL1	0.0953663	0.360265	0.789506	0.919716	0.611906
GAB2	-0.106391	0.360308	0.789506	-0.919634	0.611906
PCF11	-0.126573	0.360353	0.789506	-0.919547	0.611906
VAMP8	0.103301	0.36079	0.790036	0.918706	0.612346
SEC22B	0.0738647	0.360941	0.790036	0.918417	0.612346
LYPLA2	0.0950472	0.361038	0.790036	0.91823	0.612346
EXOC3L1	0.259576	0.361292	0.790036	0.917742	0.612346
RPS16	0.111747	0.361303	0.790036	0.91772	0.612346
ARHGAP9	0.11542	0.361309	0.790036	0.917709	0.612346
SLC39A3	0.120966	0.36139	0.790036	0.917554	0.612346
RRBP1	-0.141525	0.361398	0.790036	-0.917538	0.612346
ACOX3	-0.0805411	0.361402	0.790036	-0.917532	0.612346
CXCR4	0.0728858	0.361499	0.790036	0.917344	0.612346
EIF4A2	-0.133951	0.361558	0.790036	-0.91723	0.612346
RASGRP2	-0.0690795	0.361682	0.790036	-0.916994	0.612346
IFT46	-0.0610374	0.361768	0.790036	-0.916828	0.612346
ZNF354A	0.183435	0.361782	0.790036	0.916802	0.612346
SCAF1	-0.129953	0.361884	0.790036	-0.916605	0.612346
CD81	-0.0963525	0.361885	0.790036	-0.916605	0.612346
CCDC22	-0.0911364	0.361943	0.790036	-0.916492	0.612346
RPL26L1	0.186036	0.362035	0.790036	0.916316	0.612346
DBT	-0.0813974	0.362061	0.790036	-0.916266	0.612346
DTX4	-0.107061	0.362278	0.790341	-0.915849	0.612574
OXSM	0.130801	0.362449	0.790545	0.915522	0.612699
JMJD4	-0.0850053	0.362843	0.791015	-0.914768	0.6131
GZMB	0.204974	0.362911	0.791015	0.914638	0.6131
HSPE1	0.169579	0.362965	0.791015	0.914534	0.6131
MMGT1	0.0717217	0.362974	0.791015	0.914517	0.6131
ATP6V1G1	0.133148	0.363298	0.791531	0.913897	0.613482
CA11	-0.111623	0.363434	0.791531	-0.913636	0.613482
GOLGB1	-0.0526871	0.363442	0.791531	-0.913621	0.613482
ZNF721	-0.197017	0.36375	0.791941	-0.913032	0.613744
EDRF1	-0.102704	0.363931	0.791941	-0.912686	0.613744
DUS3L	-0.0874356	0.363939	0.791941	-0.912669	0.613744
PIK3AP1	0.135518	0.36394	0.791941	0.912669	0.613744
LILRB3	0.122016	0.364087	0.792034	0.912387	0.613819
RYK	-0.13617	0.364137	0.792034	-0.912291	0.613819
SLU7	0.118893	0.364265	0.792144	0.912047	0.613896
LSM14B	-0.0643754	0.364492	0.792429	-0.911613	0.614205
COG3	-0.123403	0.364569	0.792429	-0.911467	0.61421
ACP6	0.102329	0.364664	0.792429	0.911286	0.614227
SAMD1	-0.0795083	0.364764	0.792429	-0.911095	0.614227
FZR1	0.129759	0.36483	0.792429	0.910968	0.614227
SH3GLB2	0.128476	0.364861	0.792429	0.910909	0.614227
LZTS2	-0.0892008	0.364952	0.792458	-0.910736	0.614227
RPS6KA2	-0.134893	0.365201	0.792831	-0.91026	0.614541
S1PR5	-0.19966	0.365557	0.793189	-0.909581	0.614865
TRANK1	-0.123712	0.365643	0.793189	-0.909418	0.614865
PRR7	0.110041	0.36566	0.793189	0.909386	0.614865
CYBB	0.103021	0.365676	0.793189	0.909355	0.614865
SLC39A13	-0.0594005	0.365967	0.793653	-0.9088	0.615246
AMD1	0.0735709	0.366172	0.793929	0.90841	0.615504
SETDB2	-0.106726	0.366252	0.793935	-0.908257	0.615549
SAMD9L	0.136046	0.366556	0.794112	0.907678	0.615742
MIB2	-0.110871	0.366679	0.794112	-0.907445	0.615742
RNF214	-0.0523946	0.366716	0.794112	-0.907374	0.615742
ZNF75D	-0.130972	0.366755	0.794112	-0.9073	0.615742
RXRB	-0.0745725	0.36678	0.794112	-0.907254	0.615742
AMIGO2	-0.122374	0.366799	0.794112	-0.907216	0.615742
KEL	0.332396	0.367084	0.79414	0.906675	0.615892
TARDBP	-0.0476475	0.367144	0.79414	-0.906561	0.615892
PANK2	0.052755	0.367184	0.79414	0.906484	0.615892
NAPG	0.121277	0.367251	0.79414	0.906358	0.615892
INTS6	0.0919903	0.367282	0.79414	0.906299	0.615892
CPSF6	-0.0823084	0.367345	0.79414	-0.906179	0.615892
CHST15	-0.106797	0.367376	0.79414	-0.90612	0.615892
SERINC5	-0.0899371	0.367503	0.79414	-0.905879	0.615892
SH3YL1	-0.143783	0.367626	0.79414	-0.905645	0.615892
ZCRB1	0.0827982	0.367643	0.79414	0.905612	0.615892
NECAP2	0.0585716	0.367718	0.79414	0.90547	0.615892
PARP4	-0.071425	0.367744	0.79414	-0.905422	0.615892
ICOSLG	-0.118606	0.367826	0.79415	-0.905265	0.615915
STX11	0.101341	0.368137	0.794654	0.904675	0.616352
SLC30A5	-0.114718	0.368301	0.794789	-0.904364	0.616463
RALGPS1	-0.0947569	0.368355	0.794789	-0.904262	0.616463
PFDN5	0.217861	0.368742	0.795456	0.903528	0.617022
DNAAF2	-0.122688	0.369	0.795552	-0.903037	0.617105
C1QA	-0.243136	0.36924	0.795552	-0.902584	0.617105
MT-ATP6	0.214612	0.369252	0.795552	0.90256	0.617105
PAGR1	-0.0727703	0.369288	0.795552	-0.902492	0.617105
HIBADH	-0.104835	0.369354	0.795552	-0.902368	0.617105
MGAT2	-0.144665	0.369387	0.795552	-0.902304	0.617105
ATP5A1	-0.0764342	0.369412	0.795552	-0.902259	0.617105
GTPBP1	0.0794585	0.369451	0.795552	0.902185	0.617105
KRT1	0.484483	0.36967	0.795552	0.90177	0.617105
GCNT1	0.100166	0.369695	0.795552	0.901722	0.617105
YWHAE	0.0627824	0.369702	0.795552	0.901708	0.617105
FPR1	0.142298	0.369719	0.795552	0.901677	0.617105
SLC25A14	-0.0796863	0.370045	0.795959	-0.901061	0.617486
UTP11L	-0.0621362	0.370063	0.795959	-0.901025	0.617486
XRCC5	0.0658959	0.370237	0.796164	0.900697	0.617655
PRSS33	0.479889	0.370479	0.796235	0.900239	0.617682
SMPD1	0.100305	0.370499	0.796235	0.900201	0.617682
LDLRAP1	-0.0975137	0.370558	0.796235	-0.90009	0.617682
TATDN2	-0.0630358	0.370581	0.796235	-0.900047	0.617682
SLC35A3	-0.170584	0.370769	0.796384	-0.899692	0.6178
SAP30L	0.0535457	0.370814	0.796384	0.899605	0.6178
BBS9	-0.0680284	0.370883	0.796384	-0.899475	0.617802
MPO	-0.36491	0.371054	0.796584	-0.899152	0.617959
CCDC124	0.147601	0.371347	0.797045	0.898599	0.618345
URB2	-0.0972453	0.37152	0.797249	-0.898273	0.618502
ZNF813	-0.0978657	0.371831	0.79775	-0.897686	0.618907
CDYL	0.0999108	0.372062	0.798077	0.897252	0.619165
IL32	-0.164581	0.372377	0.798586	-0.896658	0.619518
CMTM4	-0.1365	0.372571	0.798836	-0.896291	0.619722
ACSL6	0.26868	0.372707	0.79896	0.896035	0.619826
GPR107	-0.0619303	0.372942	0.799296	-0.895593	0.620122
EHD4	-0.0900616	0.373084	0.799432	-0.895326	0.620232
F13A1	0.162766	0.373355	0.799816	0.894817	0.620572
RPL30	0.151811	0.37342	0.799816	0.894695	0.620572
E2F5	-0.125956	0.374174	0.801131	-0.893277	0.621617
ZBTB37	-0.145161	0.37419	0.801131	-0.893247	0.621617
NABP1	0.13309	0.374444	0.801305	0.89277	0.621741
ODC1	0.144566	0.374625	0.801305	0.892429	0.621741
MOB1A	0.0681912	0.374711	0.801305	0.892269	0.621741
NCOA7	0.110695	0.374738	0.801305	0.892218	0.621741
MYNN	0.168164	0.374928	0.801305	0.891862	0.621741
MLH1	-0.0528339	0.375031	0.801305	-0.891668	0.621741
HNRNPAB	-0.0847864	0.375091	0.801305	-0.891556	0.621741
BLOC1S2	0.169261	0.375108	0.801305	0.891524	0.621741
ORC4	0.113114	0.37512	0.801305	0.891501	0.621741
CPAMD8	0.158962	0.375128	0.801305	0.891486	0.621741
ZMAT1	-0.228821	0.375132	0.801305	-0.891479	0.621741
SPIB	-0.174816	0.376247	0.803519	-0.889389	0.62353
FERMT3	0.112858	0.376412	0.803702	0.889082	0.62371
EHD1	0.125993	0.376859	0.80434	0.888245	0.624235
PTGES2	-0.0749441	0.376918	0.80434	-0.888134	0.624235
GPR65	0.182646	0.376969	0.80434	0.888039	0.624235
ST7L	0.0754339	0.377025	0.80434	0.887935	0.624235
PRKAR1A	0.122213	0.377326	0.804816	0.887372	0.62464
BST2	0.115234	0.377733	0.805381	0.886612	0.625085
HSP90AA1	0.144531	0.377748	0.805381	0.886583	0.625085
AGTPBP1	0.129045	0.377979	0.805705	0.886152	0.625344
IGIP	-0.203842	0.378069	0.805729	-0.885984	0.625382
NUP155	-0.0685866	0.378149	0.805732	-0.885835	0.62539
SNCA	0.385166	0.37825	0.805778	0.885648	0.625454
ALKBH6	-0.0854902	0.378631	0.806422	-0.884937	0.62598
DBR1	-0.0932809	0.378712	0.806427	-0.884786	0.62598
XRN1	0.123963	0.378868	0.80654	0.884495	0.626092
DNAJC8	-0.0740924	0.378957	0.80654	-0.884328	0.626092
ALCAM	0.197434	0.379001	0.80654	0.884247	0.626092
IFI27L1	0.137105	0.379145	0.806677	0.883979	0.626221
PFKP	-0.106035	0.379295	0.80683	-0.883699	0.626347
ADPRH	-0.0963422	0.379445	0.806924	-0.88342	0.626428
AASDHPPT	-0.128001	0.379521	0.806924	-0.883278	0.626439
UQCRFS1	0.0447152	0.379651	0.806924	0.883035	0.626439
SYTL2	-0.172266	0.379688	0.806924	-0.882968	0.626439
RASGRF2	-0.139072	0.379824	0.806924	-0.882714	0.626439
RNF139	0.122534	0.379975	0.806924	0.882434	0.626439
NUP98	-0.0672705	0.38004	0.806924	-0.882312	0.626439
SHARPIN	0.197434	0.380102	0.806924	0.882198	0.626439
RBM4	-0.0545696	0.380312	0.806924	-0.881806	0.626439
HNRNPF	-0.0576638	0.380434	0.806924	-0.881579	0.626439
EML3	-0.0929278	0.380502	0.806924	-0.881453	0.626439
CCT6A	-0.0687748	0.380502	0.806924	-0.881453	0.626439
TNFAIP1	-0.0549766	0.380535	0.806924	-0.881392	0.626439
EIF3H	0.0678889	0.380564	0.806924	0.881338	0.626439
MLC1	-0.166896	0.380593	0.806924	-0.881285	0.626439
KIAA0226L	-0.118777	0.380746	0.806924	-0.881001	0.626439
SYMPK	-0.0951201	0.380756	0.806924	-0.880982	0.626439
ASNSD1	0.165131	0.380758	0.806924	0.880977	0.626439
SMARCD2	-0.0800786	0.380924	0.80699	-0.88067	0.626506
FAM192A	-0.0461139	0.380947	0.80699	-0.880626	0.626506
PPIH	-0.0611125	0.381174	0.807083	-0.880205	0.626595
ABCB8	-0.0765053	0.381273	0.807083	-0.880021	0.626595
FBXW4	0.103456	0.381285	0.807083	0.88	0.626595
C6orf226	0.0836666	0.381306	0.807083	0.879959	0.626595
SPATA20	0.175685	0.381575	0.807447	0.87946	0.626895
NEK8	-0.0917278	0.381717	0.807447	-0.879198	0.626918
UBE2O	0.226012	0.38173	0.807447	0.879173	0.626918
GCC1	-0.080775	0.381809	0.807447	-0.879026	0.626924
SBNO1	0.0540413	0.381943	0.807447	0.878778	0.627049
SLC22A15	-0.152372	0.382225	0.807447	-0.878255	0.627148
PIM2	0.095031	0.382284	0.807447	0.878146	0.627148
VPS16	-0.0594116	0.382291	0.807447	-0.878133	0.627148
LSM3	0.220745	0.382426	0.807447	0.877883	0.627148
TADA1	-0.12476	0.382507	0.807447	-0.877733	0.627148
EPN2	0.118409	0.382533	0.807447	0.877684	0.627148
NAALADL1	-0.0958477	0.382574	0.807447	-0.877609	0.627148
TMCC1	-0.102853	0.382775	0.807447	-0.877236	0.627148
TDP2	0.111289	0.382813	0.807447	0.877166	0.627148
QPCT	0.107848	0.383003	0.807447	0.876815	0.627148
C16orf52	-0.13007	0.383015	0.807447	-0.876792	0.627148
TP53BP2	-0.0834062	0.383201	0.807447	-0.876448	0.627148
C1QTNF6	-0.110137	0.383221	0.807447	-0.87641	0.627148
CACNA2D4	-0.0995346	0.383241	0.807447	-0.876374	0.627148
DHRS7	0.0656511	0.383341	0.807447	0.87619	0.627148
BCL2	-0.128881	0.383444	0.807447	-0.875999	0.627148
IFIH1	0.1494	0.383523	0.807447	0.875852	0.627148
PAFAH2	-0.0735523	0.383588	0.807447	-0.875732	0.627148
CHD7	-0.0969801	0.383602	0.807447	-0.875706	0.627148
SMC4	0.145887	0.383627	0.807447	0.87566	0.627148
ZWINT	0.159071	0.383777	0.807447	0.875382	0.627148
MAMDC4	-0.13293	0.383796	0.807447	-0.875347	0.627148
DAPK2	-0.110426	0.383816	0.807447	-0.875311	0.627148
HCFC1	-0.0757497	0.383961	0.807447	-0.875043	0.627148
MRPS10	0.0604107	0.383972	0.807447	0.875023	0.627148
PEX5	-0.0667462	0.383995	0.807447	-0.87498	0.627148
ZNF431	-0.125591	0.384003	0.807447	-0.874965	0.627148
SLC18A2	0.14855	0.384475	0.808274	0.874093	0.62781
VMAC	-0.074048	0.384588	0.808345	-0.873885	0.627842
PON2	-0.10784	0.384696	0.808407	-0.873684	0.627898
MMAA	-0.0827904	0.384894	0.808465	-0.873319	0.627983
PNISR	-0.0843556	0.384938	0.808465	-0.873238	0.627983
HSD3B7	0.202374	0.384961	0.808465	0.873196	0.627983
CHN2	-0.12032	0.385165	0.808613	-0.87282	0.628107
GUF1	-0.0664144	0.385189	0.808613	-0.872775	0.628107
RNPC3	-0.0925036	0.385546	0.80905	-0.872118	0.628549
C17orf89	0.119616	0.385589	0.80905	0.872038	0.628549
NUBP1	-0.0786912	0.385799	0.80905	-0.87165	0.62857
STRADB	0.348549	0.38586	0.80905	0.871539	0.62857
SHMT2	-0.087556	0.385967	0.80905	-0.871341	0.62857
CYCS	0.0979964	0.386085	0.80905	0.871124	0.62857
SLC39A1	0.0576094	0.386139	0.80905	0.871023	0.62857
STK4	-0.0635859	0.386325	0.80905	-0.870682	0.62857
ZNF385A	-0.139688	0.38657	0.80905	-0.870231	0.62857
PHF21A	0.082259	0.386595	0.80905	0.870185	0.62857
ORMDL3	0.120215	0.386802	0.80905	0.869804	0.62857
AREL1	-0.0723977	0.386822	0.80905	-0.869768	0.62857
DAZAP1	-0.0480216	0.386861	0.80905	-0.869695	0.62857
ELOVL1	0.0704965	0.387036	0.80905	0.869372	0.62857
RPL19	0.104397	0.387092	0.80905	0.869271	0.62857
LIN7C	-0.120122	0.387093	0.80905	-0.869269	0.62857
NME6	0.0595017	0.387094	0.80905	0.869267	0.62857
GNB2	0.10748	0.387136	0.80905	0.869189	0.62857
C6orf89	-0.0553398	0.387155	0.80905	-0.869155	0.62857
CKAP4	0.12295	0.387213	0.80905	0.869047	0.62857
SLC2A9	-0.0871918	0.387288	0.80905	-0.868909	0.62857
GTF2H5	0.121706	0.387291	0.80905	0.868905	0.62857
CACYBP	0.0682661	0.387411	0.80905	0.868684	0.62857
TGFB1	0.13116	0.387415	0.80905	0.868676	0.62857
C11orf80	-0.0992511	0.387446	0.80905	-0.86862	0.62857
PCNP	0.136774	0.387452	0.80905	0.868608	0.62857
ITPKC	0.109624	0.387605	0.809057	0.868327	0.62857
HSPBP1	-0.115878	0.387656	0.809057	-0.868234	0.62857
MIS12	-0.117649	0.387764	0.809057	-0.868035	0.62857
CFDP1	0.0844267	0.387772	0.809057	0.86802	0.62857
DENND1C	-0.0949044	0.387911	0.809183	-0.867765	0.628683
NDUFS1	0.0447136	0.38834	0.809913	0.866977	0.629221
RPL13A	0.120559	0.38847	0.810018	0.866739	0.629283
WDFY1	0.133192	0.388564	0.810048	0.866567	0.62932
DLG1	-0.0807861	0.388736	0.810147	-0.866251	0.629444
TEX264	-0.0743212	0.388835	0.810147	-0.866069	0.629444
CNTRL	-0.0726044	0.388849	0.810147	-0.866045	0.629444
NCAPH2	-0.0766869	0.389117	0.810541	-0.865553	0.629761
RFX1	-0.100245	0.389252	0.810648	-0.865306	0.62987
GABPB1	0.0759804	0.38946	0.810648	0.864923	0.629955
TLR10	-0.127615	0.389468	0.810648	-0.86491	0.629955
SCAMP2	-0.0784409	0.389595	0.810648	-0.864677	0.629955
SLC4A1	0.378522	0.38963	0.810648	0.864612	0.629955
TNPO1	0.114315	0.389669	0.810648	0.864541	0.629955
KDM3B	-0.0659892	0.389752	0.810648	-0.86439	0.62997
CNDP2	-0.0868765	0.389907	0.810648	-0.864105	0.630015
MSRA	0.143665	0.390052	0.810648	0.86384	0.630015
CORO7	-0.110435	0.390054	0.810648	-0.863836	0.630015
SYNCRIP	-0.0780906	0.390074	0.810648	-0.863799	0.630015
NDC80	0.122773	0.39027	0.810648	0.863442	0.630015
FES	0.103388	0.390325	0.810648	0.86334	0.630015
RAB3D	-0.110351	0.3904	0.810648	-0.863203	0.630015
NDUFB11	0.0956138	0.390434	0.810648	0.863142	0.630015
ALDH6A1	-0.0687949	0.390435	0.810648	-0.863139	0.630015
CD58	0.127134	0.390566	0.810682	0.862899	0.630051
BAG1	0.29688	0.39061	0.810682	0.862819	0.630051
LSMEM1	0.129616	0.390763	0.810835	0.86254	0.630158
WDR24	-0.0838404	0.39091	0.810976	-0.86227	0.630255
CAMKMT	-0.0597178	0.391008	0.811015	-0.862091	0.630273
ARPC5L	0.0566247	0.391331	0.811373	0.861502	0.630545
CLIP4	-0.132443	0.391339	0.811373	-0.861486	0.630545
AFF4	-0.104165	0.391737	0.811405	-0.860761	0.630594
RUVBL1	-0.105253	0.391774	0.811405	-0.860693	0.630594
RPL36	0.110159	0.392003	0.811405	0.860275	0.630594
PSIP1	-0.0799964	0.392007	0.811405	-0.860268	0.630594
RP11-192H23.4	-0.0949554	0.39209	0.811405	-0.860115	0.630594
GPR18	-0.119646	0.3921	0.811405	-0.860098	0.630594
ARMC8	0.068229	0.392119	0.811405	0.860063	0.630594
CYTIP	0.064046	0.392193	0.811405	0.859928	0.630594
KLF12	-0.181371	0.392198	0.811405	-0.859919	0.630594
ATF7	0.0560511	0.392221	0.811405	0.859877	0.630594
MVB12A	0.087584	0.392227	0.811405	0.859866	0.630594
ACAT1	0.110323	0.392492	0.811573	0.859383	0.630724
SCO2	0.173478	0.392544	0.811573	0.859287	0.630724
ID3	-0.104557	0.392546	0.811573	-0.859285	0.630724
TLR2	-0.0927214	0.39286	0.812059	-0.858712	0.631103
TNRC18	-0.0885943	0.393253	0.812708	-0.857995	0.631601
TMEM175	-0.0712535	0.393407	0.812756	-0.857716	0.631641
C17orf62	0.0825356	0.393468	0.812756	0.857604	0.631641
LOXHD1	-0.175878	0.393515	0.812756	-0.85752	0.631641
GALK2	-0.0754957	0.393605	0.812778	-0.857355	0.631641
CREB5	0.125296	0.393832	0.813083	0.856942	0.631897
GAN	-0.112513	0.393966	0.813196	-0.856698	0.632015
BLVRA	0.0980408	0.394189	0.813349	0.856292	0.632112
RICTOR	-0.123792	0.394237	0.813349	-0.856205	0.632112
DUSP23	0.104795	0.394279	0.813349	0.85613	0.632112
TMEM205	0.0861055	0.394446	0.813396	0.855826	0.632183
AKAP13	-0.0719437	0.39446	0.813396	-0.855799	0.632183
TMEM248	-0.03817	0.395027	0.814341	-0.854771	0.632996
TSHZ1	-0.0902939	0.39511	0.814341	-0.85462	0.633024
RNF169	-0.157004	0.395211	0.814341	-0.854436	0.633029
ECD	-0.0518911	0.395297	0.814341	-0.85428	0.633029
RAC1	0.100965	0.395515	0.814341	0.853884	0.633029
NUPL2	-0.0845302	0.395523	0.814341	-0.85387	0.633029
PBX3	-0.0815245	0.395551	0.814341	-0.853819	0.633029
MAD2L2	0.0773272	0.395647	0.814341	0.853644	0.633029
RPS13	0.111236	0.395761	0.814341	0.853438	0.633029
BRMS1	0.0827449	0.395781	0.814341	0.853402	0.633029
RHOG	0.141804	0.395794	0.814341	0.853379	0.633029
FAM198B	-0.192628	0.395925	0.814448	-0.85314	0.63314
AP3S2	0.0747131	0.396211	0.814629	0.852623	0.633348
RPS8	0.135546	0.396363	0.814629	0.852347	0.633348
USP33	0.098576	0.396386	0.814629	0.852304	0.633348
PACS1	-0.123638	0.396469	0.814629	-0.852154	0.633348
TRAPPC11	-0.0741056	0.396485	0.814629	-0.852125	0.633348
RING1	-0.0791848	0.396505	0.814629	-0.85209	0.633348
KLC2	-0.0967177	0.396639	0.814629	-0.851846	0.633348
ATP6V0A2	-0.0649287	0.39665	0.814629	-0.851826	0.633348
DBF4B	-0.0867794	0.396976	0.814936	-0.851236	0.633593
SLIRP	0.166284	0.396982	0.814936	0.851226	0.633593
TOR1B	0.07903	0.397038	0.814936	0.851123	0.633593
PPP2R3C	0.102417	0.397228	0.815089	0.85078	0.633819
SH3TC1	-0.0956174	0.397526	0.815089	-0.85024	0.633826
TMOD2	-0.148693	0.397546	0.815089	-0.850205	0.633826
HEATR5A	-0.107848	0.397559	0.815089	-0.85018	0.633826
DDT	0.121092	0.397608	0.815089	0.850093	0.633826
SLC6A16	-0.0864503	0.397625	0.815089	-0.850061	0.633826
EXOSC8	-0.0963612	0.39767	0.815089	-0.849979	0.633826
NOP56	-0.0775534	0.398219	0.815536	-0.848987	0.634238
MUM1	-0.0660946	0.398244	0.815536	-0.848942	0.634238
NFIA	0.15575	0.398245	0.815536	0.84894	0.634238
PTPN12	0.113266	0.398548	0.815536	0.848393	0.634238
SFXN2	-0.0817436	0.398572	0.815536	-0.84835	0.634238
NOLC1	-0.0710632	0.39858	0.815536	-0.848335	0.634238
SHFM1	0.171593	0.398665	0.815536	0.848182	0.634238
MYOF	-0.125004	0.39868	0.815536	-0.848155	0.634238
PITRM1	-0.0743975	0.398783	0.815536	-0.847968	0.634238
RPS28	0.101049	0.398801	0.815536	0.847936	0.634238
SIK1	-0.146172	0.398849	0.815536	-0.847851	0.634238
PLVAP	0.318564	0.398919	0.815536	0.847723	0.634238
LRRC8C	-0.0987645	0.398924	0.815536	-0.847714	0.634238
ATXN1	0.0812934	0.399262	0.815994	0.847104	0.634647
EMC10	-0.0786853	0.399307	0.815994	-0.847022	0.634647
UPF2	0.0515416	0.399669	0.816416	0.846371	0.635033
MT-ND4	0.208951	0.399725	0.816416	0.84627	0.635033
CPM	-0.117646	0.399795	0.816416	-0.846143	0.635033
APOBEC3C	-0.114088	0.399833	0.816416	-0.846074	0.635033
TMEM138	-0.0500073	0.399995	0.816512	-0.845782	0.635108
RCSD1	-0.05757	0.40004	0.816512	-0.845702	0.635108
NEMF	0.0987724	0.400287	0.816512	0.845257	0.635132
R3HDM4	0.185573	0.40033	0.816512	0.845179	0.635132
CTDP1	0.0981034	0.400413	0.816512	0.845029	0.635132
ORAI1	0.0996076	0.400469	0.816512	0.844929	0.635132
COMMD1	0.0731301	0.400581	0.816512	0.844726	0.635132
RHD	0.396544	0.40062	0.816512	0.844657	0.635132
CD86	-0.103385	0.400641	0.816512	-0.844618	0.635132
DCAF4	-0.0924806	0.400768	0.816512	-0.84439	0.635132
NFE2L2	0.0619291	0.400908	0.816512	0.844139	0.635132
ANKRD46	-0.154906	0.400959	0.816512	-0.844046	0.635132
N6AMT1	-0.109758	0.400977	0.816512	-0.844013	0.635132
SLAMF8	0.150648	0.40107	0.816512	0.843847	0.635132
AIFM1	-0.0888407	0.401077	0.816512	-0.843835	0.635132
BASP1	0.139352	0.401166	0.81653	0.843675	0.635163
GMPR2	0.0555379	0.401341	0.816539	0.84336	0.635163
WDR47	-0.107997	0.401357	0.816539	-0.84333	0.635163
VPS28	0.118355	0.401409	0.816539	0.843237	0.635163
C15orf52	-0.111404	0.401581	0.816726	-0.842928	0.635316
MT-CYB	0.219964	0.401902	0.817217	0.842351	0.63572
ZNF613	0.101999	0.402021	0.81724	0.842138	0.635778
SELM	-0.108217	0.402327	0.81724	-0.841588	0.635813
L3HYPDH	-0.141796	0.402357	0.81724	-0.841533	0.635813
PDXK	0.0708143	0.402455	0.81724	0.841359	0.635813
RAB8B	0.117591	0.402469	0.81724	0.841332	0.635813
MAN1A2	0.194735	0.402574	0.81724	0.841144	0.635813
TAF13	0.125762	0.40259	0.81724	0.841115	0.635813
WDFY4	-0.109255	0.4028	0.81724	-0.840739	0.635813
SEC61A2	0.079022	0.402845	0.81724	0.840658	0.635813
EPG5	0.0644438	0.40288	0.81724	0.840595	0.635813
WDR36	-0.107948	0.402887	0.81724	-0.840583	0.635813
CERS6	-0.114489	0.402954	0.81724	-0.840463	0.635813
ASB16	-0.0990299	0.403018	0.81724	-0.840348	0.635813
C17orf75	-0.0834532	0.403178	0.81724	-0.840061	0.635813
AGO4	-0.0883372	0.40319	0.81724	-0.840038	0.635813
MAD2L1	0.184461	0.40327	0.81724	0.839896	0.635813
RAP1GDS1	-0.0617704	0.403295	0.81724	-0.839851	0.635813
AKR1B1	-0.0867488	0.403413	0.81724	-0.83964	0.635813
CDC37	0.0727452	0.403445	0.81724	0.839581	0.635813
CRKL	-0.0642983	0.40353	0.81724	-0.839429	0.635813
HMHA1	-0.082638	0.403678	0.81724	-0.839165	0.635813
LRP1	-0.118068	0.404018	0.81724	-0.838555	0.635813
HMGN3	-0.130586	0.404129	0.81724	-0.838355	0.635813
MVP	0.0973224	0.404224	0.81724	0.838185	0.635813
SLC6A8	0.320138	0.40427	0.81724	0.838104	0.635813
XYLT2	-0.0648725	0.404276	0.81724	-0.838094	0.635813
RRAGC	0.0661532	0.404347	0.81724	0.837966	0.635813
ZC3H3	0.106735	0.404452	0.81724	0.837778	0.635813
QPCTL	-0.119105	0.404563	0.81724	-0.837579	0.635813
TIMP2	-0.0966919	0.404617	0.81724	-0.837482	0.635813
CDC42SE1	-0.0643291	0.40467	0.81724	-0.837389	0.635813
C15orf39	-0.139842	0.404706	0.81724	-0.837323	0.635813
ETV6	0.0730291	0.404715	0.81724	0.837307	0.635813
GSK3B	0.0609743	0.404747	0.81724	0.83725	0.635813
SLC29A3	-0.0895673	0.404792	0.81724	-0.83717	0.635813
RPL18A	0.110405	0.404819	0.81724	0.837121	0.635813
PPP4C	0.0956482	0.404919	0.81724	0.836942	0.635813
CMTM3	0.0722268	0.404947	0.81724	0.836892	0.635813
TMEM106A	-0.0911388	0.405082	0.81735	-0.836651	0.63589
SNX8	-0.0906056	0.40554	0.817816	-0.835831	0.636306
HEATR3	-0.0941866	0.405571	0.817816	-0.835776	0.636306
FAM69A	-0.132737	0.405589	0.817816	-0.835744	0.636306
TRIM8	-0.0960899	0.405632	0.817816	-0.835667	0.636306
CYB5A	0.123942	0.40593	0.818069	0.835135	0.6365
TMEM218	-0.0625519	0.405944	0.818069	-0.835109	0.6365
DNAJC13	0.0803459	0.405999	0.818069	0.835012	0.6365
DRG1	0.055719	0.406078	0.818069	0.834872	0.6365
EEF2	-0.0913536	0.406187	0.818124	-0.834676	0.636523
GNB1L	-0.0753606	0.406264	0.818124	-0.834538	0.636523
BEST1	-0.0980235	0.406766	0.81873	-0.833643	0.637067
ASPH	-0.166941	0.406802	0.81873	-0.833579	0.637067
PYGB	-0.0940468	0.407012	0.81873	-0.833204	0.637067
LNX2	0.15634	0.407091	0.81873	0.833063	0.637067
MRPL11	0.0778418	0.407218	0.81873	0.832837	0.637067
FCHO2	-0.207266	0.407255	0.81873	-0.83277	0.637067
NPEPPS	0.0475484	0.407276	0.81873	0.832734	0.637067
PAXBP1	-0.150445	0.407293	0.81873	-0.832704	0.637067
DNAJC10	-0.120912	0.407401	0.81873	-0.832511	0.637067
HSPA6	0.121255	0.407432	0.81873	0.832456	0.637067
LGALS8	0.0548566	0.407509	0.81873	0.832318	0.637067
NUMBL	0.0945552	0.407525	0.81873	0.832289	0.637067
GDPD5	0.14594	0.407653	0.818767	0.832062	0.637067
OPN3	-0.111656	0.407704	0.818767	-0.831971	0.637067
OAZ2	0.0806114	0.407926	0.819052	0.831576	0.637306
DDX49	0.0803876	0.408049	0.819139	0.831356	0.637363
POLDIP2	0.0712062	0.408197	0.819275	0.831093	0.637459
ZNF671	-0.0524043	0.40843	0.819462	-0.830678	0.637615
DPY19L3	0.139776	0.408499	0.819462	0.830555	0.637615
RRAGB	0.11217	0.408587	0.819462	0.830398	0.637615
RANBP3	-0.0600422	0.408682	0.819462	-0.830229	0.637615
MESDC1	-0.0566303	0.4088	0.819462	-0.830019	0.637615
RFC3	-0.119443	0.408863	0.819462	-0.829908	0.637615
ALG6	0.0868473	0.40892	0.819462	0.829806	0.637615
ULK1	-0.0852804	0.40893	0.819462	-0.829788	0.637615
GRAMD1A	0.0918259	0.409173	0.819732	0.829357	0.637809
MT-CO1	0.196893	0.409225	0.819732	0.829264	0.637809
GCHFR	0.089427	0.409411	0.819943	0.828934	0.63797
CCNH	0.079892	0.409587	0.820016	0.828621	0.637982
LRRC58	-0.0828783	0.409924	0.820016	-0.828024	0.637982
ZNF117	-0.223947	0.410132	0.820016	-0.827653	0.637982
WDR25	0.0940111	0.410143	0.820016	0.827635	0.637982
CWC15	0.101284	0.410539	0.820016	0.826932	0.637982
ANKH	0.183593	0.410577	0.820016	0.826863	0.637982
ALKBH3	-0.0613867	0.41061	0.820016	-0.826805	0.637982
LRRC37B	-0.0649991	0.41082	0.820016	-0.826433	0.637982
PFKFB3	0.123554	0.410861	0.820016	0.82636	0.637982
ZNF655	-0.0676786	0.410929	0.820016	-0.82624	0.637982
C16orf70	-0.0697091	0.410957	0.820016	-0.82619	0.637982
LMF2	-0.072102	0.410968	0.820016	-0.826171	0.637982
INPP4B	-0.172435	0.410982	0.820016	-0.826145	0.637982
AUP1	0.064948	0.410985	0.820016	0.826141	0.637982
BCL3	0.120987	0.411045	0.820016	0.826035	0.637982
FAM219B	-0.0528049	0.411051	0.820016	-0.826024	0.637982
PRPSAP2	-0.0509478	0.411286	0.820016	-0.825607	0.637982
PIGV	0.04653	0.411317	0.820016	0.825552	0.637982
NADK	-0.0909507	0.411442	0.820016	-0.825331	0.637982
SLC25A17	-0.0515319	0.411444	0.820016	-0.825327	0.637982
ZNF804A	-0.0938579	0.411539	0.820016	-0.82516	0.637982
GLTSCR1L	-0.0747565	0.411542	0.820016	-0.825153	0.637982
TOMM40	-0.0832738	0.411679	0.820016	-0.824911	0.637982
TNRC6A	-0.0548545	0.411738	0.820016	-0.824807	0.637982
YIPF2	0.115407	0.411779	0.820016	0.824734	0.637982
HAT1	0.171839	0.411837	0.820016	0.824631	0.637982
RGS6	0.258198	0.411864	0.820016	0.824583	0.637982
STARD3NL	0.111637	0.411871	0.820016	0.824572	0.637982
NFKBIE	-0.0905753	0.411988	0.820016	-0.824364	0.637982
ARHGAP25	-0.0791327	0.412	0.820016	-0.824342	0.637982
TMEM8B	-0.0868996	0.412026	0.820016	-0.824296	0.637982
PHF14	-0.0719775	0.412079	0.820016	-0.824203	0.637982
FMO5	-0.098779	0.412091	0.820016	-0.824182	0.637982
RPP25	-0.0945017	0.412289	0.820144	-0.823831	0.638116
NRF1	0.03647	0.412316	0.820144	0.823784	0.638116
ZFYVE21	0.0613948	0.412508	0.820367	0.823444	0.638287
PLEKHA8	-0.117416	0.412646	0.820483	-0.823199	0.638363
CD2	-0.11841	0.41273	0.82049	-0.823051	0.638371
STRADA	-0.0746948	0.412871	0.820611	-0.822802	0.638471
SRP54	0.0657755	0.412953	0.820615	0.822657	0.638484
FRAT1	-0.0941736	0.413099	0.820713	-0.822398	0.638559
KDM6B	-0.103778	0.413243	0.820713	-0.822144	0.638595
CTD-3088G3.8	-0.155668	0.413302	0.820713	-0.822041	0.638595
GLYCTK	-0.0672758	0.413444	0.820713	-0.821789	0.638595
AKAP8	-0.0390093	0.413469	0.820713	-0.821746	0.638595
MAU2	-0.0605905	0.413599	0.820713	-0.821516	0.638595
MRPL55	0.0798558	0.413658	0.820713	0.821411	0.638595
STX5	0.0923314	0.413687	0.820713	0.82136	0.638595
SIGLEC14	0.391802	0.413795	0.820713	0.821169	0.638595
C16orf87	-0.125115	0.413894	0.820713	-0.820995	0.638595
BAX	0.0698524	0.413955	0.820713	0.820887	0.638595
FAM206A	0.0795951	0.414122	0.820713	0.820593	0.638595
PDZD11	0.0560802	0.41413	0.820713	0.820577	0.638595
MSN	-0.093708	0.414167	0.820713	-0.820514	0.638595
TMEM2	0.0881637	0.414205	0.820713	0.820446	0.638595
ZNF524	0.0992695	0.414438	0.821016	0.820035	0.638852
RPS3	0.0983446	0.414598	0.821102	0.819753	0.638944
ANKRD13A	0.0642958	0.414642	0.821102	0.819675	0.638944
ZMYND10	-0.102039	0.414842	0.821339	-0.819323	0.6391
AUTS2	-0.142544	0.415258	0.821943	-0.81859	0.639662
CST3	-0.123197	0.415387	0.821943	-0.818362	0.639662
KIAA0556	-0.0801662	0.415388	0.821943	-0.818361	0.639662
UBR3	-0.0904649	0.415631	0.822266	-0.817932	0.639981
DMTF1	-0.131811	0.415809	0.822458	-0.81762	0.640117
LY96	0.209625	0.416084	0.822724	0.817135	0.640324
PGAP2	-0.0603045	0.416261	0.822724	-0.816824	0.640324
ODF3B	0.142967	0.416264	0.822724	0.816819	0.640324
RPL10A	0.0884555	0.416265	0.822724	0.816817	0.640324
RHBDD2	0.100698	0.41653	0.822985	0.816352	0.640534
DEGS1	0.0694565	0.416558	0.822985	0.816302	0.640534
ANP32A	0.0588546	0.416712	0.823132	0.81603	0.640661
IL2RA	-0.120737	0.417356	0.823897	-0.8149	0.641157
SLC24A1	-0.0764453	0.417387	0.823897	-0.814845	0.641157
PRAM1	-0.111568	0.417503	0.823897	-0.81464	0.641157
CD14	0.138142	0.417524	0.823897	0.814605	0.641157
GTF3C4	-0.0729512	0.417639	0.823897	-0.814402	0.641157
TMEM106B	-0.16915	0.417679	0.823897	-0.814332	0.641157
PCNXL3	-0.0689091	0.417702	0.823897	-0.814291	0.641157
SLC16A3	0.100697	0.417807	0.823897	0.814108	0.641157
DOT1L	-0.0638107	0.417824	0.823897	-0.814077	0.641157
CNOT4	0.0541216	0.417995	0.824021	0.813777	0.641327
SLC35F6	-0.073585	0.418264	0.824021	-0.813305	0.641424
DDX56	-0.0594398	0.418484	0.824021	-0.812919	0.641424
RPS21	0.167829	0.418603	0.824021	0.81271	0.641424
CLEC2D	-0.114965	0.4187	0.824021	-0.812541	0.641424
EFCAB14	-0.052405	0.418861	0.824021	-0.812258	0.641424
AQR	-0.0529867	0.418902	0.824021	-0.812186	0.641424
TOP3A	-0.0742898	0.418938	0.824021	-0.812124	0.641424
GATAD2A	-0.0835973	0.418976	0.824021	-0.812058	0.641424
JMY	-0.132387	0.418976	0.824021	-0.812056	0.641424
SFPQ	-0.0381615	0.419131	0.824021	-0.811785	0.641424
FBXO7	0.257324	0.41926	0.824021	0.81156	0.641424
PLK1	0.136323	0.419415	0.824021	0.811288	0.641424
CENPC	-0.113846	0.419569	0.824021	-0.811019	0.641424
ARL8B	0.0837083	0.419658	0.824021	0.810863	0.641424
MYSM1	-0.182946	0.419715	0.824021	-0.810763	0.641424
BNIP2	0.131942	0.419841	0.824021	0.810543	0.641424
SNRPA1	-0.0554012	0.419842	0.824021	-0.810541	0.641424
PHYH	-0.0787589	0.419902	0.824021	-0.810435	0.641424
IGFBP2	0.307471	0.419912	0.824021	0.810418	0.641424
WIPF1	0.0626681	0.419924	0.824021	0.810397	0.641424
HCCS	0.0660848	0.419946	0.824021	0.810358	0.641424
PYHIN1	-0.125106	0.419974	0.824021	-0.81031	0.641424
CAB39L	-0.0923046	0.420052	0.824021	-0.810173	0.641424
GPATCH2	-0.13291	0.420112	0.824021	-0.810068	0.641424
GATAD2B	-0.0562086	0.420127	0.824021	-0.810042	0.641424
TCN2	-0.177501	0.420178	0.824021	-0.809953	0.641424
GTF2H3	-0.0945312	0.420307	0.824021	-0.809727	0.641424
CXCR2	-0.129321	0.420353	0.824021	-0.809646	0.641424
IL21R	-0.0792301	0.420356	0.824021	-0.809642	0.641424
USP18	-0.228972	0.420383	0.824021	-0.809595	0.641424
ATXN2	-0.0477312	0.420574	0.824239	-0.809259	0.641625
RPS6KA3	-0.100041	0.420768	0.82431	-0.808921	0.641669
MCM8	0.0985935	0.420855	0.82431	0.808769	0.641669
DSCR3	-0.0483098	0.420862	0.82431	-0.808756	0.641669
TIMM44	-0.0697587	0.421009	0.82431	-0.808501	0.641669
ZNF688	0.078283	0.421013	0.82431	0.808492	0.641669
CEP135	-0.108352	0.421404	0.824796	-0.80781	0.642105
SESN2	0.0949531	0.421498	0.824796	0.807646	0.642105
CTDSPL2	-0.102608	0.421599	0.824796	-0.80747	0.642105
RPS15A	0.208358	0.421639	0.824796	0.807399	0.642105
MRPS26	-0.0541686	0.421672	0.824796	-0.807343	0.642105
SNRPG	0.212753	0.421745	0.824796	0.807215	0.642105
RBBP7	-0.0572043	0.421847	0.824838	-0.807037	0.642155
TMEM107	0.055277	0.422044	0.825009	0.806694	0.642302
SLC39A7	-0.0821342	0.422154	0.825009	-0.8065	0.642302
MS4A1	-0.188953	0.422176	0.825009	-0.806462	0.642302
ZNF260	-0.125005	0.42234	0.82517	-0.806177	0.642464
MED10	0.0514395	0.422549	0.825423	0.805812	0.6427
RPS6KA5	-0.113174	0.422747	0.82555	-0.805468	0.642827
WIZ	-0.0620983	0.422793	0.82555	-0.805386	0.642827
WDR70	-0.0543254	0.422856	0.82555	-0.805277	0.642827
ARID5A	0.104847	0.423321	0.826299	0.804467	0.643443
FBXO44	-0.0780288	0.423452	0.826398	-0.804238	0.64352
MTRF1L	0.0641192	0.423569	0.826424	0.804035	0.643589
NCF1	0.131048	0.423732	0.826424	0.803752	0.643589
MRPL22	0.125613	0.423759	0.826424	0.803704	0.643589
XAB2	-0.0773116	0.423789	0.826424	-0.803653	0.643589
BAZ2A	-0.0633212	0.423985	0.826505	-0.803311	0.643666
TTLL1	-0.0916562	0.423992	0.826505	-0.803299	0.643666
DPY30	0.113964	0.424424	0.827191	0.802547	0.64418
NDUFS4	0.19276	0.424507	0.827194	0.802404	0.64418
HYPK	-0.0798964	0.424827	0.827591	-0.801847	0.644612
GFM1	-0.0585519	0.425005	0.827591	-0.801537	0.644636
KLHL20	-0.0866491	0.425028	0.827591	-0.801498	0.644636
GDPD3	-0.118224	0.425034	0.827591	-0.801488	0.644636
PLOD1	-0.117595	0.425221	0.827798	-0.801162	0.64477
THAP3	0.0542727	0.425459	0.828105	0.800748	0.64504
GNPTAB	-0.0805452	0.425797	0.828519	-0.800162	0.645394
XPA	-0.0936855	0.425991	0.828519	-0.799827	0.645394
TIAM2	-0.0997939	0.42614	0.828519	-0.799566	0.645394
OGT	-0.123556	0.426181	0.828519	-0.799497	0.645394
CDKN2AIPNL	0.0575406	0.42625	0.828519	0.799376	0.645394
BNIPL	-0.13416	0.426298	0.828519	-0.799293	0.645394
ZSCAN22	-0.0531174	0.426318	0.828519	-0.799259	0.645394
SURF6	-0.067931	0.42632	0.828519	-0.799255	0.645394
MOAP1	-0.0636451	0.426631	0.828948	-0.798716	0.64573
C6orf203	-0.0761211	0.426703	0.828948	-0.798592	0.64573
CEP104	-0.0449316	0.426881	0.829134	-0.798282	0.645884
ITGA3	-0.103352	0.42696	0.829134	-0.798145	0.645908
SLC25A11	0.0700997	0.427089	0.829141	0.797922	0.64594
C8orf33	-0.045468	0.427126	0.829141	-0.797858	0.64594
VPS18	-0.102502	0.427399	0.829514	-0.797385	0.646207
SUPT6H	-0.0878521	0.427613	0.829765	-0.797014	0.646382
MT-ATP8	0.167544	0.427722	0.829765	0.796825	0.646388
VSIG4	-0.284707	0.427771	0.829765	-0.79674	0.646388
LATS1	-0.128236	0.428103	0.830046	-0.796168	0.646782
WWP1	-0.122463	0.428244	0.830046	-0.795923	0.646782
RAB11FIP4	-0.0771502	0.428309	0.830046	-0.79581	0.646782
HIST1H2AC	0.104251	0.428336	0.830046	0.795764	0.646782
2022-09-11	0.070561	0.428434	0.830046	0.795595	0.646794
POLR2E	0.0853346	0.428644	0.830046	0.795231	0.646907
CDKN2B	-0.159605	0.428673	0.830046	-0.795182	0.646907
OGFRL1	-0.130304	0.428719	0.830046	-0.795101	0.646907
DIP2A	-0.0807755	0.42905	0.830046	-0.79453	0.646937
CALM3	0.0868601	0.429104	0.830046	0.794436	0.646937
TMEM131	-0.0594357	0.429319	0.830046	-0.794065	0.646937
ADCY4	-0.102305	0.429553	0.830046	-0.79366	0.646937
PPM1G	-0.0843348	0.429611	0.830046	-0.793561	0.646937
XIAP	0.0562917	0.429655	0.830046	0.793485	0.646937
SRBD1	0.0568668	0.429804	0.830046	0.793228	0.646937
REM2	-0.106886	0.429823	0.830046	-0.793194	0.646937
TUBG1	0.120161	0.429824	0.830046	0.793193	0.646937
ATG2A	-0.109551	0.42983	0.830046	-0.793182	0.646937
MTHFS	0.0874878	0.429961	0.830046	0.792956	0.646937
DAP3	-0.0305224	0.429968	0.830046	-0.792944	0.646937
RASGRP1	-0.12564	0.430195	0.830046	-0.792553	0.646937
ASL	-0.0800175	0.430326	0.830046	-0.792326	0.646937
RNF34	-0.0335738	0.430337	0.830046	-0.792308	0.646937
C2CD2	-0.070239	0.430451	0.830046	-0.792112	0.646937
FADS3	-0.101212	0.430466	0.830046	-0.792086	0.646937
ELK4	-0.131466	0.430507	0.830046	-0.792016	0.646937
FAM3C	-0.15452	0.43055	0.830046	-0.791941	0.646937
POP7	0.0917625	0.430556	0.830046	0.79193	0.646937
COQ7	-0.0664238	0.4308	0.830046	-0.79151	0.646937
CNR2	-0.119695	0.430811	0.830046	-0.791491	0.646937
MRPL54	0.0788524	0.430849	0.830046	0.791425	0.646937
SCAMP4	-0.0863952	0.431017	0.830046	-0.791136	0.646937
P2RX5	-0.136616	0.431019	0.830046	-0.791132	0.646937
ZNF83	-0.19064	0.431048	0.830046	-0.791082	0.646937
RPS29	0.181266	0.431087	0.830046	0.791016	0.646937
CSNK1G1	-0.0543566	0.431139	0.830046	-0.790926	0.646937
EFHD2	0.0805557	0.431151	0.830046	0.790905	0.646937
COPS2	0.18378	0.43124	0.830046	0.790751	0.646937
PRKCB	0.0550968	0.431346	0.830046	0.790569	0.646937
MRPL13	0.19337	0.431375	0.830046	0.790519	0.646937
TBL2	-0.0583574	0.431376	0.830046	-0.790517	0.646937
THRAP3	-0.0475693	0.431384	0.830046	-0.790504	0.646937
TIMM21	-0.0703711	0.431403	0.830046	-0.790471	0.646937
PMPCB	-0.0461955	0.431506	0.830087	-0.790294	0.64698
COTL1	0.100837	0.431702	0.830103	0.789956	0.646994
AKIRIN1	0.073102	0.431743	0.830103	0.789885	0.646994
EIF4E	0.0982092	0.431758	0.830103	0.78986	0.646994
TNS3	-0.0951724	0.431965	0.830347	-0.789503	0.647196
SNAP29	0.0484236	0.432361	0.830951	0.788823	0.647723
KNTC1	-0.0981219	0.432532	0.831125	-0.788528	0.647854
CDK7	-0.0470313	0.432997	0.831861	-0.78773	0.648398
PGBD2	-0.104106	0.433278	0.832201	-0.787246	0.648691
VTA1	0.0949691	0.433336	0.832201	0.787146	0.648691
FOXP1	-0.0539539	0.433805	0.832841	-0.786341	0.649232
TCEAL3	-0.0940047	0.433874	0.832841	-0.786223	0.649232
PSMD8	0.0671809	0.434052	0.832841	0.785917	0.649232
ACAD9	-0.0654941	0.434179	0.832841	-0.785699	0.649232
ALG3	-0.0809486	0.434221	0.832841	-0.785627	0.649232
SIGLEC5	0.151636	0.434278	0.832841	0.78553	0.649232
MOSPD2	0.107038	0.434314	0.832841	0.785467	0.649232
IRAK3	0.124834	0.434321	0.832841	0.785457	0.649232
HINT1	0.158679	0.434548	0.832973	0.785067	0.649484
TIGIT	-0.135169	0.434666	0.832973	-0.784864	0.649489
VWA5A	0.0959071	0.43472	0.832973	0.784772	0.649489
RABGGTB	-0.119974	0.434782	0.832973	-0.784666	0.649489
PDK4	-0.18684	0.434907	0.832973	-0.784451	0.649502
TATDN3	0.0667096	0.435147	0.832973	0.78404	0.649502
GALNT7	-0.125879	0.435284	0.832973	-0.783804	0.649502
ATXN1L	-0.0779971	0.435461	0.832973	-0.783502	0.649502
ZNF276	0.0455741	0.435528	0.832973	0.783387	0.649502
ZNF230	0.0941217	0.435618	0.832973	0.783233	0.649502
DHX16	-0.05583	0.435856	0.832973	-0.782825	0.649502
TRPM2	0.121117	0.43591	0.832973	0.782734	0.649502
AP4B1	-0.0464646	0.435917	0.832973	-0.78272	0.649502
CWC25	-0.0472034	0.435968	0.832973	-0.782635	0.649502
TNFSF12	0.0697405	0.436144	0.832973	0.782333	0.649502
COA1	0.0728925	0.436151	0.832973	0.782321	0.649502
SIGLEC9	0.088494	0.436172	0.832973	0.782285	0.649502
MRPL9	-0.061832	0.436274	0.832973	-0.782111	0.649502
MRPL20	0.0461787	0.436284	0.832973	0.782094	0.649502
SMAP1	-0.0568489	0.436303	0.832973	-0.782061	0.649502
TRAF4	-0.0863944	0.436395	0.832973	-0.781904	0.649502
PLEC	-0.0941543	0.436415	0.832973	-0.781868	0.649502
ABT1	-0.04534	0.436512	0.832973	-0.781703	0.649502
LCLAT1	0.0800639	0.436534	0.832973	0.781666	0.649502
ERP27	0.0742195	0.436728	0.832973	0.781333	0.649502
CNBP	0.0667267	0.436738	0.832973	0.781317	0.649502
VPS53	-0.0621185	0.436753	0.832973	-0.781292	0.649502
RQCD1	-0.0470774	0.436786	0.832973	-0.781235	0.649502
TOLLIP	0.0908446	0.436833	0.832973	0.781155	0.649502
ARSB	-0.0634991	0.436871	0.832973	-0.781089	0.649502
OPRL1	-0.114085	0.436921	0.832973	-0.781004	0.649502
RXRA	0.091509	0.436993	0.832973	0.78088	0.649502
CRTC2	-0.0748141	0.437212	0.833234	-0.780507	0.649737
PTEN	0.0845188	0.437427	0.83329	0.780139	0.649839
CEACAM3	0.121376	0.437527	0.83329	0.779968	0.649839
TOMM7	0.228195	0.437542	0.83329	0.779943	0.649839
SLC39A4	0.101675	0.437567	0.83329	0.779901	0.649839
FOS	-0.11843	0.437649	0.833292	-0.779759	0.649855
COMMD3	0.128096	0.437866	0.833421	0.77939	0.649999
SLC22A5	-0.0834462	0.43788	0.833421	-0.779366	0.649999
TNFRSF8	-0.108818	0.438141	0.833611	-0.778919	0.650172
VRK1	0.128167	0.438142	0.833611	0.778918	0.650172
DIABLO	-0.048517	0.438429	0.834002	-0.778428	0.6505
CALR	-0.114127	0.438703	0.834047	-0.777961	0.650561
C14orf159	-0.0923212	0.43885	0.834047	-0.77771	0.650561
ALG12	-0.0558223	0.438878	0.834047	-0.777663	0.650561
C19orf24	0.0917323	0.438888	0.834047	0.777646	0.650561
ZNF780A	0.11358	0.438929	0.834047	0.777576	0.650561
C6orf62	0.0942736	0.439019	0.834047	0.777423	0.650561
VAMP2	-0.0684436	0.439119	0.834047	-0.777252	0.650561
CYTH2	-0.0616717	0.439191	0.834047	-0.77713	0.650561
MT1E	0.153548	0.439247	0.834047	0.777034	0.650561
PPP1R15A	0.0992612	0.439268	0.834047	0.776999	0.650561
HAX1	0.057028	0.439444	0.834197	0.776699	0.650717
SPATA13	-0.124083	0.43951	0.834197	-0.776587	0.650717
TUBB1	0.189774	0.439604	0.834221	0.776426	0.650725
MRPL44	0.0464723	0.439732	0.834258	0.776208	0.650772
TLR5	0.114108	0.439787	0.834258	0.776115	0.650772
IPO7	-0.0997309	0.439958	0.834429	-0.775823	0.650903
ZNF621	-0.146848	0.440096	0.834536	-0.775588	0.650973
HBG2	-0.474235	0.440484	0.835117	-0.774928	0.651404
LTB4R	0.0823391	0.440826	0.83561	0.774346	0.651802
FUT4	-0.109938	0.440949	0.835688	-0.774138	0.651845
GPR160	0.135822	0.441231	0.836068	0.773658	0.652125
RALGAPB	-0.0621962	0.441358	0.836153	-0.773443	0.652175
PPM1L	-0.102787	0.441524	0.836184	-0.773161	0.652219
PPP1R15B	-0.108417	0.441655	0.836184	-0.772938	0.652219
PAPLN	-0.0867251	0.441756	0.836184	-0.772765	0.652219
SAPCD2	0.160954	0.441784	0.836184	0.772719	0.652219
MKNK1	0.0855222	0.441792	0.836184	0.772705	0.652219
ZBTB21	-0.123449	0.441864	0.836184	-0.772582	0.652219
SLC29A1	0.132409	0.442297	0.83685	0.771847	0.652747
LIAS	-0.0524788	0.44245	0.836899	-0.771588	0.652786
MRTO4	-0.0649165	0.44263	0.836899	-0.771282	0.652786
NEIL2	-0.0730919	0.442666	0.836899	-0.771221	0.652786
SP140L	-0.0473861	0.442722	0.836899	-0.771126	0.652786
SLC25A53	0.0723668	0.442732	0.836899	0.771109	0.652786
MIEF2	-0.0421888	0.443048	0.837301	-0.770574	0.653113
OAF	-0.0764423	0.443109	0.837301	-0.770471	0.653113
NDC1	-0.099738	0.443375	0.83765	-0.770019	0.653404
OLIG1	-0.124607	0.443511	0.83766	-0.769788	0.653436
C14orf80	-0.0861157	0.443608	0.83766	-0.769625	0.653436
APIP	0.137782	0.443647	0.83766	0.769559	0.653436
CIZ1	0.109239	0.443708	0.83766	0.769456	0.653436
UHRF1	-0.0647152	0.443933	0.837787	-0.769075	0.653557
TNK2	-0.068952	0.443938	0.837787	-0.769065	0.653557
KIAA1191	0.066651	0.444278	0.837809	0.76849	0.653594
BUB3	-0.0550383	0.444286	0.837809	-0.768477	0.653594
ABCG1	-0.164155	0.444292	0.837809	-0.768467	0.653594
PROCA1	-0.0830477	0.444396	0.837809	-0.76829	0.653594
EIF5A	0.0681252	0.444418	0.837809	0.768253	0.653594
RAB18	0.124104	0.444551	0.837809	0.768028	0.653594
CLASP2	-0.0883031	0.444627	0.837809	-0.7679	0.653594
PICK1	-0.0940174	0.444688	0.837809	-0.767797	0.653594
NCOA3	-0.0637719	0.444694	0.837809	-0.767786	0.653594
GIMAP4	-0.0607277	0.444769	0.837809	-0.767659	0.653594
ACTB	0.0979304	0.444864	0.837834	0.767499	0.653607
GUSB	-0.0641115	0.445277	0.838213	-0.7668	0.653974
LRFN1	-0.12076	0.445481	0.838213	-0.766456	0.653974
CCT8	-0.0555671	0.4455	0.838213	-0.766424	0.653974
ZNF766	-0.0550148	0.445654	0.838213	-0.766163	0.653974
ARHGAP11B	0.0767365	0.445874	0.838213	0.765791	0.653974
SERAC1	0.0761833	0.445893	0.838213	0.765759	0.653974
CNOT2	-0.0354972	0.445927	0.838213	-0.765701	0.653974
CTBP1	-0.0393802	0.445991	0.838213	-0.765594	0.653974
GPANK1	0.083995	0.446042	0.838213	0.765507	0.653974
CTSS	0.0797262	0.446043	0.838213	0.765506	0.653974
GOLGA5	-0.0473148	0.446119	0.838213	-0.765378	0.653974
CRCP	-0.0456611	0.446119	0.838213	-0.765377	0.653974
STAG1	-0.0817747	0.44613	0.838213	-0.765359	0.653974
TMCO4	-0.0737556	0.446265	0.838314	-0.76513	0.654071
SNRPF	0.0777661	0.446349	0.838317	0.764989	0.654077
ST7	0.0790255	0.446737	0.838892	0.764334	0.654526
CAPN3	-0.114659	0.446831	0.838915	-0.764175	0.654544
C1D	0.115384	0.446919	0.838927	0.764026	0.654561
RPLP0	0.0982764	0.447127	0.838932	0.763677	0.654566
CTSD	0.126224	0.447163	0.838932	0.763616	0.654566
COMMD9	0.0594959	0.447168	0.838932	0.763607	0.654566
GNL1	-0.0734006	0.447436	0.839185	-0.763156	0.654726
MBP	-0.0594579	0.447467	0.839185	-0.763103	0.654726
RBFA	-0.0676138	0.447555	0.839196	-0.762954	0.654733
DCP1A	-0.0416575	0.447637	0.839196	-0.762817	0.654737
RDH14	-0.126124	0.447755	0.839265	-0.762617	0.654771
ZNF200	0.0553947	0.44789	0.839265	0.76239	0.654782
IKZF2	-0.179747	0.44792	0.839265	-0.76234	0.654782
LYZ	-0.113143	0.448121	0.839375	-0.762002	0.654871
GSDMB	0.0804004	0.448178	0.839375	0.761904	0.654871
BMP1	-0.0815539	0.448224	0.839375	-0.761827	0.654871
TMX2	-0.0518562	0.448519	0.839478	-0.76133	0.654971
PRKD3	-0.0931608	0.448583	0.839478	-0.761224	0.654971
SHMT1	-0.072093	0.448597	0.839478	-0.761199	0.654971
RPS6KC1	0.0626694	0.448608	0.839478	0.761182	0.654971
NAPA	0.138098	0.449013	0.839962	0.7605	0.655431
DLGAP4	-0.0654722	0.449111	0.839962	-0.760334	0.655431
OS9	-0.0856782	0.449249	0.839962	-0.760102	0.655431
SPATA33	-0.0677925	0.449353	0.839962	-0.759928	0.655431
DYSF	0.127918	0.449374	0.839962	0.759893	0.655431
MRPL42	0.140883	0.449429	0.839962	0.759799	0.655431
DCPS	-0.0862178	0.449571	0.839962	-0.759561	0.655431
EIF4H	-0.0535527	0.449573	0.839962	-0.759557	0.655431
ZNF319	-0.0874275	0.44966	0.839962	-0.759411	0.655431
VWA8	-0.0856044	0.449699	0.839962	-0.759346	0.655431
TTL	-0.0645341	0.449782	0.839962	-0.759207	0.65545
SESTD1	0.107253	0.449955	0.839962	0.758916	0.655471
PAQR8	-0.072508	0.450012	0.839962	-0.75882	0.655471
RIN1	-0.117197	0.450095	0.839962	-0.758681	0.655471
SUGP1	-0.0619382	0.450097	0.839962	-0.758678	0.655471
MYO9B	-0.0796151	0.450253	0.8401	-0.758415	0.655582
PHYKPL	-0.059081	0.450614	0.840526	-0.75781	0.655906
FAM26F	0.186562	0.450656	0.840526	0.757738	0.655906
SETX	-0.0621208	0.450727	0.840526	-0.757618	0.655906
PURA	-0.06821	0.450939	0.840701	-0.757263	0.656028
TLR1	0.0858455	0.450986	0.840701	0.757185	0.656028
TWISTNB	-0.094924	0.451111	0.840737	-0.756975	0.656048
FAM114A2	0.0636977	0.451169	0.840737	0.756877	0.656048
MAFK	-0.0930984	0.451346	0.84087	-0.756581	0.656164
HBA2	0.321138	0.45143	0.84087	0.75644	0.656164
HAUS2	-0.0681987	0.451487	0.84087	-0.756344	0.656164
FAM179B	-0.11722	0.451789	0.841163	-0.755837	0.656297
TGFBR3	-0.157262	0.451815	0.841163	-0.755794	0.656297
RFC1	-0.0561834	0.452053	0.841163	-0.755396	0.656297
PDCL3	-0.0582932	0.45216	0.841163	-0.755215	0.656297
CLN5	0.0746575	0.452209	0.841163	0.755134	0.656297
SUOX	-0.0617359	0.452303	0.841163	-0.754977	0.656297
FRY	-0.100698	0.452323	0.841163	-0.754942	0.656297
VPS29	0.10699	0.452352	0.841163	0.754894	0.656297
RCE1	-0.0561267	0.452436	0.841163	-0.754754	0.656297
RPN1	-0.0709452	0.45253	0.841163	-0.754596	0.656297
HLA-A	-0.192583	0.452548	0.841163	-0.754565	0.656297
TRAPPC6A	-0.0875672	0.452697	0.841164	-0.754316	0.656297
MECP2	-0.0485174	0.452893	0.841164	-0.753989	0.656297
NFIC	-0.0872744	0.452897	0.841164	-0.753982	0.656297
UBAC2	0.0386951	0.452966	0.841164	0.753866	0.656297
UBE2W	0.121205	0.452999	0.841164	0.75381	0.656297
ZNRF2	-0.0866995	0.453042	0.841164	-0.753739	0.656297
ZNF780B	-0.143863	0.453164	0.841237	-0.753535	0.656369
ZMYND11	-0.134146	0.453382	0.841374	-0.75317	0.656471
UBE2E1	0.0797582	0.453604	0.841374	0.752798	0.656471
RHOA	0.0605128	0.453619	0.841374	0.752773	0.656471
PIGH	-0.0606806	0.453697	0.841374	-0.752644	0.656471
MEFV	-0.0867576	0.453767	0.841374	-0.752526	0.656471
ITPK1	-0.106251	0.45385	0.841374	-0.752387	0.656471
MICALL1	-0.0819492	0.453911	0.841374	-0.752285	0.656471
RNMTL1	-0.0613186	0.454106	0.841374	-0.751959	0.656471
CLNS1A	-0.0862065	0.454139	0.841374	-0.751903	0.656471
TRPM7	-0.150923	0.454194	0.841374	-0.751811	0.656471
WDR92	-0.0746426	0.454199	0.841374	-0.751804	0.656471
PSMA3	0.0799923	0.454223	0.841374	0.751763	0.656471
PRRT4	-0.256722	0.454414	0.841453	-0.751445	0.656553
GTF2H2C	0.0759472	0.454568	0.841453	0.751187	0.656553
PNMA1	0.0713726	0.454573	0.841453	0.751179	0.656553
BCAT2	-0.0836326	0.454595	0.841453	-0.751142	0.656553
MED16	0.118697	0.454818	0.841713	0.75077	0.656752
DLST	-0.036006	0.454986	0.841786	-0.75049	0.656823
CD84	-0.0681757	0.455022	0.841786	-0.75043	0.656823
ZNF18	-0.0603096	0.45521	0.841981	-0.750116	0.656988
SETMAR	-0.0678779	0.455296	0.84199	-0.749971	0.656988
SATB1	-0.0840607	0.455644	0.84218	-0.74939	0.657109
CBX3	0.123789	0.455659	0.84218	0.749365	0.657109
CD36	0.139329	0.455713	0.84218	0.749276	0.657109
STARD7	-0.0486306	0.455728	0.84218	-0.74925	0.657109
TP53INP2	-0.0863113	0.456101	0.842715	-0.748629	0.657546
ACSL1	0.113354	0.456182	0.842715	0.748493	0.657546
DHX58	-0.106734	0.456376	0.842837	-0.74817	0.657715
TXNDC11	-0.11121	0.456451	0.842837	-0.748046	0.657715
IGF2R	-0.0927816	0.456675	0.842837	-0.747672	0.657826
EMG1	0.0743273	0.456776	0.842837	0.747504	0.657826
INPPL1	-0.0638204	0.456818	0.842837	-0.747434	0.657826
LRRC41	-0.0615996	0.456905	0.842837	-0.747289	0.657826
PINX1	-0.0769511	0.456935	0.842837	-0.747238	0.657826
TLE1	-0.102859	0.457047	0.842837	-0.747052	0.657826
NRDE2	-0.0568654	0.457135	0.842837	-0.746905	0.657826
NPTN	0.0840878	0.457156	0.842837	0.746871	0.657826
FAM126B	0.0936348	0.457249	0.842837	0.746715	0.657826
RPL10	0.0826732	0.457381	0.842837	0.746497	0.657826
ADAM19	-0.103047	0.457421	0.842837	-0.74643	0.657826
TBC1D15	0.113907	0.457446	0.842837	0.746388	0.657826
RAB7A	0.0610614	0.457627	0.842837	0.746087	0.657841
ENGASE	-0.101429	0.457665	0.842837	-0.746023	0.657841
CENPJ	-0.0911281	0.457728	0.842837	-0.745918	0.657841
FGR	0.0744872	0.457914	0.842837	0.745609	0.657841
RPL7	0.216226	0.458076	0.842837	0.74534	0.657841
TCF4	-0.0807512	0.458098	0.842837	-0.745304	0.657841
AFF3	-0.144527	0.458191	0.842837	-0.745148	0.657841
ELP6	-0.0551243	0.458395	0.842837	-0.74481	0.657841
ACTR2	0.0883788	0.458408	0.842837	0.744787	0.657841
ZBED4	-0.067452	0.45847	0.842837	-0.744684	0.657841
EMC8	0.0414552	0.458565	0.842837	0.744526	0.657841
PRKCA	0.0829486	0.458599	0.842837	0.74447	0.657841
IER2	0.090758	0.458739	0.842837	0.744237	0.657841
HOXB4	-0.0947175	0.458742	0.842837	-0.744233	0.657841
FOXO1	-0.0768753	0.458756	0.842837	-0.744209	0.657841
ABI2	-0.0677292	0.458839	0.842837	-0.744071	0.657841
ABCC5	-0.082434	0.458878	0.842837	-0.744006	0.657841
ZNF486	-0.142589	0.458943	0.842837	-0.743898	0.657841
SEC16A	-0.0639792	0.458966	0.842837	-0.743861	0.657841
ITPR1	-0.0983611	0.459176	0.842923	-0.743511	0.657932
F2RL1	-0.138633	0.459178	0.842923	-0.743509	0.657932
ACADSB	-0.13399	0.459278	0.842957	-0.743342	0.657936
TECR	-0.0895414	0.459366	0.842968	-0.743195	0.657936
IFI6	0.197779	0.45978	0.843576	0.742508	0.658445
GSK3A	0.0962915	0.460375	0.844376	0.741522	0.659087
MAP3K7CL	-0.14909	0.460381	0.844376	-0.741512	0.659087
TLE3	-0.0901434	0.460464	0.844376	-0.741374	0.659106
FANCL	0.119426	0.460825	0.844474	0.740775	0.659196
CSE1L	0.0612451	0.460873	0.844474	0.740695	0.659196
ZFPL1	0.0653032	0.460911	0.844474	0.740633	0.659196
WDR43	-0.102878	0.460961	0.844474	-0.74055	0.659196
NELFB	-0.060997	0.460978	0.844474	-0.740523	0.659196
ZFP62	-0.13569	0.461078	0.844474	-0.740355	0.659196
C1orf109	-0.100776	0.461095	0.844474	-0.740328	0.659196
RPS6KA1	0.0812392	0.461196	0.844509	0.74016	0.659206
SSSCA1	0.084653	0.461297	0.844543	0.739993	0.659242
CPEB2	-0.167717	0.461494	0.844643	-0.739667	0.65932
ESRRA	-0.0498055	0.461517	0.844643	-0.739629	0.65932
RNF13	0.100934	0.462016	0.844966	0.738803	0.659712
PLA2G4A	0.0972618	0.462062	0.844966	0.738727	0.659712
C3orf18	-0.0842846	0.46214	0.844966	-0.738598	0.659712
UAP1L1	-0.115527	0.462142	0.844966	-0.738594	0.659712
JMJD6	0.0669673	0.462338	0.844966	0.73827	0.659712
CGGBP1	0.103319	0.46234	0.844966	0.738266	0.659712
MED23	-0.0949143	0.462536	0.844966	-0.737942	0.659712
GNA11	-0.0880269	0.462748	0.844966	-0.737591	0.659712
IDH2	-0.0816415	0.462888	0.844966	-0.737361	0.659712
COX5A	0.0502248	0.462893	0.844966	0.737353	0.659712
PRDX3	0.0758294	0.462954	0.844966	0.737251	0.659712
INF2	-0.102468	0.463194	0.844966	-0.736854	0.659712
MTMR1	-0.095666	0.463269	0.844966	-0.736731	0.659712
MED14	-0.0594461	0.463566	0.844966	-0.736239	0.659712
SNRPB2	0.0620791	0.463611	0.844966	0.736165	0.659712
ZBTB8OS	0.115064	0.463684	0.844966	0.736045	0.659712
PANX1	0.0743245	0.463846	0.844966	0.735777	0.659712
NDUFA11	0.0679226	0.464016	0.844966	0.735497	0.659712
GLE1	-0.0377569	0.464018	0.844966	-0.735494	0.659712
MBIP	-0.101113	0.464114	0.844966	-0.735335	0.659712
PCNA	0.0850991	0.464142	0.844966	0.735288	0.659712
METTL21A	-0.0712513	0.464183	0.844966	-0.735222	0.659712
SERPINH1	-0.0769767	0.464249	0.844966	-0.735113	0.659712
DCLRE1C	0.041383	0.464268	0.844966	0.735081	0.659712
PCK2	0.074636	0.464305	0.844966	0.735019	0.659712
SNAI3	0.0914158	0.464362	0.844966	0.734926	0.659712
FAM3A	0.0879204	0.464522	0.844966	0.734661	0.659712
LSM7	0.0913614	0.464524	0.844966	0.734658	0.659712
IDH3B	-0.0647044	0.464537	0.844966	-0.734638	0.659712
ATP6V1C1	0.0776592	0.464566	0.844966	0.73459	0.659712
KIF2C	0.127728	0.464603	0.844966	0.734527	0.659712
R3HDM2	-0.0499587	0.464633	0.844966	-0.734479	0.659712
ARCN1	-0.0599523	0.46474	0.844966	-0.734302	0.659712
GGA3	-0.0529432	0.464744	0.844966	-0.734295	0.659712
AZU1	-0.35003	0.464812	0.844966	-0.734182	0.659712
AURKB	0.116047	0.464821	0.844966	0.734167	0.659712
MAPK1	0.0592157	0.46498	0.844966	0.733906	0.659712
2022-09-02	0.0601899	0.464984	0.844966	0.7339	0.659712
FLVCR1	0.106234	0.464989	0.844966	0.733891	0.659712
GNA13	0.102876	0.464996	0.844966	0.73388	0.659712
HECTD1	-0.0782958	0.465315	0.8453	-0.733353	0.65997
HECA	0.100718	0.465362	0.8453	0.733276	0.65997
TTC33	0.162782	0.465433	0.8453	0.733159	0.65997
HSP90B1	-0.140331	0.465549	0.8453	-0.732968	0.65997
KCNQ1	-0.0862884	0.465592	0.8453	-0.732897	0.65997
RBBP8	0.124837	0.465907	0.845534	0.732379	0.660185
DGCR2	-0.0689436	0.465953	0.845534	-0.732302	0.660185
SEC61A1	-0.0617996	0.465986	0.845534	-0.732248	0.660185
RBM6	-0.0565904	0.466051	0.845534	-0.73214	0.660185
RBCK1	0.0802397	0.466144	0.845551	0.731989	0.660201
HSPA9	-0.0535475	0.466247	0.845588	-0.731819	0.660244
BTN3A2	-0.091844	0.466571	0.845692	-0.731285	0.660431
PSMD9	0.0570007	0.466675	0.845692	0.731114	0.660431
HELQ	0.0855238	0.46672	0.845692	0.73104	0.660431
NFS1	-0.0408339	0.466792	0.845692	-0.730921	0.660431
ZSWIM7	-0.0581657	0.466833	0.845692	-0.730853	0.660431
ADPRM	0.08988	0.46686	0.845692	0.73081	0.660431
DIRC2	0.0766579	0.467042	0.845692	0.730511	0.660431
DUSP2	0.101245	0.467223	0.845692	0.730211	0.660431
RLF	-0.102655	0.467242	0.845692	-0.730181	0.660431
MALT1	-0.0991073	0.467284	0.845692	-0.730112	0.660431
CCDC28A	0.0548018	0.467321	0.845692	0.73005	0.660431
APOL3	-0.0741988	0.467469	0.845692	-0.729808	0.660431
MRPS11	0.0504073	0.467623	0.845692	0.729554	0.660431
WDR37	-0.0587169	0.467651	0.845692	-0.729508	0.660431
GPR68	-0.108619	0.467758	0.845692	-0.729333	0.660431
TRIM13	0.0461865	0.467761	0.845692	0.729328	0.660431
FBXL6	-0.0548242	0.467945	0.845692	-0.729024	0.660431
ACSL4	0.129749	0.467953	0.845692	0.729012	0.660431
VPS4A	0.0539968	0.467979	0.845692	0.72897	0.660431
CPOX	0.114584	0.468077	0.845692	0.728809	0.660431
CACNA1E	0.131831	0.468079	0.845692	0.728805	0.660431
SULT1B1	0.111976	0.468122	0.845692	0.728735	0.660431
DAAM1	0.0821962	0.468578	0.846367	0.727986	0.661001
HGS	-0.0660279	0.46875	0.846451	-0.727703	0.661125
HPCAL1	-0.0773736	0.46879	0.846451	-0.727638	0.661125
SMS	-0.0449697	0.46896	0.846609	-0.727358	0.661252
FAM134B	0.094945	0.469141	0.846691	0.727061	0.661321
PPA2	0.0805161	0.469171	0.846691	0.727013	0.661321
FUZ	0.0884096	0.469604	0.847118	0.726301	0.661673
MSH3	0.0693289	0.469627	0.847118	0.726263	0.661673
CMIP	0.0859238	0.469801	0.847118	0.725979	0.661673
MAPK11	0.0943651	0.469803	0.847118	0.725976	0.661673
KCNH3	-0.169286	0.469885	0.847118	-0.725842	0.661673
TXNDC5	-0.219225	0.469904	0.847118	-0.72581	0.661673
CHTOP	-0.0265155	0.470053	0.847238	-0.725565	0.661757
SCYL2	0.115576	0.470404	0.847722	0.72499	0.662163
SMARCD1	-0.0552814	0.470664	0.847774	-0.724565	0.662216
SLFN5	-0.12064	0.470727	0.847774	-0.724462	0.662216
RAB3GAP2	0.0664075	0.470748	0.847774	0.724427	0.662216
ASCC3	-0.0785807	0.470764	0.847774	-0.7244	0.662216
NOSIP	0.0748572	0.470957	0.847972	0.724084	0.662361
TRIM22	0.105378	0.471395	0.848611	0.723367	0.662824
CCDC61	-0.0643835	0.471668	0.84869	-0.722921	0.662957
FAM175A	-0.118654	0.471716	0.84869	-0.722843	0.662957
CRY1	-0.106701	0.471805	0.84869	-0.722697	0.662957
ATP5B	0.0786592	0.471937	0.84869	0.722481	0.662957
MT-ND4L	0.153394	0.472001	0.84869	0.722376	0.662957
PTPN22	0.109601	0.472014	0.84869	0.722356	0.662957
UBALD1	0.112149	0.472019	0.84869	0.722347	0.662957
NT5M	0.212921	0.472162	0.848705	0.722113	0.662973
MXD3	0.0808069	0.472392	0.848705	0.721738	0.662973
TSC2	-0.0811857	0.472417	0.848705	-0.721697	0.662973
MAP3K3	-0.0669375	0.472466	0.848705	-0.721616	0.662973
MT-ND2	0.180491	0.472579	0.848705	0.721432	0.662973
PLK3	0.0722221	0.472609	0.848705	0.721383	0.662973
YWHAQ	0.0495247	0.472666	0.848705	0.72129	0.662973
PAFAH1B2	0.0409113	0.472836	0.848705	0.721011	0.662973
SLC31A2	0.0952165	0.472848	0.848705	0.720993	0.662973
MAP3K2	-0.113212	0.472857	0.848705	-0.720977	0.662973
ATP11B	0.124352	0.473043	0.848879	0.720674	0.663118
SPIDR	-0.0653614	0.473156	0.848879	-0.720489	0.663118
CHMP2B	0.0870215	0.473203	0.848879	0.720413	0.663118
ATP2C1	0.072417	0.473443	0.849161	0.720021	0.663374
NOL10	-0.049584	0.473696	0.849467	-0.719607	0.66364
MRPL37	0.0762313	0.474071	0.849539	0.718996	0.663732
NAPB	0.0845067	0.474156	0.849539	0.718857	0.663732
THAP4	-0.0695696	0.474193	0.849539	-0.718797	0.663732
DVL3	-0.0562693	0.474223	0.849539	-0.718748	0.663732
RC3H2	0.0705209	0.474388	0.849539	0.718479	0.663732
SAMD9	0.128854	0.474526	0.849539	0.718254	0.663732
ITGA6	-0.109163	0.474534	0.849539	-0.718241	0.663732
PPDPF	0.163193	0.474632	0.849539	0.71808	0.663732
EPT1	-0.109587	0.474649	0.849539	-0.718053	0.663732
ZYG11B	-0.0804361	0.474718	0.849539	-0.717941	0.663732
ZNF75A	-0.0569599	0.474738	0.849539	-0.717908	0.663732
AP4M1	-0.0566939	0.474794	0.849539	-0.717817	0.663732
BTBD19	0.116435	0.474818	0.849539	0.717777	0.663732
SWAP70	-0.0745354	0.475036	0.849539	-0.717423	0.663804
PPIL4	-0.116552	0.475068	0.849539	-0.71737	0.663804
BAIAP2	-0.0979272	0.475142	0.849539	-0.717249	0.663804
FAM129C	-0.168698	0.475147	0.849539	-0.717241	0.663804
WDR61	-0.0571917	0.475256	0.849585	-0.717064	0.663839
C6orf25	0.234275	0.475397	0.849688	0.716834	0.663921
WDR54	-0.0853367	0.475493	0.849711	-0.716678	0.66394
ITGAE	0.0723735	0.475951	0.850382	0.715932	0.6645
PRRC1	-0.0862036	0.476288	0.850836	-0.715383	0.664855
UBE2A	0.0402655	0.476689	0.851195	0.714732	0.66518
BLCAP	0.0332709	0.476871	0.851195	0.714436	0.66518
GIMAP1	-0.0539031	0.476896	0.851195	-0.714394	0.66518
ATF5	0.0952076	0.476929	0.851195	0.714341	0.66518
ZNF606	-0.0908412	0.476947	0.851195	-0.714312	0.66518
ANKRD36C	0.126882	0.476988	0.851195	0.714245	0.66518
RELB	0.114458	0.477309	0.851618	0.713724	0.665499
GOLGA8B	-0.189377	0.477637	0.851695	-0.713191	0.665802
TOM1L2	-0.047102	0.477888	0.851695	-0.712783	0.665802
NIF3L1	0.0632674	0.477904	0.851695	0.712757	0.665802
MRPS28	0.137981	0.477975	0.851695	0.712642	0.665802
EMC2	0.141953	0.478004	0.851695	0.712595	0.665802
GADD45G	0.135607	0.478235	0.851695	0.71222	0.665802
FAM120A	-0.0660417	0.478366	0.851695	-0.712008	0.665802
GPR155	0.0758863	0.478373	0.851695	0.711996	0.665802
EIF2B4	-0.0536209	0.478374	0.851695	-0.711994	0.665802
GLCCI1	-0.127471	0.478487	0.851695	-0.711811	0.665802
PKM	0.107609	0.478685	0.851695	0.711489	0.665802
RBM10	-0.0630087	0.478802	0.851695	-0.7113	0.665802
[truncated: 776,109 more chars]
