## Supplementary material for "Sustained IFN signaling is associated with delayed development of SARS-CoV-2-specific immunity": DE enrichments

### Sheet: 1vs2_fgsea
Table S3: PHATE differential expression enrichments. Gene ontology enrichments for the differential expression effects are reported for the contrasts of interest. Term-specific p-values, FDRs (Benjamini-Hochberg-adjusted), enrichment scores, and leading edge gene sets are included.
pathway: name of the gene ontology pathway
pval: the enrichment p-value
padj: the Benjamini-Hochberg-adjusted enrichment p-value
ES: enrichment score
leadingEdge: vector of leading edge genes that drive the enrichment
pathway	pval	padj	ES	leadingEdge
HALLMARK_TNFA_SIGNALING_VIA_NFKB	0.0395826	0.165934	0.292984	c("DDX58", "IFIH1", "TAP1", "ZC3H12A", "IFIT2", "GADD45B", "SLC2A3", "TNIP2", "IL15RA", "G0S2", "IRF1", "KLF6", "IER2", "BCL2A1", "B4GALT5", "SAT1", "LDLR", "RELB", "PDLIM5", "SOCS3", "CSF1", "TNFAIP6", "CFLAR", "BCL3", "GCH1", "NFKB2", "TLR2", "ABCA1", "NFIL3", "MAFF", "RELA", "DRAM1", "BCL6", "JUNB")
HALLMARK_HYPOXIA	0.765933	0.815885	-0.18357	c("TGFBI", "PPFIA4", "BNIP3L", "IDS", "BHLHE40", "MXI1", "PNRC1", "SELENBP1", "ETS1", "FOXO3", "CITED2", "KDM3A", "BTG1", "RORA", "CDKN1B", "PRKCA", "HK1", "SCARB1", "ATP7A", "CASP6", "SIAH2", "BCL2", "CHST2", "TKTL1", "CCNG2", "CDKN1C", "PDK1")
HALLMARK_CHOLESTEROL_HOMEOSTASIS	3.48286e-05	0.000341321	0.510559	c("FBXO6", "PLSCR1", "HSD17B7", "FDPS", "LDLR", "EBP", "GUSB", "TRIB3", "S100A11", "FADS2", "ABCA2", "ATF5", "MVD", "DHCR7", "ACAT2", "NFIL3", "ETHE1", "ACSS2", "PLAUR", "SQLE", "GSTM2", "NSDHL", "PCYT2", "FABP5", "SCD", "STX5", "CBS", "PDK3", "PMVK", "MVK", "ECH1", "ANXA5", "SREBF2", "CHKA")
HALLMARK_MITOTIC_SPINDLE	0.943951	0.963616	0.164147	c("KPTN", "CDK5RAP2", "ARL8A", "KIF1B", "LMNB1", "CNTROB", "PDLIM5", "PAFAH1B1", "TUBD1", "KLC1", "GSN", "RAB3GAP1", "ARHGDIA", "KIF3B", "NDC80", "KIF2C", "NF1", "ATG4B", "PLK1", "TAOK2", "ARHGAP4", "KATNA1", "BUB1", "AKAP13", "TOP2A", "BIRC5", "MAP1S", "PIF1", "KATNB1", "ARHGEF11", "CDC42EP4", "ARFIP2", "ESPL1", "RICTOR", "SPTAN1", "RHOT2", "DOCK2", "TPX2", "SUN2", "NIN", "CCNB2", "ACTN4", "MAP3K11", "EZR", "DYNC1H1", "NUMA1", "FGD4", "TUBA4A", "KIF22", "CKAP5", "CENPF", "PLEKHG2", "ARHGEF2", "TBCD", "FLNB", "CEP250", "NUSAP1", "SMC4", "MAPRE1", "CNTRL", "KIF5B")
HALLMARK_WNT_BETA_CATENIN_SIGNALING	0.466094	0.634405	0.299787	c("CUL1", "NCSTN", "CCND2", "RBPJ", "DVL2", "AXIN1", "KAT2A")
HALLMARK_TGF_BETA_SIGNALING	0.0344804	0.165934	-0.380678	c("SKI", "LTBP2", "ACVR1", "PMEPA1", "PPM1A", "ID3", "TGIF1", "UBE2D3", "SMURF2", "MAP3K7")
HALLMARK_IL6_JAK_STAT3_SIGNALING	1.73439e-05	0.000283284	0.54208	c("STAT2", "IRF9", "STAT1", "CCR1", "HAX1", "IL2RG", "BAK1", "IL18R1", "IL15RA", "PTPN1", "STAT3", "IRF1", "SOCS1", "IL10RB", "IL1R2", "SOCS3", "IL17RA", "CSF1", "TLR2", "CSF3R", "IL4R", "MYD88", "IL12RB1", "CD38", "ACVR1B")
HALLMARK_DNA_REPAIR	0.150429	0.294842	0.258797	c("CMPK2", "POLR3GL", "DDB2", "DGUOK", "GMPR2", "TAF12", "UPF3B", "NT5C3A", "POLR2F", "GTF3C5", "AAAS", "DAD1", "POLD4", "POLH", "ZNRD1", "GTF2B", "CDA", "MPG", "POLR2G", "POLB", "RFC4", "SEC61A1", "POLD3", "POLD1", "ADRM1", "RPA3", "RFC2", "COX17", "ERCC3", "ERCC5", "TAF10", "MRPL40", "NT5C")
HALLMARK_G2M_CHECKPOINT	0.177696	0.326019	0.247561	c("PML", "NASP", "MT2A", "CUL1", "KPNB1", "UBE2S", "LMNB1", "MAPK14", "PAFAH1B1", "PURA", "PRMT5", "CHMP1A", "TROAP", "BCL3", "AURKB", "ATF5", "PRIM2", "HMGB3", "EWSR1", "NDC80", "KIF2C", "DTYMK", "PLK1", "CDC6", "UBE2C", "CDC45", "DDX39A", "SQLE", "CKS2", "MYBL2", "KATNA1", "BUB1", "EZH2", "PTTG1", "TOP2A", "KPNA2", "BIRC5", "CHAF1A", "ARID4A", "HMGN2", "GINS2", "SUV39H1", "CHEK1", "BUB3", "XPO1", "CCNF", "ESPL1", "TPX2", "CCNB2", "STMN1", "CDC20", "MKI67", "HIRA", "HIF1A", "NUMA1", "TACC3", "SNRPD1", "MNAT1", "KIF22", "MCM6", "SAP30")
HALLMARK_APOPTOSIS	0.0493932	0.172876	0.294929	c("TAP1", "IFITM3", "ISG20", "TNFSF10", "GADD45B", "BRCA1", "DDIT3", "CASP1", "IRF1", "GSTM1", "XIAP", "BIK", "SAT1", "FDXR", "CASP4", "CCND2", "EBP", "HMGB2", "BAX", "TIMP2", "GSN", "CFLAR", "GCH1", "DNAJA1", "RNASEL", "RELA", "CASP7", "RARA", "HGF")
HALLMARK_NOTCH_SIGNALING	0.0973049	0.242187	-0.41796	c("MAML2", "LFNG", "DTX1", "PRKCA", "SKP1", "ARRB1", "PPARD", "FBXW11", "FZD1")
HALLMARK_ADIPOGENESIS	0.265116	0.419054	0.238245	c("ELMOD3", "POR", "ITGA7", "CPT2", "RETN", "GPD2", "NMT1", "ETFB", "UBC", "SUCLG1", "PREB", "NDUFS3", "COX8A", "COX6A1", "DGAT1", "DECR1", "PIM3", "ABCA1", "CYC1", "DHCR7", "UQCRC1", "BCL6", "PEX14", "BAZ2A", "NDUFB7", "SDHB", "NDUFAB1", "PFKFB3", "COQ5", "JAGN1", "APLP2", "NABP1", "RETSAT", "DDT", "ACADS", "HIBCH", "ABCB8", "UCK1", "IDH1", "DHRS7B", "MGST3", "SULT1A1", "UQCR10", "UQCRQ", "MTCH2", "AIFM1", "MRPL15", "ECH1", "GRPEL1", "STAT5A", "ALDOA")
HALLMARK_ESTROGEN_RESPONSE_EARLY	0.000176571	0.0010815	-0.379676	c("TIAM1", "ASB13", "AMFR", "BHLHE40", "ABLIM1", "LRIG1", "FAM102A", "OPN3", "BAG1", "BCL11B", "AKAP1", "BLVRB", "SH3BP5", "RASGRP1", "MYC", "CBFA2T3", "SCARB1", "TMEM164", "SLC26A2", "ELOVL5", "SIAH2", "ENDOD1", "BCL2", "CHPT1", "ABHD2", "ZNF185", "SLC16A1", "KLF4", "ABAT", "NRIP1", "MED13L", "ADCY9", "MYBL1", "TOB1", "KAZN", "KLF10", "NCOR2", "SLC2A1", "KDM4B", "PAPSS2", "ADD3", "RAPGEFL1", "DYNLT3", "FOS", "GAB2", "SLC39A6", "CLIC3", "IGF1R", "TGM2", "RBBP8", "PRSS23", "CD44")
HALLMARK_ESTROGEN_RESPONSE_LATE	0.517885	0.685848	-0.207416	c("SGK1", "TIAM1", "AMFR", "NAB2", "FAM102A", "OPN3", "BAG1", "PDCD4", "TSPAN13", "BLVRB", "JAK1", "PRKAR2B", "SORD", "SCARB1", "SLC26A2", "ELOVL5", "SIAH2", "BCL2", "CHPT1", "ABHD2", "SLC16A1", "KLF4")
HALLMARK_ANDROGEN_RESPONSE	0.0406368	0.165934	-0.314572	c("SGK1", "RAB4A", "NCOA4", "INPP4B", "PMEPA1", "SMS", "GPD1L", "AKT1", "SORD", "MAF", "ABCC4", "STK39", "ANKH", "SLC26A2", "ELOVL5", "ZMIZ1", "ABHD2", "DNAJB9", "CDC14B", "ELK4", "PA2G4", "IQGAP2", "HOMER2", "INSIG1", "CDK6", "TSC22D1", "ITGAV")
HALLMARK_MYOGENESIS	0.0795842	0.22939	-0.275996	c("VIPR1", "PPFIA4", "FHL1", "PKIA", "ITGB1", "MEF2C", "BHLHE40", "SLC6A8", "ABLIM1", "FOXO4", "KCNH2", "PRNP", "PLXNB2", "BAG1", "PC", "GABARAPL2")
HALLMARK_PROTEIN_SECRETION	0.764762	0.815885	-0.192405	c("GNAS", "SNAP23", "RAB5A", "VAMP7", "CLCN3", "MAPK1", "AP2M1", "ARFIP1", "ATP7A", "YIPF6", "RAB22A", "COG2", "VPS4B", "ARF1", "ARFGAP3", "ADAM10", "VPS45", "M6PR", "BET1", "SGMS1", "TMED2", "VAMP4", "GOLGA4", "STAM", "RAB14", "SCAMP1", "STX12", "AP2S1")
HALLMARK_INTERFERON_ALPHA_RESPONSE	1.68768e-05	0.000283284	0.889008	c("IFI44L", "MX1", "OAS1", "ISG15", "IFIT3", "RSAD2", "IFI35", "EIF2AK2", "IRF7", "LY6E", "HELZ2", "DHX58", "PARP12", "EPSTI1", "HERC6", "IFI44", "SAMD9L", "TDRD7", "RTP4", "DDX60", "CMTR1", "CMPK2", "PARP14", "OASL", "BST2", "PARP9", "STAT2", "IFITM1", "IRF9", "USP18", "MOV10", "PLSCR1", "SP110", "LAP3", "IFI27", "TRIM5", "PNPT1", "IFIH1", "ADAR", "TRAFD1", "TAP1", "LGALS3BP", "IFITM3", "TRIM21", "UBE2L6", "GBP2", "BATF2", "TRIM14", "ISG20", "PSMB8", "IFIT2", "CNP", "PSMB9", "UBA7", "SLC25A28", "NMI", "PSME2", "NUB1", "CASP1", "TRIM25", "OGFR", "RNF31", "NCOA7", "IRF1", "PSME1", "TMEM140", "SELL", "GBP4", "HLA-C", "MVB12A", "PSMA3")
HALLMARK_INTERFERON_GAMMA_RESPONSE	1.57319e-05	0.000283284	0.7605	c("IFI44L", "MX1", "XAF1", "ISG15", "OAS2", "IFIT3", "RSAD2", "IFI35", "EIF2AK2", "IRF7", "ZBP1", "LY6E", "HELZ2", "DHX58", "IFIT1", "OAS3", "PARP12", "EPSTI1", "HERC6", "IFI44", "SAMD9L", "TDRD7", "RTP4", "PML", "DDX60", "CMTR1", "CMPK2", "APOL6", "PARP14", "OASL", "BST2", "SERPING1", "TOR1B", "STAT2", "IRF9", "USP18", "DDX58", "RNF213", "PLSCR1", "MX2", "STAT1", "SP110", "LAP3", "IFI27", "PNPT1", "IFIH1", "ADAR", "TRAFD1", "TAP1", "LGALS3BP", "IFITM3", "TRIM21", "UBE2L6", "BATF2", "TRIM14", "ISG20", "NLRC5", "RBCK1", "MT2A", "PSMB8", "IFIT2", "PSMB9", "TNFSF10", "SLC25A28", "NMI", "PSME2", "ZNFX1", "UPP1", "RIPK1", "CASP1", "TRIM25", "OGFR", "VAMP5", "IL15RA", "PTPN1", "RNF31", "STAT3", "MVP", "FCGR1A", "IRF1", "PSME1", "SOCS1", "GBP4", "FPR1", "CASP4", "ARID5B", "NOD1", "SRI", "CD274", "PSMA3", "C1R", "HLA-B", "HLA-A", "SLAMF7", "SECTM1")
HALLMARK_APICAL_JUNCTION	0.136905	0.294842	-0.252767	c("TGFBI", "ITGB1", "BAIAP2", "CDK8", "VAV2", "KCNH2", "TMEM8B", "CD86", "CTNND1", "TRAF1", "VCAN", "PKD1", "PTK2", "TSC1", "ITGB4", "AKT3", "EPB41L2", "VCL", "BMP1", "PLCG1", "LIMA1", "AMIGO1", "WASL", "RHOF", "JAM3", "CD99", "MPZL1", "TSPAN4", "MSN", "PTPRC", "MPZL2", "INSIG1", "ACTG1", "AKT2", "SORBS3", "ARHGEF6", "CRAT", "PBX2")
HALLMARK_APICAL_SURFACE	0.319602	0.48939	-0.335547	c("SULF2", "MAL", "TMEM8B", "EPHB4", "GATA3")
HALLMARK_HEDGEHOG_SIGNALING	0.68264	0.783465	-0.285574	c("RTN1", "DPYSL2", "CDK6", "VEGFA", "PTCH1", "MYH9", "LDB1", "CDK5R1", "TLE1")
HALLMARK_COMPLEMENT	0.0401022	0.165934	0.290792	c("IRF7", "SERPING1", "PLSCR1", "LAP3", "PSMB9", "APOBEC3G", "APOBEC3F", "CASP1", "IRF1", "GPD2", "RCE1", "S100A9", "CASP4", "MSRB1", "CASP10", "C1R", "ATOX1", "CTSD", "FCER1G", "SERPINA1", "WAS", "ITGAM", "CASP5", "F5", "TIMP2", "STX4", "CD59", "CDA", "AKAP10", "RHOG", "PRKCD", "MAFF", "S100A12", "CASP7", "PLAUR", "CTSL")
HALLMARK_UNFOLDED_PROTEIN_RESPONSE	0.19295	0.326019	0.26912	c("IFIT1", "DCP1A", "EXOSC4", "ZBTB17", "EXOSC9", "CXXC1", "POP4", "ASNS", "ARFGAP1", "PREB", "NOP56", "EXOSC1", "CALR", "RRP9", "MTHFD2", "EXOSC10", "HSPA5", "NABP1", "PARN", "NHP2", "TATDN2", "CNOT2", "BANF1", "YIF1A", "ATF6", "PSAT1", "PDIA6", "DCTN1", "EIF4G1", "CEBPB", "SERP1", "ATP6V0D1", "PDIA5", "TSPYL2", "EDC4", "SLC1A4", "CKS1B", "HSP90B1")
HALLMARK_PI3K_AKT_MTOR_SIGNALING	0.673319	0.783465	-0.200903	c("TIAM1", "THEM4", "CAMK4", "AKT1S1", "MAPK8", "AKT1", "CDKN1B", "UBE2D3", "PTPN11", "MAPK1", "SMAD2", "ACTR2", "GSK3B", "MAP3K7", "PLCG1", "AP2M1", "PIKFYVE", "ECSIT", "MKNK2", "MAP2K3", "PDK1", "ARF1", "FASLG", "PLA2G12A")
HALLMARK_MTORC1_SIGNALING	0.186966	0.326019	0.242292	c("SLC2A3", "DDIT3", "NFKBIB", "NMT1", "FDXR", "LDLR", "DHCR24", "EIF2S2", "PSMA3", "EBP", "PSMC2", "GLA", "NUP205", "IFI30", "CORO1A", "ACSL3", "TRIB3", "ASNS", "FADS2", "PSMB5", "PSMA4", "DHCR7", "NFIL3", "YKT6", "GLRX", "SLC37A4", "CALR", "RRP9", "LDHA", "PLK1", "MTHFD2", "HSPA5", "GAPDH", "SDF2L1", "PPA1", "DDX39A", "PSMD13", "SQLE", "BUB1", "PHGDH", "PSMC4", "STIP1", "IDH1", "FKBP2", "CDKN1A", "SCD", "RRM2", "TPI1", "COPS5", "CCNF", "PPIA", "ARPC5L", "ENO1", "GSR", "NFYC", "ALDOA", "PDAP1", "PSMD12", "SLA", "PSAT1", "TUBA4A", "TBK1", "HSPA4", "RAB1A", "G6PD", "SERP1", "ACLY", "PSMD14", "SLC1A4", "LGMN", "PNO1", "HSP90B1", "PGK1", "HSPE1", "PGM1", "PSPH", "DHFR", "ITGB2", "IDI1", "HK2", "PSMG1", "GPI")
HALLMARK_E2F_TARGETS	0.393812	0.584751	0.219713	c("NASP", "BRCA1", "UBE2S", "MXD3", "LMNB1", "HMGB2", "NUP205", "LUC7L3", "AURKB", "NOP56", "PRIM2", "LYAR", "HMGB3", "RAD51C", "DCTPP1", "KIF2C", "SNRPB", "POLD3", "POLD1", "CDKN2A", "RANBP1", "RNASEH2A", "PLK1", "MTHFD2", "SPAG5", "RPA3", "RFC2", "CHEK2", "DDX39A", "CKS2", "MYBL2", "CCP110", "EZH2", "PTTG1", "TOP2A", "KPNA2", "BIRC5", "TBRG4", "NBN", "CDKN1A", "SUV39H1", "CHEK1", "LIG1", "RRM2", "XPO1", "ESPL1", "CDCA3", "MCM7", "CTPS1", "PCNA", "NME1", "CCNB2", "STMN1", "SPC24", "CDC20", "MKI67" )
HALLMARK_MYC_TARGETS_V1	0.873899	0.911086	-0.166853	c("PABPC1", "NAP1L1", "GSPT1", "PCBP1", "TFDP1", "PABPC4", "HDGF", "EIF4G2", "ACP1", "YWHAQ", "HNRNPA1", "RPS2", "ODC1", "SERBP1", "SET", "MYC", "SMARCC1", "UBA2", "RPS3", "PTGES3", "SRSF1", "RPL22", "HNRNPR", "POLE3", "SYNCRIP", "RPLP0", "EIF4A1", "NCBP2", "FAM120A", "EIF3B", "ABCE1", "G3BP1", "PA2G4", "RPS5", "SLC25A3", "STARD7", "DHX15", "RPL18", "RSL1D1", "GLO1", "ORC2", "FBL", "ETF1", "PRDX3")
HALLMARK_MYC_TARGETS_V2	0.687531	0.783465	0.224712	c("NOP56", "DCTPP1", "RRP9", "PHB", "PLK1", "RABEPK", "NOC4L", "NOP2", "TBRG4", "NOP16", "IMP4", "FARSA", "WDR74", "SRM", "MAP3K6", "AIMP2", "TCOF1", "HSPE1", "HK2", "MRTO4", "NDUFAF4", "LAS1L", "GRWD1", "PES1", "MCM5", "CDK4", "PUS1", "RCL1", "SUPV3L1")
HALLMARK_EPITHELIAL_MESENCHYMAL_TRANSITION	0.592901	0.744927	-0.212084	c("TGFBI", "ITGB1", "PMEPA1", "GLIPR1", "RHOB", "SLC6A8", "FUCA1", "PVR", "VCAN", "LRP1", "TPM4", "BMP1")
HALLMARK_INFLAMMATORY_RESPONSE	0.000162607	0.0010815	0.39521	c("EIF2AK2", "IRF7", "LY6E", "RTP4", "BST2", "IFITM1", "FFAR2", "TNFSF10", "NMI", "ADM", "IL18R1", "IL15RA", "IL18RAP", "IRAK2", "KIF1B", "IRF1", "KLF6", "C3AR1", "SELL", "FPR1", "LDLR", "SRI", "CD82", "OSM", "CSF1", "TNFAIP6", "GCH1", "CLEC5A", "TLR2", "ABCA1", "RHOG", "RELA", "CSF3R", "PLAUR", "IL4R", "ADRM1", "CCRL2", "P2RY2")
HALLMARK_XENOBIOTIC_METABOLISM	0.214976	0.351128	0.254214	c("UPB1", "MT2A", "DDAH2", "JUP", "DHRS1", "UPP1", "POR", "ALAS1", "VNN1", "NMT1", "PGD", "PDLIM5", "ACP2", "SERTAD1", "GCH1", "GSTM4", "SLC35B1", "ASL", "PSMB10", "CNDP2", "PMM1", "CBR1", "GSTO1", "CDA", "NFS1")
HALLMARK_FATTY_ACID_METABOLISM	0.145061	0.294842	0.26964	c("UBE2L6", "ACSL5", "BLVRA", "G0S2", "PSME1", "HSD17B7", "CPT2", "GPD2", "LGALS1", "VNN1", "ACOT8", "DHCR24", "HMGCL", "SUCLG1", "DECR1", "CA4", "CBR1", "ACSL1", "PDHA1", "ACAT2", "ERP29", "NTHL1", "LDHA", "ACAA1", "PCBD1", "NSDHL", "RETSAT", "HSP90AA1", "ACADS", "NCAPH2", "NBN", "HIBCH", "IDH1", "MDH1", "ECI1", "IDH3B", "HSD17B10", "FH", "ECH1", "ENO3", "MLYCD", "ADSL", "ALDOA", "HADHB")
HALLMARK_OXIDATIVE_PHOSPHORYLATION	0.000173743	0.0010815	0.363124	c("TIMM10", "COX15", "POR", "ALAS1", "ATP6V1H", "TCIRG1", "NDUFA9", "MRPS11", "POLR2F", "ETFB", "ATP6V0E1", "BAX", "COX5B", "UQCRFS1", "NDUFS2", "ATP6V1E1", "SUCLG1", "NDUFS6", "NDUFS3", "COX8A", "COX6A1", "DECR1", "NDUFB4", "HTRA2", "NDUFC2", "COX5A", "PDHA1", "CYC1", "ATP6AP1", "UQCRC1", "CASP7", "VDAC3", "MRPS22", "NDUFB7", "LDHA", "ACAA1", "SDHB", "NDUFB3", "NDUFAB1", "NDUFC1", "NDUFV1", "COX17", "RETSAT", "NDUFB6", "NDUFS8", "NDUFS7", "NDUFA8", "IDH1", "RHOT1", "NDUFA3", "NDUFB1", "MRPS15", "MGST3", "MDH1", "NQO2", "ECI1", "COX7A2", "IDH3B", "MRPS12", "IDH2", "HSD17B10", "SLC25A11", "TIMM8B", "NDUFA6", "UQCR10", "UQCRQ", "FH", "AIFM1", "RHOT2", "SLC25A4", "MRPL15", "ECH1", "COX6C", "GRPEL1", "MRPL11", "ATP6V0B", "MRPS30", "TIMM50", "HADHB", "NDUFA1", "COX4I1", "ETFDH", "SURF1", "MRPL34")
HALLMARK_GLYCOLYSIS	0.121782	0.284158	0.268662	c("AGRN", "NASP", "ISG20", "RBCK1", "QSOX1", "HAX1", "GALE", "B3GAT3", "SLC16A3", "BIK", "PLOD1", "PHKA2", "NOL3", "GUSB", "GALK1", "B4GALT4", "GMPPA", "GALK2", "EXT1", "MED24", "COPB2", "GLRX", "SLC37A4", "PFKP", "LDHA", "HSPA5", "TXN", "CHPF2", "ANKZF1", "TGFA", "UGP2", "NSDHL", "PSMC4", "PKM", "XYLT2", "IDH1", "CHST12", "B4GALT2", "MDH1", "TPI1", "PDK3", "PYGL", "GNPDA1", "EXT2", "POLR3K", "PPIA", "ENO1")
HALLMARK_REACTIVE_OXYGEN_SPECIES_PATHWAY	0.0752915	0.22939	-0.341481	c("MBP", "CAT", "ABCC1", "OXSR1", "PRNP", "TXNRD2", "PRDX2", "SRXN1", "GCLC", "TXNRD1", "IPCEF1", "PRDX6")
HALLMARK_P53_PATHWAY	0.0942517	0.242187	0.268187	c("SLC3A2", "TRAFD1", "TAP1", "RHBDF2", "UPP1", "BAK1", "DDIT3", "CASP1", "DDB2", "SOCS1", "CCND3", "SAT1", "FDXR", "CCND2", "CD82", "RAD9A", "CTSD", "IP6K2", "BAX", "IFI30", "ZBTB16", "TRIB3", "DEF6", "TCN2", "POLH", "PMM1", "GM2A", "RAD51C", "DRAM1", "SEC61A1", "DCXR", "CDKN2A", "SP1", "ERCC5", "CCP110", "TGFA", "VWA5A", "RETSAT", "ACVR1B", "HRAS", "WRAP73", "EPS8L2")
HALLMARK_UV_RESPONSE_UP	0.547625	0.706148	0.216593	c("TAP1", "CNP", "HLA-F", "BAK1", "ALAS1", "IRF1", "CCND3", "STARD3", "IGFBP2", "PRPF3", "ASNS", "GCH1", "DGAT1", "DNAJA1", "PRKCD", "YKT6", "MARK2", "JUNB", "RFC4", "PARP2", "RAB27A", "ACAA1", "MGAT1", "MRPL23", "PSMC3", "STIP1", "HYAL2", "GGH", "SULT1A1", "GRINA", "CLTB", "NAT1", "NFKBIA", "SLC25A4", "CDK2", "GRPEL1", "ALDOA", "PDAP1", "CHKA", "FKBP4", "TUBA4A")
HALLMARK_UV_RESPONSE_DN	0.0598561	0.19553	-0.294304	c("ATP2B1", "ACVR2A", "INPP4B", "ATRN", "BHLHE40", "NR1D2", "ABCC1", "VAV2", "CITED2", "SCAF8", "TGFBR2", "CDKN1B", "PRKAR2B", "PRKCA", "MYC", "MTA1", "RXRA", "AKT3", "ZMIZ1", "GRK5", "AGGF1", "NEK7", "BCKDHB", "SPOP", "DYRK1A", "INSIG1", "SLC7A1", "DBP", "FZD2", "LAMC1", "ARHGEF9")
HALLMARK_ANGIOGENESIS	0.443806	0.634405	-0.336461	c("VAV2", "VCAN", "PTK2", "THBD", "FGFR1", "ITGAV", "FSTL1", "VEGFA")
HALLMARK_HEME_METABOLISM	2.7011e-05	0.000330884	-0.534927	c("NCOA4", "ARL2BP", "BNIP3L", "FBXO9", "GDE1", "SNCA", "KAT2B", "BMP2K", "CAT", "EPB41", "MKRN1", "GYPC", "ACSL6", "ADIPOR1", "SLC4A1", "MXI1", "SLC6A8", "HAGH", "TRAK2", "TSPAN5", "SPTB", "ISCA1", "XK", "OSBP2", "SELENBP1", "RNF123", "TNS1", "FOXO3", "NUDT4", "HBB", "SEC14L1", "MFHAS1", "TRIM58", "FECH", "RBM38", "KLF3", "DCUN1D1", "HDGF", "PC", "EIF2AK1", "BLVRB", "FBXO7", "RAD23A", "PDZK1IP1", "RIOK3", "PRDX2", "CTSB", "SLC25A38", "HEBP1", "BPGM", "ADD2", "EPB42", "DMTN", "ALAS2", "GCLC", "MPP1", "RANBP10", "TMEM9B", "KEL", "TCEA1", "CDR2", "ARHGEF12", "GLRX5", "BTG2", "CLCN3", "CPOX", "XPO7", "SLC6A9", "ENDOD1", "HBD", "BSG", "AHSP", "MOSPD1", "ANK1", "EPOR", "PPP2R5B", "NNT", "CA1", "KLF1", "UCP2", "MAP2K3", "YPEL5", "GYPB", "SLC25A37", "MYL4", "ADD1", "FOXJ2", "ALAD", "FBXO34", "TAL1", "NEK7")
HALLMARK_COAGULATION	0.630557	0.772432	0.227613	c("SERPING1", "F12", "C1R", "MMP9", "MSRB2", "SERPINA1", "PEF1", "GSN", "MAFF", "KLF7", "SH2B2", "CFD", "MMP8", "CTSH", "RAPGEF3", "CSRP1", "CASP9")
HALLMARK_IL2_STAT5_SIGNALING	0.184049	0.326019	0.249367	c("PLSCR1", "IFITM3", "TNFSF10", "GALM", "BATF", "CKAP4", "CST7", "GADD45B", "CAPG", "SLC2A3", "IL18R1", "ANXA4", "KLF6", "SOCS1", "SELL", "CCND3", "GBP4", "CAPN3", "POU2F1", "AGER", "CCND2", "IL1R2", "CSF1", "FAM126B", "ST3GAL4", "GLIPR2", "GSTO1", "PRAF2", "NFIL3", "MAFF")
HALLMARK_BILE_ACID_METABOLISM	0.466015	0.634405	0.250135	c("HSD3B7", "ACSL5", "SLC22A18", "ABCD1", "FDXR", "DHCR24", "GSTK1", "PEX16", "FADS2", "ABCA2", "ABCA1", "ACSL1")
HALLMARK_PEROXISOME	0.738288	0.815885	0.205937	c("HSD3B7", "ACSL5", "CDK7", "MVP", "ABCD1", "FDPS", "ACOT8", "DHCR24", "HMGCL", "GSTK1")
HALLMARK_ALLOGRAFT_REJECTION	0.098852	0.242187	0.2664	c("IRF7", "STAT1", "TAP1", "GBP2", "CCR1", "CAPG", "BRCA1", "IL2RG", "IL18RAP", "SOCS1", "CCND3", "DEGS1", "CCND2", "MMP9", "SPI1", "HLA-A", "NCF4", "HLA-E", "WAS", "ITGAL", "CSF1", "BCL3", "ELANE", "PTPN6", "TRAF2", "FGR", "TLR2", "ELF4", "PSMB10")
HALLMARK_SPERMATOGENESIS	0.97481	0.97481	-0.160047	c("CAMK4", "ALOX15", "TSN", "SIRT1", "STRBP", "TKTL1", "JAM3", "MLLT10", "GMCL1", "IFT88", "RAD17", "PIAS2", "BRAF", "MTOR")
HALLMARK_KRAS_SIGNALING_UP	0.0462271	0.172876	-0.285403	c("DUSP6", "F13A1", "HDAC9", "TRIB2", "RABGAP1L", "GYPC", "IL7R", "IL10RA", "SATB1", "F2RL1", "CTSS", "IRF8", "EVI5", "PTGS2", "ETS1", "USP12", "FUCA1", "TSPAN13", "TRAF1", "BPGM", "ABCB1", "ZNF639", "ANKH", "ST6GAL1", "MMD", "KLF4", "IKZF1", "ENG", "TMEM158", "DNMBP", "PPBP", "TMEM176B", "MPZL2", "CBL", "FBXO4", "PLEK2", "CA2", "MTMR10", "EPB41L3", "TMEM176A", "AKT2")
HALLMARK_KRAS_SIGNALING_DN	0.139116	0.294842	0.331083	c("IFI44L", "MX1", "RSAD2", "KCND1", "DTNB", "GTF3C5", "IGFBP2", "ZBTB16", "FGGY")

### Sheet: 3vs4_fgsea
pathway	pval	padj	ES	leadingEdge
HALLMARK_TNFA_SIGNALING_VIA_NFKB	1.34887e-05	0.000123752	0.552064	c("DDX58", "IFIH1", "IFIT2", "CCRL2", "IL15RA", "TAP1", "GCH1", "SAT1", "CDKN1A", "GADD45B", "LDLR", "RIPK2", "IRF1", "PLEK", "TNFAIP6", "CCL4", "SOCS3", "G0S2", "NFE2L2", "RELA", "SLC2A3", "SPSB1", "KLF6", "IER2", "B4GALT5", "MCL1", "ZFP36", "NFKBIE", "MARCKS", "RNF19B", "TSC22D1", "TNFAIP3", "PFKFB3", "PANX1", "TNIP2", "SMAD3", "BCL2A1", "IL1B", "STAT5A", "LITAF", "TLR2", "NFIL3", "PDLIM5", "ZC3H12A", "MAFF", "PLAUR", "DUSP1", "DUSP2", "MXD1", "DUSP5", "CEBPD", "ABCA1", "FOSL2", "IFNGR2", "BCL3", "TRIB1", "JUNB", "NINJ1", "CCL5", "CFLAR", "DENND5A")
HALLMARK_HYPOXIA	0.0644211	0.157832	0.322513	c("MT2A", "PLAC8", "ISG20", "CDKN1A", "NAGK", "PFKP", "XPNPEP1", "SDC3", "NDRG1", "PLIN2", "WSB1", "SLC2A3", "DDIT3", "KLF6", "ZFP36", "TNFAIP3", "PFKFB3", "EXT1", "TPST2", "NFIL3", "ADM", "TES", "HMOX1", "MAFF", "SAP30", "PLAUR", "DUSP1", "ENO2", "FOSL2", "NDST1", "JMJD6")
HALLMARK_CHOLESTEROL_HOMEOSTASIS	0.248052	0.424427	0.319683	c("PLSCR1", "FBXO6", "LDLR", "ATF5", "LSS", "FADS2", "CTNNB1", "NFIL3", "ABCA2", "PLAUR", "S100A11", "SREBF2", "ACSS2", "LGMN", "ANXA5", "STARD4", "ECH1", "PDK3", "CLU", "MVD", "HSD17B7", "SQLE")
HALLMARK_MITOTIC_SPINDLE	0.238438	0.424427	-0.223368	c("PRC1", "CENPF", "TUBGCP3", "ARAP3", "ESPL1", "UXT", "BIRC5", "TOP2A", "CCNB2", "BCL2L11", "DLGAP5", "KIF11", "MYH10", "NUSAP1", "KIF22", "AURKA", "TUBGCP5", "TPX2", "INCENP", "RAPGEF6", "HOOK3", "RHOT2", "FBXO5", "RACGAP1", "KIF2C", "TRIO", "GEMIN4", "KNTC1", "TSC1", "ARFIP2", "PLK1", "ECT2", "FSCN1", "NET1", "TUBGCP6", "SMC4", "ALMS1", "STK38L", "DLG1")
HALLMARK_WNT_BETA_CATENIN_SIGNALING	0.209442	0.394717	0.395603	c("CUL1", "NCSTN", "KAT2A", "CTNNB1", "DVL2", "CCND2", "AXIN1", "PTCH1", "NUMB", "PSEN2", "HDAC11", "ADAM17", "NCOR2")
HALLMARK_TGF_BETA_SIGNALING	0.520891	0.671676	0.283789	c("BMPR2", "SLC20A1", "SMAD7", "SMAD3", "CTNNB1", "IFNGR2", "JUNB", "XIAP", "TGFB1", "ACVR1", "ARID4B", "PPP1R15A", "UBE2D3", "TGIF1", "CDKN1C")
HALLMARK_IL6_JAK_STAT3_SIGNALING	1.51534e-05	0.000123752	0.641444	c("STAT2", "STAT1", "SOCS1", "CCR1", "IL15RA", "IRF9", "IL12RB1", "IRF1", "IL2RG", "MYD88", "PTPN1", "SOCS3", "IL10RB", "IL18R1", "BAK1", "STAT3", "CD36", "CD14", "IL1B", "TLR2", "ACVR1B", "LTBR", "HMOX1", "TNFRSF1B", "IFNGR2", "TNFRSF1A", "TGFB1", "PIK3R5", "FAS", "IL17RA", "GRB2", "CSF1")
HALLMARK_DNA_REPAIR	0.188898	0.37024	-0.237799	c("ZWINT", "TYMS", "MPG", "RFC3", "RAD51", "IMPDH2", "DUT", "MPC2", "PCNA", "RFC5", "FEN1", "NME1", "POLR2D", "POLA1", "NUDT21", "ITPA", "DGCR8", "GTF2H3", "RPA3", "RFC4", "NME4", "POLA2", "DDB1", "SRSF6", "POLE4", "AK3", "TMED2", "TAF9", "POLL", "ERCC1", "POLR2K", "NME3", "POLR1D", "AGO4", "CETN2", "UMPS", "NELFCD", "GUK1", "HPRT1", "RBX1", "SURF1", "GPX4")
HALLMARK_G2M_CHECKPOINT	4.08047e-05	0.000168638	-0.406307	c("RPS6KA5", "PRC1", "HMGB3", "CENPF", "MKI67", "ESPL1", "CDKN2C", "CHEK1", "POLE", "STMN1", "BIRC5", "TOP2A", "SMC2", "CCNB2", "KIF11", "AURKB", "MCM2", "GINS2", "TROAP", "CCNA2", "WRN", "NUSAP1", "CDC45", "KIF22", "MAD2L1", "DTYMK", "CKS1B", "AURKA", "DKC1", "ILF3", "SLC12A2", "TPX2", "INCENP", "PTTG1", "CDC20", "FBXO5", "CCNF", "RACGAP1", "KIF2C", "CDC7", "MCM5", "UCK2", "CKS2", "MNAT1", "EZH2", "UBE2C", "TNPO2", "FOXN3", "GSPT1", "SNRPD1", "SLC7A1", "SRSF1", "CDK4", "DDX39A", "PLK1", "DBF4", "CHAF1A", "POLA2", "SRSF2", "CDC6", "SMC4", "SRSF10", "HMGA1", "CUL4A", "CUL5", "BARD1", "NUP50", "SYNCRIP", "HNRNPD", "MCM6", "KIF20B", "RBL1", "BUB3", "ODC1", "SUV39H1", "TFDP1", "MYBL2", "PDS5B", "ARID4A")
HALLMARK_APOPTOSIS	2.74318e-05	0.00016802	0.456785	c("TNFSF10", "TAP1", "IFITM3", "CASP1", "ISG20", "GCH1", "PRF1", "SAT1", "PDGFRB", "SLC20A1", "RNASEL", "CDKN1A", "GADD45B", "CASP4", "CASP7", "IRF1", "FASLG", "RETSAT", "RELA", "TXNIP", "DDIT3", "DNAJA1", "PSEN1", "CD14", "CD2", "MCL1", "SMAD7", "PTK2", "TGFBR3", "IL1B", "CTNNB1", "HSPB1", "HMOX1", "ERBB2", "ENO2", "FDXR", "CASP9", "HGF", "NEDD9", "CCND2", "RARA", "F2R", "CFLAR", "XIAP", "BCL10", "FAS", "GNA15", "CD69", "MADD", "PMAIP1", "IGF2R", "TIMP2")
HALLMARK_NOTCH_SIGNALING	0.471572	0.641862	0.339397	c("CUL1", "KAT2A", "SAP30", "MAML2", "ARRB1", "DTX2", "APH1A", "PSEN2", "TCF7L2")
HALLMARK_ADIPOGENESIS	0.771017	0.861197	-0.187119	c("CD302", "ORM1", "GBE1", "CAT", "CDKN2C", "SCARB1", "CS", "ALDH2", "HADH", "MRPL15", "CCNG2", "SLC27A1", "UQCRQ", "NDUFAB1", "GHITM", "LIPE", "TKT", "ATL2", "SDHC", "NDUFS3", "TST", "PRDX3", "PHYH", "SAMM50", "REEP5", "RNF11", "COX6A1", "NDUFB7", "RETN", "AK2", "CMPK1", "SLC1A5", "MTCH2", "RREB1", "ARL4A", "DNAJB9", "COX7B", "GPX4", "PEMT", "DGAT1", "SCP2", "DDT")
HALLMARK_ESTROGEN_RESPONSE_EARLY	0.908223	0.946871	-0.177828	c("ASB13", "RPS6KA2", "PAPSS2", "IGF1R", "MYB", "SCARB1", "ARL3", "MAST4", "KAZN", "KDM4B", "BAG1", "AKAP1", "SLC1A4", "TMEM164", "LRIG1", "RAPGEFL1", "WFS1")
HALLMARK_ESTROGEN_RESPONSE_LATE	0.685768	0.819576	0.221436	c("MDK", "ISG20", "MYOF", "MICB", "PRSS23", "ST14", "CLIC3", "AFF1", "CACNA2D2", "ATP2B4", "ZFP36", "LLGL2", "SERPINA1", "DNAJC1", "JAK2", "BATF", "TJP3", "FKBP4", "DUSP2")
HALLMARK_ANDROGEN_RESPONSE	0.932062	0.95148	0.189861	c("SAT1", "MYL12A", "ACSL3", "CCND3", "NDRG1", "TSC22D1", "PDLIM5", "PTK2B", "PIAS1", "DHCR24", "FADS1", "FKBP5", "ARID5B", "GNAI3", "TMEM50A", "NGLY1")
HALLMARK_MYOGENESIS	0.511484	0.671676	0.247072	c("AGRN", "CDKN1A", "GADD45B", "MYOM1", "TPM3", "CHRNB1", "CD36", "TNNT1", "ACSL1", "NCAM1", "RIT1", "LPIN1", "COL6A2", "MYLK", "TGFB1", "MYOM2", "MYH3", "CKB", "AK1", "BIN1", "DMPK", "ADCY9", "TCAP", "TPM2", "KIFC3", "TNNI2", "SPHK1", "CLU", "PSEN2", "PLXNB2", "MYBPC3", "ITGA7", "PRNP")
HALLMARK_PROTEIN_SECRETION	0.64807	0.793885	0.233735	c("NAPA", "RAB9A", "AP1G1", "ATP6V1H", "VPS45", "VAMP3", "ARCN1", "SEC22B", "ABCA1", "KIF1B", "STX12", "RAB14", "COPB2", "SCRN1", "M6PR", "LAMP2", "IGF2R", "SNX2", "AP2B1", "GBF1", "GALC", "STX16", "CLN5", "AP3B1", "ATP1A1", "SEC31A", "PPT1")
HALLMARK_INTERFERON_ALPHA_RESPONSE	1.44584e-05	0.000123752	0.918213	c("HERC6", "CMTR1", "TRIM5", "RTP4", "PARP12", "DHX58", "USP18", "CMPK2", "RSAD2", "EIF2AK2", "ISG15", "TRIM14", "IFI44L", "MOV10", "IRF7", "STAT2", "NUB1", "HELZ2", "IFIT3", "IFIH1", "UBE2L6", "SAMD9L", "MX1", "IFI35", "DDX60", "PARP9", "PLSCR1", "IFIT2", "TDRD7", "PARP14", "BST2", "OAS1", "IFI44", "IFITM1", "LGALS3BP", "PNPT1", "OASL", "SP110", "EPSTI1", "ADAR", "LAP3", "TRAFD1", "GBP4", "CCRL2", "LY6E", "BATF2", "TAP1", "IFITM3", "CNP", "TRIM21", "CASP1", "SAMD9", "TMEM140", "NCOA7", "NMI", "ISG20", "UBA7", "RNF31", "IRF2", "IRF9", "GBP2", "IFI27", "TRIM26", "PSME2", "SELL", "TRIM25", "PSMB9", "SLC25A28", "PSME1", "RIPK2", "IRF1")
HALLMARK_INTERFERON_GAMMA_RESPONSE	1.30152e-05	0.000123752	0.818686	c("HERC6", "CMTR1", "RTP4", "PARP12", "DHX58", "USP18", "CMPK2", "RSAD2", "TOR1B", "OAS2", "EIF2AK2", "MX2", "ISG15", "TRIM14", "XAF1", "OAS3", "IFI44L", "RNF213", "IRF7", "STAT2", "HELZ2", "IFIT3", "DDX58", "IFIT1", "IFIH1", "UBE2L6", "SAMD9L", "MX1", "IFI35", "DDX60", "PLSCR1", "IFIT2", "TDRD7", "MT2A", "PARP14", "BST2", "STAT1", "IFI44", "NOD1", "ZBP1", "PML", "LGALS3BP", "PNPT1", "OASL", "APOL6", "SP110", "EPSTI1", "ADAR", "LAP3", "TRAFD1", "GBP4", "LY6E", "BATF2", "SERPING1", "TNFSF10", "SOCS1", "SAMHD1", "IL15RA", "TAP1", "IFITM3", "CMKLR1", "TRIM21", "ZNFX1", "CASP1", "RBCK1", "NMI", "ISG20", "GCH1", "RNF31", "VAMP5", "LYSMD2", "IRF2", "IRF9", "IRF5", "IFI27", "NLRC5", "TRIM26", "PSME2", "TRIM25", "PSMB9", "LCP2", "CDKN1A", "CASP4", "SLC25A28", "PSME1", "RIPK2", "CASP7", "IRF1", "RIPK1", "STAT4", "CD274", "TNFAIP6", "PFKP", "PSMB8", "MYD88", "PTPN1", "ST3GAL5", "SOCS3", "SECTM1", "TAPBP", "OGFR", "FCGR1A", "TXNIP", "STAT3", "IFITM2", "IL10RA", "EIF4E3", "MVP", "TNFAIP3", "UPP1", "SPPL2A", "IL2RB")
HALLMARK_APICAL_JUNCTION	0.131766	0.280718	0.306029	c("MDK", "NEXN", "JUP", "SRC", "MPZL2", "CD274", "SDC3", "ICAM2", "RRAS", "CERCAM", "PTK2", "MAPK14", "PTEN", "EVL", "CTNNA1", "ATP1A3", "CD86", "ITGA3", "STX4", "TAOK2", "GTF2F1", "AMIGO2", "SYMPK", "NF1", "RAC2", "EXOC4", "CAP1", "SHC1", "SKAP2", "VASP", "IKBKG", "LDLRAP1", "MAPK13")
HALLMARK_APICAL_SURFACE	0.454415	0.63618	0.343518	c("IL2RG", "IL2RB", "CD160", "HSPB1", "PLAUR", "LYN", "FLOT2", "BRCA1", "ADIPOR2", "NCOA6", "MDGA1")
HALLMARK_HEDGEHOG_SIGNALING	0.708433	0.826506	0.307736	c("PML", "DPYSL2", "NF1", "PTCH1", "GLI1")
HALLMARK_COMPLEMENT	1.34226e-05	0.000123752	0.550409	c("IRF7", "PLSCR1", "CTSL", "LAP3", "SERPING1", "CASP1", "APOBEC3F", "GZMB", "GNGT2", "IRF2", "GPD2", "APOBEC3G", "PSMB9", "CASP5", "LCP2", "CASP10", "CASP4", "SRC", "CASP7", "IRF1", "C1QC", "PLEK", "XPNPEP1", "FCER1G", "FYN", "C1QA", "CD36", "ATOX1", "PSEN1", "CTSD", "FCN1", "TNFAIP3", "SERPINA1", "RCE1", "PLA2G7", "CALM1", "JAK2", "MAFF", "PLAUR", "CASP9", "LYN", "DUSP5", "GNB4", "STX4", "PRKCD", "CCL5", "ERAP2", "LIPA", "CEBPB", "PIK3R5", "GRB2", "GNG2", "GNAI3", "LGMN", "USP8", "CD55", "CR1", "LAMP2", "WAS", "VCPIP1", "TIMP2", "ANXA5", "GP1BA", "PPP2CB", "C1R", "MSRB1")
HALLMARK_UNFOLDED_PROTEIN_RESPONSE	0.367408	0.545545	-0.232311	c("EEF2", "LSM4", "RPS14", "NPM1", "EIF4A1", "CKS1B", "EIF4EBP1", "SPCS1", "DKC1", "SPCS3", "SERP1", "EDEM1", "SLC1A4", "WIPI1", "GEMIN4", "EXOSC2", "WFS1", "PDIA5", "ERN1", "DNAJC3", "SLC30A5", "EIF2AK3", "NHP2", "NFYB")
HALLMARK_PI3K_AKT_MTOR_SIGNALING	0.0133204	0.036261	0.393383	c("STAT2", "NOD1", "SLA", "MAP2K6", "CDKN1A", "DUSP3", "RIPK1", "FASLG", "IL2RG", "MYD88", "DDIT3", "PTEN", "DAPP1", "MKNK1", "CAB39L", "RALB", "RIT1", "CALR", "TNFRSF1A", "PRKCB", "NFKBIB")
HALLMARK_MTORC1_SIGNALING	0.984598	0.984598	0.164085	c("SLA", "CDKN1A", "LDLR", "ACSL3", "NUP205", "IDH1", "SLC2A3", "SYTL2", "RAB1A", "DDIT3", "NMT1", "FADS2", "FGL2", "NFIL3", "TES", "IFI30", "DAPP1", "DHCR24", "MTHFD2", "FDXR", "RIT1", "CALR", "ACLY", "FADS1", "NFKBIB", "STIP1", "RDH11", "TBK1", "QDPR")
HALLMARK_E2F_TARGETS	4.15024e-05	0.000168638	-0.557593	c("ASF1B", "HMGB3", "DCLRE1B", "SPC24", "WDR90", "MKI67", "HELLS", "MCM4", "RFC3", "ESPL1", "CENPM", "CDKN2C", "CHEK1", "POLE", "MCM7", "SLBP", "PRKDC", "STMN1", "CDCA3", "BIRC5", "TOP2A", "CCNB2", "DLGAP5", "AURKB", "MCM2", "DUT", "MMS22L", "CBX5", "RAD1", "KIF22", "MAD2L1", "PCNA", "TK1", "NAP1L1", "CKS1B", "AURKA", "ILF3", "EXOSC8", "NME1", "WEE1", "PTTG1", "CDC20", "PAICS", "RACGAP1", "KIF2C", "CDCA8", "DCTPP1", "MCM5", "NUDT21", "CKS2", "RAN", "SPAG5", "ANP32E", "EZH2", "RAD51C", "CHEK2", "RANBP1", "GSPT1", "DONSON", "PRDX4", "RPA3", "RRM2", "NUP107", "ATAD2", "POP7", "SRSF1", "CDK4", "DDX39A", "PLK1", "RPA1", "POLA2", "ZW10", "SRSF2", "POLE4", "SMC4", "PHF5A", "PA2G4", "HMGA1", "TFRC", "CDKN2A", "BARD1", "CSE1L", "NCAPD2", "ING3", "TUBG1", "POLD2", "SYNCRIP", "HNRNPD", "MCM6", "AK2", "SUV39H1", "MYBL2", "PDS5B", "RNASEH2A", "SHMT1", "PNN", "STAG1", "UNG", "TUBB", "PMS2", "LIG1", "MSH2", "MYC", "RBBP7", "SMC3", "MCM3", "ASF1A", "PRPS1", "TIMELESS", "TRA2B", "NAA38", "LUC7L3")
HALLMARK_MYC_TARGETS_V1	4.47407e-05	0.000168638	-0.518825	c("RPLP0", "PHB2", "RPS5", "PABPC4", "RPS2", "RPS3", "FBL", "PABPC1", "APEX1", "POLE3", "HNRNPA1", "RPL18", "SLC25A3", "RPL6", "TYMS", "MCM4", "RPS6", "C1QBP", "EEF1B2", "RPL22", "MCM7", "IMPDH2", "PPIA", "MCM2", "DUT", "NPM1", "RRM1", "CCNA2", "CDC45", "MAD2L1", "PCNA", "EIF4A1", "NAP1L1", "CANX", "RSL1D1", "SNRPD2", "GLO1", "RPL14", "NME1", "CDC20", "EIF3D", "MCM5", "RPL34", "MRPL23", "EIF1AX", "RAN", "SET", "NDUFAB1", "RANBP1", "CLNS1A", "SERBP1", "GSPT1", "CCT2", "SNRPD1", "PRDX4", "RFC4", "HDGF", "SRSF1", "CDK4", "EIF3B", "PSMD14", "ACP1", "PRDX3", "SRSF2", "SNRPG", "PSMA7", "HDDC2", "SNRPD3", "TUFM", "ERH", "AP3S1", "NHP2", "PA2G4", "GNL3", "LSM7", "ILF2", "CBX3", "POLD2", "HDAC2", "SYNCRIP", "HNRNPD", "MCM6", "PWP1", "BUB3", "ODC1", "EXOSC7", "SSBP1", "CDK2", "TFDP1", "HSPE1", "HPRT1", "VBP1")
HALLMARK_MYC_TARGETS_V2	0.0113262	0.0326462	-0.393691	c("MCM4", "MRTO4", "NPM1", "RABEPK", "DCTPP1", "MCM5", "CDK4", "PLK1", "BYSL", "WDR43", "PA2G4", "SLC29A2", "TFB2M", "GNL3", "CBX3", "EXOSC5", "HSPE1", "PRMT3", "UNG", "NOP16", "MYC", "UTP20", "NDUFAF4")
HALLMARK_EPITHELIAL_MESENCHYMAL_TRANSITION	0.251191	0.424427	0.299346	c("SAT1", "PDGFRB", "GADD45B", "ACTA2", "DAB2", "WIPF1", "COL8A2", "TNFAIP3", "TGFBR3", "SNTB1", "CAPG", "PLAUR", "ENO2", "COL6A2", "IL15", "FUCA1", "MYLK", "COLGALT1", "TGFB1", "FAS")
HALLMARK_INFLAMMATORY_RESPONSE	1.36998e-05	0.000123752	0.598958	c("RTP4", "EIF2AK2", "IRF7", "BST2", "IFITM1", "CCRL2", "LY6E", "TNFSF10", "IL15RA", "CMKLR1", "NMI", "GCH1", "SELL", "LCP2", "CDKN1A", "LDLR", "FFAR2", "RIPK2", "IRF1", "TNFAIP6", "OSM", "TAPBP", "IL18R1", "SEMA4D", "RELA", "P2RY2", "NOD2", "KLF6", "C3AR1", "IRAK2", "MEFV", "IL10RA", "MARCO", "PSEN1", "CD14", "STAB1", "NMUR1", "IL2RB", "IL1B", "NLRP3", "TLR2", "ADM", "ACVR1B", "PTGER2", "HIF1A", "TNFRSF1B", "PLAUR", "TLR1", "MXD1", "LYN", "FPR1", "ABCA1", "IFNGR2", "IL15", "KIF1B", "CD40", "AQP9", "CCL5", "P2RX7", "PIK3R5", "GPR132", "PTGIR", "CSF1", "GNAI3", "GNA15", "IL18RAP", "CD69", "CD55", "EMP3", "GP1BA", "CYBB", "PROK2", "ABI1")
HALLMARK_XENOBIOTIC_METABOLISM	0.0860314	0.20074	0.314799	c("MT2A", "JUP", "GCH1", "PTGDS", "CNDP2", "CBR1", "ACP2", "RETSAT", "IDH1", "SERTAD1", "DDAH2", "CD36", "CES1", "SLC6A12", "NPC1", "UPP1", "NMT1", "CROT", "GART", "DHRS1", "PDLIM5", "HMOX1", "PSMB10", "IRF8", "TNFRSF1A", "NINJ1", "POR", "UPB1", "AQP9")
HALLMARK_FATTY_ACID_METABOLISM	0.409484	0.590139	0.254196	c("UBE2L6", "ACSL5", "BLVRA", "GPD2", "CBR1", "PSME1", "RETSAT", "IDH1", "HMGCL", "G0S2", "CD36", "ACSL1", "DECR1", "HSPH1", "HADHB", "DHCR24", "ENO2")
HALLMARK_OXIDATIVE_PHOSPHORYLATION	4.27259e-05	0.000168638	-0.370679	c("SLC25A5", "SLC25A6", "PHB2", "COX4I1", "SLC25A3", "OXA1L", "TOMM22", "TIMM13", "MRPL11", "CS", "ECI1", "COX7A2L", "NDUFB6", "NDUFA2", "NDUFA4", "MRPS15", "FXN", "MRPL15", "AFG3L2", "COX7C", "ABCB7", "LDHB", "COX11", "RHOT2", "UQCRH", "UQCRQ", "TIMM9", "NDUFAB1", "ISCA1", "MRPL34", "COX7A2", "TIMM17A", "MPC1", "UQCRC2", "PDHB", "TIMM8B", "SDHC", "UQCRFS1", "NDUFB1", "NDUFS3", "PRDX3", "PHYH", "ACAT1", "HADHA", "UQCRB", "HTRA2", "COX6C", "FDX1", "OPA1", "ACADSB", "PDHA1", "COX6A1", "NDUFB7", "NQO2", "LRPPRC", "CYB5A", "MRPL35", "OAT", "SURF1", "COX7B", "GPX4", "PMPCA", "NDUFS4", "NDUFA1", "PDP1", "NNT", "MTX2", "SLC25A4", "NDUFB5", "CYCS", "CYC1", "MRPS11", "COX6B1", "LDHA", "FH", "GPI", "MRPS12", "ATP6V0B", "DLAT", "NDUFA6", "NDUFV1")
HALLMARK_GLYCOLYSIS	0.77332	0.861197	0.206981	c("AGRN", "RBCK1", "ISG20", "GNPDA1", "PFKP", "SDC3", "IDH1", "B3GAT1", "EXT2", "B4GALT4", "CHST12", "EXT1", "MED24", "ME2", "FKBP4", "SAP30", "ENO2", "SLC16A3", "NASP")
HALLMARK_REACTIVE_OXYGEN_SPECIES_PATHWAY	0.877893	0.935147	-0.199483	c("CAT", "PRDX2", "MPO", "OXSR1", "TXNRD2", "PRDX4", "SRXN1", "EGLN2", "LAMTOR5", "GPX4", "GCLC", "TXNRD1", "MSRA", "NDUFA6", "PRDX6", "HMOX2")
HALLMARK_P53_PATHWAY	0.002109	0.00645881	0.380215	c("TRAFD1", "SOCS1", "TAP1", "SLC3A2", "CASP1", "RHBDF2", "SAT1", "CDKN1A", "TCN2", "PRKAB1", "CCNK", "CCND3", "RETSAT", "VWA5A", "IP6K2", "NDRG1", "ST14", "BAK1", "TXNIP", "DDIT3", "CSRNP2", "AEN", "CTSD", "RNF19B", "TSC22D1", "UPP1", "GM2A", "DDB2", "ACVR1B", "HMOX1", "IFI30", "MXD1", "FDXR", "TSPYL2", "RAD9A", "CCND2", "SERTAD3", "FUCA1", "NINJ1", "F2R", "TGFB1", "FAS", "POLH", "ABHD4", "DDIT4", "AK1", "KLF4", "RRP8", "TGFA", "CD81", "BTG1")
HALLMARK_UV_RESPONSE_UP	0.627515	0.788416	0.228582	c("TAP1", "CNP", "GCH1", "IRF1", "CCND3", "BAK1", "MGAT1", "DNAJA1", "SLC6A12", "HLA-F", "HMOX1", "FKBP4", "PRPF3", "ENO2", "STARD3", "LYN", "JUNB", "ABCB1", "PRKCD", "STIP1", "MARK2", "ALAS1", "NXF1", "BTG1", "FOS", "DNAJB1", "WIZ", "CYB5B", "GRINA", "PPT1", "SQSTM1", "NFKBIA", "SIGMAR1", "SULT1A1", "CDKN1C", "TMBIM6", "PDAP1", "IL6ST", "GLS")
HALLMARK_UV_RESPONSE_DN	0.0905047	0.201579	0.337437	c("RUNX1", "PDGFRB", "CACNA1A", "LDLR", "PRKCE", "DAB2", "FYN", "ANXA4", "ATP2B4", "SMAD7", "TGFBR3", "SMAD3", "MAPK14", "PTEN", "PDLIM5", "SYNE1", "ERBB2", "DUSP1", "PEX14", "YTHDC1", "GCNT1", "PHF3", "GRK5", "ANXA2", "MT1E", "NIPBL", "FZD2")
HALLMARK_ANGIOGENESIS	0.31644	0.50018	-0.381475	c("OLR1", "PGLYRP1", "THBD", "VAV2", "FSTL1")
HALLMARK_HEME_METABOLISM	4.18008e-05	0.000168638	-0.365745	c("CAT", "ADD2", "SELENBP1", "FECH", "SLC6A8", "CA1", "SLC4A1", "TSPAN5", "PRDX2", "NUDT4", "SNCA", "KEL", "BNIP3L", "HBD", "HBB", "AHSP", "BMP2K", "EPB42", "MXI1", "UROS", "TNS1", "BTG2", "GLRX5", "NCOA4", "GYPB", "SLC6A9", "SPTB", "ACSL6", "FBXO9", "HAGH", "ALAS2", "TRIM58", "ISCA1", "GYPC", "KLF1", "RBM38", "FOXO3", "MOSPD1", "BPGM", "DCUN1D1", "HDGF", "FBXO7", "ADIPOR1", "PC", "HBQ1", "SLC11A2", "HMBS", "PSMD9", "MBOAT2", "OSBP2", "RAP1GAP", "GMPS", "BLVRB", "HTRA2", "UROD", "TFRC", "GDE1", "ELL2", "UBAC1", "PPOX", "TCEA1", "ANK1", "EPB41", "MKRN1", "DMTN", "BSG", "PIGQ", "RANBP10", "XK", "ARHGEF12", "SLC25A37", "PDZK1IP1", "TRAK2", "NNT", "MINPP1", "ACP5")
HALLMARK_COAGULATION	0.300067	0.490109	0.303712	c("SERPING1", "CAPN2", "PLEK", "PRSS23", "FYN", "C1QA", "PEF1", "SERPINA1", "MSRB2", "MAFF", "CASP9", "USP11", "LGMN", "SH2B2", "LAMP2", "GP1BA", "C1R", "CLU", "CTSO", "CTSB", "CSRP1", "SIRT2", "GP9", "LRP1", "RAPGEF3", "PREP", "ITGB3", "TIMP1")
HALLMARK_IL2_STAT5_SIGNALING	0.000467184	0.00163514	0.402534	c("PLSCR1", "GBP4", "GALM", "TNFSF10", "SOCS1", "IFITM3", "TLR7", "BMPR2", "SELL", "GADD45B", "CCND3", "NDRG1", "IL18R1", "PLIN2", "SLC2A3", "ANXA4", "PRKCH", "KLF6", "IL10RA", "IL2RB", "FGL2", "CST7", "NFIL3", "SERPINB6", "GLIPR2", "CD86", "CAPG", "BATF", "MAFF", "PTGER2", "TNFRSF1B", "EOMES", "MXD1", "CTSZ", "IRF8", "SELP", "CCND2", "DHRS3", "PRAF2", "ABCB1", "DENND5A", "ST3GAL4")
HALLMARK_BILE_ACID_METABOLISM	0.361589	0.545545	0.29191	c("ACSL5", "RETSAT", "IDH1", "ABCD1", "ACSL1", "NPC1", "CROT", "FADS2", "ABCA2", "DHCR24", "HSD3B7", "PEX19", "FDXR", "GSTK1", "FADS1", "ABCA1", "AQP9")
HALLMARK_PEROXISOME	0.859231	0.935147	-0.19022	c("PABPC1", "CAT", "SIAH1", "ABCC5", "TOP2A", "TSPO", "CLN6", "ALDH1A1", "PRDX5", "ABCB9", "PEX5", "NUDT19", "ITGB1BP1", "FIS1", "SLC35B2", "ABCD3", "PEX11B", "ERCC1", "SLC25A17", "IDE", "CDK7", "CLN8", "SCP2", "LONP2", "MSH2", "SLC25A4", "PEX2")
HALLMARK_ALLOGRAFT_REJECTION	2.66763e-05	0.00016802	0.444316	c("IRF7", "STAT1", "SOCS1", "CCR1", "TAP1", "GZMB", "PRF1", "GBP2", "IL12RB1", "ELF4", "LCP2", "RIPK2", "FASLG", "STAT4", "NCR1", "IL2RG", "CCL4", "CCND3", "KLRD1", "TAPBP", "CD247", "ITGAL", "DEGS1", "EIF4G3", "HLA-E", "CD2", "STAB1", "IL2RB", "FGR", "IL1B", "NLRP3", "TLR2", "CD86", "CAPG", "JAK2", "HIF1A", "TLR1", "PSMB10", "LYN", "IRF8", "IFNGR2", "CCND2", "BCL3", "IL15", "PRKCB", "CD40", "F2R", "CCL5", "ZAP70", "TGFB1", "CCR5", "SPI1", "GCNT1", "BCL10", "FAS", "CSF1", "HLA-A", "FCGR2B", "IL27RA", "CD3E", "IL18RAP")
HALLMARK_SPERMATOGENESIS	0.00121644	0.00397371	-0.45466	c("DPEP3", "SLC2A5", "PIAS2", "NCAPH", "STRBP", "CCNB2", "IFT88", "PEBP1", "GMCL1", "AURKA", "SLC12A2", "TSN", "PHF7", "GFI1", "ALOX15", "PSMG1", "KIF2C", "EZH2", "RFC4", "DBF4", "MLLT10", "RAD17", "TOPBP1", "ARL4A", "IDE", "PRKAR2A", "COIL", "CLPB", "CAMK4")
HALLMARK_KRAS_SIGNALING_UP	0.0219655	0.0566478	0.362811	c("CMKLR1", "JUP", "EPB41L3", "EPHB2", "MAFB", "MPZL2", "IL2RG", "PSMB8", "FCER1G", "VWA5A", "G0S2", "C3AR1", "IL10RA", "GALNT3", "TNFAIP3", "CROT", "IL1B", "TNFRSF1B", "PLAUR", "TOR1AIP2", "CAB39L", "LCP1", "CD37", "IRF8", "CCND2", "TRIB1", "FUCA1", "ABCB1", "PRDM1", "CCSER2", "TLR8")
HALLMARK_KRAS_SIGNALING_DN	0.175931	0.359193	0.35028	c("RSAD2", "IFI44L", "MX1", "KCND1", "SIDT1", "MEFV", "DTNB", "CDKAL1", "KCNMB1", "C5")

### Sheet: c1_survivor_vs_deceased_fgsea
pathway	pval	padj	ES	leadingEdge
HALLMARK_TNFA_SIGNALING_VIA_NFKB	1.59299e-05	0.000273209	-0.507211	c("PFKFB3", "ETS2", "TNFAIP3", "GADD45A", "TIPARP", "DRAM1", "MXD1", "BCL2A1", "MCL1", "TRIB1", "NAMPT", "CCNL1", "TANK", "TNFAIP6", "TNFAIP8", "CEBPB", "SOCS3", "MAP3K8", "NFIL3", "SAT1", "B4GALT5", "KLF9", "PNRC1", "SLC16A6", "ZFP36", "SLC2A3", "DENND5A", "CXCL1", "G0S2", "MARCKS", "GCH1", "NFE2L2", "DUSP1", "RCAN1", "BTG1", "PTPRE", "NFKBIA", "CFLAR", "FUT4", "ZC3H12A", "CEBPD", "IL18", "IRS2", "IFNGR2", "PLEK", "FOSL2", "B4GALT1", "KLF10", "TLR2", "DDX58", "CD44", "BTG2", "IL6ST", "IFIT2", "IER5", "SOD2", "FOS", "PDE4B", "ICAM1", "JUNB", "BIRC2", "VEGFA", "YRDC", "TAP1", "KDM6B", "IL1B", "F2RL1", "LDLR", "CD69", "BIRC3", "LITAF", "PTGS2", "IFIH1", "NFAT5", "BCL3", "RNF19B")
HALLMARK_HYPOXIA	0.121425	0.185932	-0.252094	c("PFKFB3", "TNFAIP3", "TIPARP", "WSB1", "SLC6A6", "UGP2", "NFIL3", "MAP3K1", "EXT1", "AMPD3", "PNRC1", "CCNG2", "ZFP36", "SLC2A3", "CDKN1B", "GLRX", "TES", "RRAGD", "ZNF292", "DUSP1", "NR3C1", "BTG1", "HK2", "PGM2", "KDM3A", "IRS2", "IDS", "FOSL2", "ADM", "GBE1", "LXN", "FOS", "ATP7A", "VEGFA")
HALLMARK_CHOLESTEROL_HOMEOSTASIS	0.246526	0.345136	-0.270938	c("IDI1", "HMGCR", "PLSCR1", "CTNNB1", "NFIL3", "PNRC1", "ALCAM", "CBS", "STARD4", "CPEB2", "ANTXR2", "TP53INP1", "SCD", "ABCA2", "SC5D")
HALLMARK_MITOTIC_SPINDLE	0.00393121	0.0160524	-0.297235	c("ABI1", "FGD4", "PPP4R2", "LMNB1", "KIF1B", "RANBP9", "NF1", "NIN", "ROCK1", "CLASP1", "RASA2", "SSH2", "ARFGEF1", "SOS1", "STK38L", "APC", "CNTRL", "CDC42", "MAPRE1", "MARCKS", "TLK1", "CDK5RAP2", "CLIP1", "LATS1", "KIF5B", "CSNK1D", "NCK1", "PREX1", "CEP192", "NOTCH2", "ARL8A", "KNTC1", "ECT2", "DOCK4", "BCL2L11", "ARHGAP27", "WASL", "PAFAH1B1", "KIF3C", "RASA1", "CD2AP", "RACGAP1", "NCK2", "FBXO5", "STAU1", "CEP57", "NEDD9", "RAPGEF6", "MYH10", "ABR", "CNTROB", "ARHGEF11", "ALS2", "PKD2", "CENPJ", "TOP2A", "KIF20B", "ARHGEF7", "ARHGAP5", "EZR", "PDLIM5", "KATNA1", "TUBGCP3", "CENPF", "CDC27", "SMC3", "PRC1", "ESPL1", "KIF11", "NUSAP1", "PXN")
HALLMARK_WNT_BETA_CATENIN_SIGNALING	0.452725	0.558483	0.271968	c("TP53", "HDAC11", "TCF7", "HDAC5", "PSEN2", "LEF1", "FZD1", "CUL1", "NCOR2", "CSNK1E", "PPARD", "MYC")
HALLMARK_TGF_BETA_SIGNALING	0.02375	0.0554167	-0.391821	c("TGFBR1", "CTNNB1", "SKIL", "APC", "UBE2D3", "RAB31", "SMURF1", "MAP3K7", "BMPR2", "IFNGR2", "KLF10", "SLC20A1", "JUNB", "SMURF2")
HALLMARK_IL6_JAK_STAT3_SIGNALING	1.71922e-05	0.000273209	-0.483921	c("IL1R1", "FAS", "IL18R1", "SOCS3", "MAP3K8", "IFNGR1", "CSF2RB", "CXCL1", "IFNAR1", "STAM2", "IL1R2", "PTPN1", "CBL", "CCR1", "IL4R", "IFNGR2", "MYD88", "TLR2", "CD44", "STAT1", "IL6ST", "IRF9", "PTPN11", "IL13RA1", "STAT2", "ACVR1B", "IL17RA", "PTPN2", "IL1B", "CSF3R", "PIK3R5")
HALLMARK_DNA_REPAIR	0.00878697	0.0257857	0.277625	c("APRT", "POLR1C", "TP53", "ERCC1", "EDF1", "ERCC2", "AK1", "GUK1", "GPX4", "NME3", "SAC3D1", "SUPT5H", "POLR2E", "ALYREF", "POLL", "TARBP2", "DDB1", "GTF2F1", "POLR3C", "ADRM1", "VPS28", "NELFE", "NELFB", "ITPA", "ADA", "USP11", "AAAS", "SSRP1", "DAD1", "POLR1D", "MPG", "SF3A3", "IMPDH2", "POLR2I", "DDB2", "TAF6", "UMPS", "SEC61A1", "NELFCD", "BCAP31", "SURF1", "POLR2G", "POLR2F")
HALLMARK_G2M_CHECKPOINT	0.0254595	0.0567053	-0.27196	c("HIF1A", "LBR", "LMNB1", "MAPK14", "E2F3", "RAD23B", "RAD21", "DR1", "CCNT1", "CDKN1B", "MARCKS", "CUL3", "BARD1", "CDC7", "CBX1", "SLC12A2", "KPNB1", "KIF5B", "SRSF2", "NUP50", "NOTCH2", "STAG1", "PDS5B", "SS18", "PAFAH1B1", "AMD1", "MTF2", "SRSF1", "PRPF4B", "MAD2L1", "RACGAP1", "FBXO5", "SAP30", "DBF4", "TLE3", "CKS2", "WRN", "RBL1", "CCNA2", "BCL3", "TOP2A", "KIF20B", "XPO1", "CDKN2C", "KATNA1", "CENPF", "TMPO", "SQLE", "CDC27", "ARID4A", "PRC1", "NUP98", "TROAP", "ESPL1", "KIF11", "NUSAP1", "POLE", "MKI67", "HMGN2", "CKS1B", "CUL5", "SLC38A1", "ATRX", "HIRA", "SMC1A")
HALLMARK_APOPTOSIS	0.0603775	0.11834	-0.268545	c("GADD45A", "FAS", "MCL1", "BCL10", "CTNNB1", "HMGB2", "CDK2", "GSR", "HGF", "ROCK1", "IFNGR1", "SAT1", "ETF1", "PPP3R1", "CDKN1B", "DNAJC3", "RNASEL", "GCH1", "DPYD", "CFLAR", "CASP8", "PSEN1", "WEE1", "IL18", "IGF2R", "BCL2L11", "CYLD", "CASP2", "CD44", "SC5D", "DNAJA1", "BCL2L2", "BTG2", "CASP3", "SOD2", "SLC20A1", "CASP4", "PPT1", "CASP1", "GPX3", "TAP1", "PDCD4", "CREBBP", "IL1B", "NEDD9", "CD69", "BIRC3", "TNFSF10")
HALLMARK_NOTCH_SIGNALING	0.777489	0.810574	0.228812	c("ARRB1", "LFNG", "PSEN2", "FZD1", "CUL1", "PPARD", "PRKCA", "DTX2", "PSENEN", "SKP1", "DTX1")
HALLMARK_ADIPOGENESIS	0.00854515	0.0257857	0.272822	c("SLC27A1", "ECH1", "ECHS1", "PEMT", "SLC25A1", "SULT1A1", "UCP2", "SAMM50", "PEX14", "AGPAT3", "GPX4", "IDH3G", "UQCRC1", "ESYT1", "AIFM1", "PFKL", "SCARB1", "EPHX2", "ACADS", "MDH2", "NDUFB7", "RAB34", "VEGFB", "IMMT", "QDPR", "ACO2", "ETFB", "ALDOA", "MTCH2", "CD36", "CYC1", "SOD1", "ABCB8", "SLC1A5", "NDUFS3", "PHYH", "CHCHD10", "MGST3", "CRAT", "FAH", "TST", "ACAA2", "PLIN2", "RMDN3", "SLC5A6", "ARAF", "JAGN1", "UBC", "CD151")
HALLMARK_ESTROGEN_RESPONSE_EARLY	0.482952	0.577187	-0.208964	c("UGCG", "TIPARP", "ELOVL5", "JAK2", "FKBP5", "ADD3", "AFF1", "ELF1", "RAB31", "MED13L", "SVIL", "SH3BP5", "SLC39A6", "DYNLT3", "PAPSS2", "B4GALT1", "KLF10", "ABHD2", "CD44", "TOB1", "IL6ST", "MYB", "FOS", "RBBP8", "GAB2", "NRIP1", "IGF1R", "SLC26A2")
HALLMARK_ESTROGEN_RESPONSE_LATE	0.770721	0.810574	0.173149	c("TIAM1", "DCXR", "ABCA3", "CLIC3", "TJP3", "SCARB1", "TSTA3", "IDH2", "PRSS23", "LSR", "SLC22A5", "FAM102A", "SLC2A8", "FKBP4", "BAG1", "BLVRB", "ETFB", "LLGL2", "NAB2", "SLC9A3R1", "RNASEH2A", "TST", "ALDH3B1")
HALLMARK_ANDROGEN_RESPONSE	1.69139e-05	0.000273209	-0.471789	c("HPGD", "IDI1", "ACSL3", "GNAI3", "HMGCR", "SLC38A2", "ELOVL5", "TNFAIP8", "ARID5B", "GSR", "FKBP5", "SAT1", "INSIG1", "VAPA", "RPS6KA3", "UBE2J1", "STEAP4", "HERC3", "B2M", "NGLY1", "MAK", "SCD", "APPBP2", "B4GALT1", "ABHD2", "ITGAV", "ZMIZ1", "SRP19", "SPCS3", "SLC26A2", "CAMKK2", "MYL12A", "TMEM50A", "DBI", "HMGCS1", "CCND3", "IQGAP2", "SRF")
HALLMARK_MYOGENESIS	0.0189036	0.0463139	0.291112	c("SORBS3", "PLXNB2", "LPIN1", "AK1", "BIN1", "PC", "TPM2", "ADCY9", "AKT2", "MYH11", "OCEL1", "TNNT1", "BAG1", "PDE4DIP", "CLU", "SLC6A8", "CD36", "NCAM1", "HDAC5", "PSEN2", "LSP1", "CRAT", "MYL4", "CDKN1A", "COL6A2", "CFD", "SIRT2", "GAA", "SPTAN1", "MYO1C", "FDPS", "TGFB1", "RYR1", "MYH3", "TAGLN", "ITGB4", "MYL6B", "PFKM", "PTP4A3", "CKB", "ABLIM1", "MYOM2", "SYNGR2", "SPARC", "FOXO4", "ITGB5", "MEF2C", "VIPR1")
HALLMARK_PROTEIN_SECRETION	0.000486504	0.00297984	-0.396247	c("AP1G1", "GALC", "KIF1B", "RAB14", "RAB5A", "VPS4B", "AP3S1", "STX7", "ARFGEF1", "TMX1", "RPS6KA3", "SEC22B", "MON2", "ADAM10", "VAMP3", "RAB22A", "ARFGAP3", "TMED2", "LAMP2", "STX12", "SNAP23", "RAB2A", "IGF2R", "CLTC", "OCRL", "VAMP4", "COPB1", "ATP7A", "PPT1", "SCAMP1", "USO1", "GOLGA4", "ANP32E", "STAM", "SGMS1", "MAPK1", "RAB9A", "NAPG")
HALLMARK_INTERFERON_ALPHA_RESPONSE	0.00158682	0.00706858	-0.373192	c("PLSCR1", "NCOA7", "CD47", "IRF2", "NMI", "ELF1", "B2M", "TDRD7", "PARP9", "SAMD9L", "CASP8", "IL4R", "SAMD9", "DDX60", "TRIM25", "IFIT2", "IRF9", "HELZ2", "CASP1", "EIF2AK2", "STAT2", "TAP1", "TRAFD1", "CMPK2", "IFI44", "PARP14", "ADAR", "IFIH1", "PARP12", "SLC25A28", "RIPK2", "TRIM5", "CMTR1", "TXNIP")
HALLMARK_INTERFERON_GAMMA_RESPONSE	6.22985e-05	0.000508771	-0.347001	c("HIF1A", "TNFAIP3", "EIF4E3", "SPPL2A", "FAS", "CD274", "NLRC5", "NAMPT", "TNFAIP6", "PLSCR1", "ARID5B", "JAK2", "SOCS3", "CSF2RB", "LATS2", "IRF2", "NMI", "GCH1", "B2M", "PTPN1", "TDRD7", "PELI1", "BTG1", "ST8SIA4", "NFKBIA", "SAMD9L", "CASP8", "MTHFD2", "IL4R", "DDX60", "MYD88", "IFNAR2", "TRIM25", "DDX58", "STAT1", "IFIT2", "CASP3", "IRF9", "SOD2", "PDE4B", "CASP4", "ICAM1", "HELZ2", "CASP1", "EIF2AK2", "STAT2", "TOR1B", "RIPK1", "FCGR1A", "TAP1", "PTPN2", "TRAFD1", "CMPK2", "CD69", "RAPGEF6", "TNFSF10", "OAS3", "IFI44", "PARP14", "RNF213", "P2RY14", "ADAR", "APOL6", "PTGS2", "IFIH1", "NCOA3", "PARP12", "SLC25A28", "RIPK2", "TAPBP", "CMTR1", "TXNIP", "ARL4A", "UPP1", "CASP7")
HALLMARK_APICAL_JUNCTION	0.00682259	0.0238791	0.300407	c("ICAM2", "FSCN1", "TGFBI", "CD99", "SORBS3", "TSPAN4", "NF2", "GAMT", "CD86", "BMP1", "TMEM8B", "RRAS", "CERCAM", "ATP1A3", "GTF2F1", "LDLRAP1", "AKT2", "MAPK11", "AMIGO1", "SYMPK", "RSU1", "CTNND1", "HRAS", "VCAN", "MVD", "CRAT", "PLCG1", "SRC", "ADAM15", "PFN1", "SDC3")
HALLMARK_APICAL_SURFACE	0.0959091	0.162053	0.394724	c("MAL", "TMEM8B", "GATA3", "CROCC", "CD160", "IL2RB", "EPHB4", "HSPB1", "PLAUR", "SULF2")
HALLMARK_HEDGEHOG_SIGNALING	0.115146	0.185932	-0.453228	c("ETS2", "NF1", "TLE1", "VEGFA", "RASA1", "CDK5R1", "TLE3", "LDB1")
HALLMARK_COMPLEMENT	0.194491	0.280296	-0.230261	c("GCA", "TNFAIP3", "CR1", "GNAI3", "USP15", "PLSCR1", "JAK2", "CEBPB", "GMFB", "GPD2", "VCPIP1", "PIK3CA", "CD55", "IRF2", "CXCL1", "LYN", "CD46", "GNG2", "CD59", "ADAM9", "LAMP2", "PSEN1", "RABIF", "PLEK", "F8", "AKAP10", "DOCK4", "ITGAM", "USP8", "CASP3", "ZEB1", "CASP4", "PDP1", "S100A12", "GNB4", "CASP1", "PIK3CG")
HALLMARK_UNFOLDED_PROTEIN_RESPONSE	0.175536	0.260644	0.23445	c("EXOSC5", "EIF4EBP1", "BANF1", "YIF1A", "EEF2", "BAG3", "CNOT2", "EXOSC10", "NHP2", "RRP9", "EXOSC1", "IMP3", "CALR", "NOP56", "LSM4", "TUBB2A", "DDX10", "EIF4A3", "NOP14", "PDIA5", "ATP6V0D1", "SDAD1", "WFS1", "SRPRB", "ARFGAP1", "CXXC1", "EIF4G1", "TSPYL2", "DCTN1", "SLC7A5", "DCP1A", "GEMIN4", "SEC31A", "PDIA6", "FUS", "KHSRP", "PARN", "SPCS1", "EXOSC2", "EXOSC9", "POP4", "GOSR2", "HSP90B1", "HYOU1")
HALLMARK_PI3K_AKT_MTOR_SIGNALING	0.00894607	0.0257857	-0.340209	c("CAB39", "ACTR2", "MAP2K6", "SLA", "RALB", "MKNK1", "ACTR3", "GSK3B", "PTEN", "CDK2", "RIT1", "ITPR2", "VAV3", "CDKN1B", "UBE2D3", "RPS6KA3", "PIKFYVE", "TBK1", "SMAD2", "MAPK9", "CAB39L", "MAP3K7", "DAPP1", "NCK1", "MYD88", "CLTC", "ATF1", "EIF4E", "PTPN11", "STAT2", "MAPK8", "RIPK1")
HALLMARK_MTORC1_SIGNALING	0.0765265	0.135925	-0.245199	c("IDI1", "ACTR2", "ACSL3", "SLA", "HMGCR", "NAMPT", "ELOVL5", "ACTR3", "GSK3B", "RAB1A", "GSR", "RIT1", "SLC6A6", "NFIL3", "ADD3", "INSIG1", "ETF1", "SLC2A3", "GLRX", "UBE2D3", "TES", "TXNRD1", "TBK1", "IFRD1", "STARD4", "HK2", "CCNG1", "DAPP1", "SKAP2", "MTHFD2", "SCD", "MLLT11", "BCAT1", "GBE1", "SC5D", "BTG2", "PSMC6", "GTF2H1", "USO1", "SSR1", "P4HA1", "DDIT4", "PSMA4", "LDHA", "LDLR", "EDEM1", "ADIPOR2", "DHFR", "SEC11A", "UFM1", "CXCR4", "UCHL5", "HMGCS1")
HALLMARK_E2F_TARGETS	0.718894	0.782795	-0.176621	c("LBR", "LMNB1", "CCP110", "HMGB2", "NBN", "RAD21", "ING3", "POLD3", "CDKN1B", "NUP153", "BARD1", "USP1", "DEK", "MTHFD2", "SRSF2", "ORC2", "STAG1", "WEE1", "PDS5B", "PHF5A", "UBR7", "SMC6", "SRSF1", "DONSON", "NAA38", "PNN", "PPM1D", "MXD3", "MAD2L1", "ANP32E", "RACGAP1", "PAN2", "WDR90", "ATAD2", "CKS2", "MMS22L", "DUT", "TOP2A", "XPO1", "RPA3", "TFRC", "CDKN2C", "TMPO", "PPP1R8", "SMC3", "ESPL1", "NUDT21", "POLE", "MKI67", "CKS1B", "PRKDC", "EXOSC8", "HELLS", "EED", "SMC1A", "ASF1A", "SLBP")
HALLMARK_MYC_TARGETS_V1	0.00076431	0.00416124	0.28603	c("EIF3B", "TRIM28", "RPL18", "RSL1D1", "TUFM", "PRPF31", "XRCC6", "EIF3D", "AIMP2", "PSMC4", "PA2G4", "RPS5", "PSMD8", "RUVBL2", "RPS2", "PPM1G", "PHB", "FBL", "PABPC4", "NHP2", "CCT3", "RRP9", "RPL14", "SNRPA", "CCT7", "EXOSC7", "POLD2", "MRPL9", "MRPL23", "PSMD3", "SRM", "NOP56", "HSP90AB1", "GOT2", "CYC1", "PSMD1", "CDK4", "GSPT1", "SF3B3", "IMPDH2", "HDGF", "YWHAE", "PSMB2", "PABPC1", "CUL1", "PHB2", "RPS3", "CSTF2", "CCT4", "RANBP1", "VDAC1", "CCT5", "TXNL4A", "PRDX4", "COX5A", "ODC1", "MRPS18B", "MCM5", "C1QBP", "PWP1", "SLC25A3", "APEX1", "NDUFAB1", "ILF2", "LSM7", "PSMA7", "SF3A1", "SSBP1", "DDX18", "SNRPD3", "EIF3J", "RNPS1", "MYC", "RPLP0", "NME1", "PSMB3", "PPIA", "ACP1")
HALLMARK_MYC_TARGETS_V2	2.37389e-05	0.000273209	0.558306	c("EXOSC5", "NOC4L", "PES1", "PPAN", "FARSA", "WDR74", "AIMP2", "GRWD1", "TCOF1", "PA2G4", "IMP4", "LAS1L", "TBRG4", "PHB", "RRP9", "MRTO4", "SRM", "NOP56", "BYSL", "PUS1", "NOP2", "CDK4", "MPHOSPH10", "PPRC1", "MCM5", "SORD", "MYBBP1A", "DDX18", "MAP3K6", "SUPV3L1", "MYC", "SLC29A2", "RABEPK", "UNG")
HALLMARK_EPITHELIAL_MESENCHYMAL_TRANSITION	0.121396	0.185932	0.260401	c("IL32", "TGFBI", "EMP3", "BMP1", "PPIB", "LRP1", "ENO2", "FLNA", "CAPG", "TPM2", "LGALS1", "PLOD3", "SERPINH1", "FUCA1", "VCAN", "SLC6A8", "TIMP1", "PDGFRB", "PVR", "PLAUR", "COL6A2", "TGFBR3", "MYL9", "TGFB1", "ITGA5", "SDC1", "PLOD1", "TAGLN")
HALLMARK_INFLAMMATORY_RESPONSE	0.000145103	0.00101572	-0.36701	c("HIF1A", "IL1R1", "OSM", "ABI1", "TLR1", "MXD1", "IL18R1", "GNAI3", "NAMPT", "KIF1B", "TNFAIP6", "IL18RAP", "IRAK2", "AQP9", "CD55", "PROK2", "RNF144B", "LYN", "IFNAR1", "NMI", "GCH1", "KCNJ2", "ATP2C1", "PTPRE", "NFKBIA", "PTGER2", "PSEN1", "IL4R", "CLEC5A", "IL18", "IFNGR2", "CD48", "C3AR1", "ADM", "TLR2", "BTG2", "GABBR1", "SGMS2", "PDE4B", "ICAM1", "EIF2AK2", "ACVR1B", "SLC11A2", "BEST1", "IL1B", "CSF3R", "MEFV", "LDLR", "PIK3R5", "CD69", "TNFSF10")
HALLMARK_XENOBIOTIC_METABOLISM	0.380083	0.490107	0.201126	c("COMT", "CBR1", "GSS", "DCXR", "ECH1", "NDRG2", "CYP2S1", "PEMT", "PC", "FBP1", "TMEM176B", "HMOX1", "CNDP2", "GSTM4", "DHPS", "ACP2", "LONP1", "CASP6", "BLVRB", "ACO2", "PSMB10", "CD36", "SLC1A5", "FAH", "ACOX3", "PINK1", "SMOX", "DHRS1", "MTHFD1")
HALLMARK_FATTY_ACID_METABOLISM	0.00460998	0.0173761	0.302228	c("S100A10", "CBR1", "MLYCD", "ECH1", "ECHS1", "NTHL1", "BLVRA", "HSD17B10", "ERP29", "NSDHL", "IDH3G", "IDH3B", "ENO2", "GCDH", "UROS", "SDHA", "CPT1A", "ACADS", "LGALS1", "MDH2", "SLC22A5", "ECI1", "ACOT2", "PSME1", "ADSL", "ACO2", "NCAPH2", "ALDOA", "CD36", "ECI2", "CRAT", "FH", "ACAA2", "ACADVL", "RDH11", "GSTZ1", "HMGCL", "ALDH1A1", "PRDX6", "ODC1", "PCBD1", "HCCS", "APEX1")
HALLMARK_OXIDATIVE_PHOSPHORYLATION	2.78784e-05	0.000273209	0.373982	c("ECH1", "ECHS1", "HSD17B10", "NDUFS8", "NDUFA3", "TIMM50", "TIMM13", "NDUFS7", "SLC25A6", "GPX4", "MRPS12", "IDH3G", "UQCRC1", "IDH3B", "AIFM1", "SDHA", "ATP6V1F", "CPT1A", "MDH2", "IDH2", "NDUFB7", "NDUFV1", "IMMT", "ECI1", "HADHA", "PMPCA", "COX10", "ISCU", "VDAC2", "ACO2", "ETFB", "COX4I1", "GOT2", "COX6B1", "CYC1", "TOMM22", "NDUFS6", "ALDH6A1", "NDUFS3", "PHYH", "MGST3", "FH", "NDUFA9", "BAX", "ACAA2", "NDUFA8", "MRPS11", "AFG3L2", "ACADVL", "LDHB", "PHB2", "CYB5R3", "NDUFS2", "MRPL11", "VDAC1", "COX5A", "OGDH", "OXA1L", "UQCRC2", "NDUFB4", "SLC25A3", "SLC25A11", "HCCS", "GPI", "COX8A", "SURF1", "NDUFAB1", "POLR2F", "SLC25A5", "ETFA", "MRPS30", "NDUFB2", "SUPV3L1", "COX5B", "FXN", "SLC25A4")
HALLMARK_GLYCOLYSIS	0.0776714	0.135925	0.240566	c("TGFBI", "NDUFV3", "LHPP", "ALG1", "PGLS", "CLN6", "PSMC4", "NSDHL", "HDLBP", "AKR1A1", "ENO2", "GMPPA", "PC", "TSTA3", "TKTL1", "MDH2", "PYGB", "TPI1", "CHST12", "FKBP4", "MPI", "CASP6", "CHPF", "VCAN", "ALDOA", "GOT2", "IDUA", "XYLT2", "SOD1", "GNPDA1", "COG2", "MED24", "PKM", "SDC3", "ENO1", "B3GALT6", "B3GAT3", "PRPS1", "PFKP", "CAPN5", "ECD", "TALDO1", "B4GALT7", "GALK1", "HAX1", "SRD5A3", "SDC1", "PLOD1", "G6PD", "CLDN9", "ISG20", "GOT1", "PPIA", "POLR3K", "FUT8")
HALLMARK_REACTIVE_OXYGEN_SPECIES_PATHWAY	0.617954	0.70418	0.217128	c("TXNRD2", "HMOX2", "ERCC2", "GPX4", "PRDX2", "PRDX1", "SOD1", "FTL", "STK25", "LSP1", "PDLIM1", "PFKP", "NDUFS2", "PRDX6", "PRDX4", "NDUFB4")
HALLMARK_P53_PATHWAY	0.868133	0.868133	-0.164203	c("GADD45A", "TGFA", "DRAM1", "MXD1", "FAS", "RCHY1", "CCP110", "SAT1", "MDM2", "ANKRA2", "BTG1", "PTPRE", "CSRNP2", "CCNG1", "STOM", "ZFP36L1", "CGRRF1", "TOB1", "BTG2", "PLK3", "IER5", "CDKN2AIP", "PRKAB1", "NOTCH1", "FOS", "SESN1", "SP1", "RHBDF2", "CASP1", "ACVR1B", "PPM1D", "TM7SF3", "DDIT4", "TAP1", "LRMP", "TRAFD1", "CDK5R1", "TPRKB", "ABCC5", "APAF1", "RB1", "RNF19B", "CCND3", "RPS27L", "CDKN2B", "RAP2B", "TXNIP", "IP6K2", "UPP1", "NDRG1", "POM121", "ZBTB16")
HALLMARK_UV_RESPONSE_UP	0.277864	0.378203	0.215432	c("KLHDC3", "SIGMAR1", "AP2S1", "SQSTM1", "SULT1A1", "PSMC3", "DLG4", "CDKN1C", "ENO2", "ATP6V1F", "HMOX1", "STIP1", "AQP3", "MRPL23", "BSG", "FKBP4", "CLTB", "CDC34", "ALDOA", "SLC6A8", "STK25", "RPN1", "TST", "MGAT1", "NPTXR")
HALLMARK_UV_RESPONSE_DN	0.00130853	0.00641178	-0.379264	c("ATXN1", "ATP2B4", "TGFBR2", "WDR37", "MAPK14", "RUNX1", "PTEN", "RASA2", "GCNT1", "ADD3", "PRKCE", "INSIG1", "NEK7", "SYNE1", "CDKN1B", "DYRK1A", "ATP2C1", "DUSP1", "NR3C1", "PHF3", "CELF2", "NIPBL", "NOTCH2", "SYNJ2", "SCAF8", "CDK13", "AGGF1", "ABCC1", "PIK3CD", "ZMIZ1", "PIAS3", "PRDM2", "IGF1R")
HALLMARK_ANGIOGENESIS	0.830217	0.847514	0.233452	c("VCAN", "TIMP1", "S100A4")
HALLMARK_HEME_METABOLISM	0.0548977	0.112083	0.234605	c("BLVRA", "PGLS", "UCP2", "MFHAS1", "PC", "UROS", "CTSB", "SELENBP1", "GYPC", "RAD23A", "AQP3", "DMTN", "BSG", "PRDX2", "BLVRB", "SIDT2", "ALAS2", "FBXO7", "SLC6A8", "HAGH", "TRIM58", "HEBP1", "SLC25A38", "ALDH6A1", "HBB", "SNCA", "MGST3", "HBQ1", "ACP5", "CTNS", "HDGF", "EIF2AK1", "MYL4", "OPTN", "GATA1", "SMOX", "AHSP", "ADD1", "SLC10A3", "SPTB", "PDZK1IP1", "HBD", "UBAC1", "EPB42", "RBM38", "SLC4A1", "KLF1", "TSPAN5", "UROD", "EPB41", "TNS1", "PIGQ", "RNF123", "ATP6V0A1", "TOP1", "GLRX5", "PPOX", "ADIPOR1", "RANBP10", "OSBP2")
HALLMARK_COAGULATION	0.014772	0.0380961	0.341845	c("FYN", "BMP1", "DPP4", "CRIP2", "LRP1", "CTSB", "CSRP1", "PRSS23", "ISCU", "USP11", "CLU", "PDGFB", "PREP", "TIMP1", "LGMN", "RAC1", "CFD", "CAPN5", "SIRT2", "WDR1", "VWF", "CTSO", "C1QA", "CAPN2", "GP1BA", "SH2B2", "SPARC")
HALLMARK_IL2_STAT5_SIGNALING	0.715364	0.782795	-0.178552	c("MXD1", "IL18R1", "PLSCR1", "TWSG1", "MAP3K8", "NFKBIZ", "IFNGR1", "CDC42SE2", "NFIL3", "SLC2A3", "DENND5A", "ALCAM", "RRAGD", "IL1R2", "MAPKAPK2", "HK2", "PTGER2", "SNX14", "GPR65", "FAM126B", "PHTF2", "IL4R", "PLAGL1", "SMPDL3A", "ST3GAL4", "BMPR2", "IGF2R", "CD48")
HALLMARK_BILE_ACID_METABOLISM	0.349586	0.462965	-0.249173	c("ATXN1", "IDI1", "SULT1B1", "ACSL1", "AQP9", "HSD17B11", "PECR", "PEX13", "PNPLA8", "GCLM", "ABCA5", "GNPAT", "ABCA2")
HALLMARK_PEROXISOME	0.513898	0.599548	-0.217041	c("ATXN1", "IDI1", "ACSL1", "ACSL4", "BCL10", "ELOVL5", "VPS4B", "HSD17B11", "PEX2", "SIAH1", "CNBP", "PEX13")
HALLMARK_ALLOGRAFT_REJECTION	0.0639771	0.120572	0.23626	c("CD4", "CD74", "HLA-DMA", "IL27RA", "CD7", "CD86", "CD40LG", "LY86", "HLA-DRA", "CD96", "CD3E", "EIF3D", "HLA-DMB", "LCK", "SIT1", "CFP", "CCL5", "FLNA", "CD247", "CAPG", "CXCR3", "APBB1", "CD2", "EIF5A", "LTB", "ZAP70", "IL2RB", "KRT1", "PSMB10", "MAP4K1", "TRAF2", "IL2RA", "CD3G", "RPS9", "CD3D", "CDKN2A", "RPS19", "GZMB", "TIMP1", "PRF1")
HALLMARK_SPERMATOGENESIS	0.455905	0.558483	-0.241958	c("AGFG1", "PGS1", "TOPBP1", "BRAF", "STAM2", "CHFR", "TLE4", "GMCL1", "SLC12A2")
HALLMARK_KRAS_SIGNALING_UP	0.0123692	0.0336717	-0.317037	c("CDADC1", "TNFAIP3", "PTBP2", "TRIB1", "IKZF1", "NIN", "AVL9", "MAP3K1", "STRN", "GALNT3", "GLRX", "DNMBP", "TLR8", "G0S2", "TOR1AIP2", "MTMR10", "CAB39L", "CBL", "LY96", "ARG1", "ADAM17", "C3AR1", "CBR4", "CLEC4A", "YRDC", "CCSER2", "PRDM1", "IL1B", "F2RL1", "BIRC3", "RBM4", "ZNF639", "CXCR4")
HALLMARK_KRAS_SIGNALING_DN	0.053189	0.112083	0.325302	c("MTHFR", "GAMT", "SLC29A3", "CD40LG", "LFNG", "KCNMB1", "UPK3B", "PDK2", "SPHK2", "PDCD1", "KRT1", "CDKAL1", "IDUA", "NRIP2")

### Sheet: 1vs2_clueGO
GOID: gene ontology ID
GOTerm: gene ontology pathway name
Term PValue: the enrichment p-value
Term Pvalue Bonf: the Bonferroni step down-adjusted enrichment p-value
GOID	GOTerm	Term PValue	Term PValue Bonf
GO:0035455	response to interferon-alpha	1.78863e-09	4.11384e-07
GO:0046719	regulation by virus of viral protein levels in host cell	0.000202033	0.0387904
GO:0051090	regulation of DNA-binding transcription factor activity	5.86925e-05	0.0117385
GO:0060700	regulation of ribonuclease activity	1.50803e-05	0.00315179
GO:0035456	response to interferon-beta	9.07643e-13	2.17834e-10
GO:0035458	cellular response to interferon-beta	1.25428e-05	0.00263398
GO:0050792	regulation of viral process	8.31795e-21	2.06285e-18
GO:1903900	regulation of viral life cycle	1.31489e-22	3.30037e-20
GO:0019221	cytokine-mediated signaling pathway	1.0852e-22	2.73469e-20
GO:0071345	cellular response to cytokine stimulus	3.24863e-18	7.99164e-16
GO:0034341	response to interferon-gamma	2.57284e-16	6.252e-14
GO:0071346	cellular response to interferon-gamma	2.48261e-13	5.98309e-11
GO:0051701	interaction with host	3.22259e-05	0.0066063
GO:0050792	regulation of viral process	8.31795e-21	2.06285e-18
GO:0019058	viral life cycle	2.15025e-16	5.24662e-14
GO:0052126	movement in host environment	0.000219964	0.0417932
GO:0046596	regulation of viral entry into host cell	4.20059e-07	9.15729e-05
GO:0046718	viral entry into host cell	8.38464e-05	0.0166016
GO:0006952	defense response	3.2194e-34	8.27385e-32
GO:0010033	response to organic substance	4.64072e-10	1.09521e-07
GO:0016032	viral process	2.01247e-11	4.78968e-09
GO:0051701	interaction with host	3.22259e-05	0.0066063
GO:0051707	response to other organism	5.54763e-33	1.42019e-30
GO:0002831	regulation of response to biotic stimulus	2.75867e-15	6.67597e-13
GO:0048525	negative regulation of viral process	3.42197e-24	8.69181e-22
GO:0050792	regulation of viral process	8.31795e-21	2.06285e-18
GO:0007166	cell surface receptor signaling pathway	2.24962e-08	5.01664e-06
GO:0009615	response to virus	7.9312e-39	2.07004e-36
GO:0019058	viral life cycle	2.15025e-16	5.24662e-14
GO:0034097	response to cytokine	1.37168e-20	3.38805e-18
GO:0071310	cellular response to organic substance	3.95257e-09	9.01186e-07
GO:0098542	defense response to other organism	6.82479e-37	1.77444e-34
GO:0019079	viral genome replication	3.83067e-18	9.38514e-16
GO:0045087	innate immune response	2.67396e-34	6.89882e-32
GO:0051607	defense response to virus	2.44513e-41	6.40623e-39
GO:1903900	regulation of viral life cycle	1.31489e-22	3.30037e-20
GO:1903901	negative regulation of viral life cycle	8.56009e-24	2.1657e-21
GO:0019221	cytokine-mediated signaling pathway	1.0852e-22	2.73469e-20
GO:0071345	cellular response to cytokine stimulus	3.24863e-18	7.99164e-16
GO:0034340	response to type I interferon	4.62831e-35	1.19873e-32
GO:0034341	response to interferon-gamma	2.57284e-16	6.252e-14
GO:0045069	regulation of viral genome replication	7.00967e-21	1.74541e-18
GO:0045071	negative regulation of viral genome replication	2.33465e-22	5.83662e-20
GO:0060337	type I interferon signaling pathway	8.285e-33	2.11267e-30
GO:0002682	regulation of immune system process	1.26552e-10	2.99929e-08
GO:0002683	negative regulation of immune system process	9.06205e-06	0.00191209
GO:0002684	positive regulation of immune system process	2.95713e-06	0.000629869
GO:0001816	cytokine production	1.09815e-09	2.53674e-07
GO:0002697	regulation of immune effector process	1.57707e-07	3.48532e-05
GO:0002831	regulation of response to biotic stimulus	2.75867e-15	6.67597e-13
GO:0032101	regulation of response to external stimulus	4.86032e-09	1.09843e-06
GO:0050776	regulation of immune response	4.65592e-09	1.05689e-06
GO:0080134	regulation of response to stress	6.19366e-07	0.000134403
GO:0002520	immune system development	0.000229655	0.0434048
GO:0002832	negative regulation of response to biotic stimulus	6.45378e-08	1.43274e-05
GO:0002833	positive regulation of response to biotic stimulus	1.4458e-06	0.0003094
GO:0032102	negative regulation of response to external stimulus	0.000162676	0.0315591
GO:0032103	positive regulation of response to external stimulus	0.000212071	0.0405055
GO:0050777	negative regulation of immune response	3.8013e-07	8.32484e-05
GO:0050778	positive regulation of immune response	5.99782e-06	0.00127154
GO:0060759	regulation of response to cytokine stimulus	1.40246e-06	0.000301528
GO:0001817	regulation of cytokine production	3.74406e-09	8.57389e-07
GO:0031347	regulation of defense response	3.48028e-12	8.31786e-10
GO:0031348	negative regulation of defense response	9.41989e-07	0.00020347
GO:0031349	positive regulation of defense response	5.78444e-05	0.0116267
GO:0032606	type I interferon production	8.23878e-10	1.91964e-07
GO:0032612	interleukin-1 production	0.000234152	0.0437864
GO:0045087	innate immune response	2.67396e-34	6.89882e-32
GO:0060760	positive regulation of response to cytokine stimulus	3.79446e-05	0.00774071
GO:0001818	negative regulation of cytokine production	2.59926e-05	0.00535448
GO:0098586	cellular response to virus	8.07497e-09	1.81687e-06
GO:0001959	regulation of cytokine-mediated signaling pathway	1.77866e-05	0.00369962
GO:0030097	hemopoiesis	8.86472e-05	0.0172862
GO:0032479	regulation of type I interferon production	6.28408e-10	1.47676e-07
GO:0032607	interferon-alpha production	2.16592e-05	0.00448345
GO:0032608	interferon-beta production	7.89625e-05	0.0157135
GO:0045088	regulation of innate immune response	6.93215e-10	1.62212e-07
GO:0050688	regulation of defense response to virus	9.9511e-10	2.30866e-07
GO:0002790	peptide secretion	8.46052e-05	0.0166672
GO:0032480	negative regulation of type I interferon production	1.99298e-07	4.38455e-05
GO:0045089	positive regulation of innate immune response	8.52952e-05	0.0167179
GO:0050663	cytokine secretion	5.49883e-05	0.0111076
GO:0032647	regulation of interferon-alpha production	0.000185331	0.0357689
GO:0050707	regulation of cytokine secretion	0.000231637	0.0435478
GO:0002230	positive regulation of defense response to virus by host	1.82221e-08	4.08176e-06
GO:0060338	regulation of type I interferon-mediated signaling pathway	4.11092e-05	0.00834516

### Sheet: 3vs4_clueGO
GOID	GOTerm	Term PValue	Term PValue Bonf
GO:0050794	regulation of cellular process	1.9041e-05	0.0274762
GO:0140289	protein mono-ADP-ribosylation	2.89345e-06	0.00422154
GO:0009617	response to bacterium	5.67084e-07	0.000833613
GO:0034154	toll-like receptor 7 signaling pathway	3.84372e-06	0.0056003
GO:0035455	response to interferon-alpha	1.11854e-07	0.000165544
GO:0060759	regulation of response to cytokine stimulus	4.01682e-06	0.0058485
GO:0001959	regulation of cytokine-mediated signaling pathway	9.81657e-06	0.0142242
GO:0035456	response to interferon-beta	6.13472e-12	9.18981e-09
GO:0035458	cellular response to interferon-beta	3.35608e-06	0.00489316
GO:0002697	regulation of immune effector process	1.08995e-09	1.62402e-06
GO:0050688	regulation of defense response to virus	8.67512e-08	0.000128652
GO:0050691	regulation of defense response to virus by host	1.3213e-06	0.00193438
GO:0043903	regulation of interspecies interactions between organisms	4.45619e-13	6.6932e-10
GO:0052372	modulation by symbiont of entry into host	1.43482e-07	0.000212066
GO:0046596	regulation of viral entry into host cell	2.08195e-06	0.0030438
GO:0007249	I-kappaB kinase/NF-kappaB signaling	1.1437e-07	0.000169154
GO:0043122	regulation of I-kappaB kinase/NF-kappaB signaling	6.30132e-07	0.000925033
GO:0043123	positive regulation of I-kappaB kinase/NF-kappaB signaling	9.93844e-09	1.47785e-05
GO:0051091	positive regulation of DNA-binding transcription factor activity	1.08126e-05	0.0156458
GO:0051092	positive regulation of NF-kappaB transcription factor activity	8.64537e-07	0.00126655
GO:0001816	cytokine production	6.64627e-13	9.97606e-10
GO:0001817	regulation of cytokine production	2.8274e-13	4.24959e-10
GO:0032612	interleukin-1 production	5.75148e-06	0.00836265
GO:0001819	positive regulation of cytokine production	2.12086e-07	0.000312827
GO:0032611	interleukin-1 beta production	2.02261e-05	0.0291661
GO:0050663	cytokine secretion	5.73102e-07	0.000841887
GO:0002682	regulation of immune system process	4.28566e-15	6.4585e-12
GO:0048583	regulation of response to stimulus	4.52753e-07	0.000666452
GO:0007165	signal transduction	5.26847e-08	7.82368e-05
GO:0048584	positive regulation of response to stimulus	9.08063e-09	1.3512e-05
GO:0032101	regulation of response to external stimulus	7.34976e-15	1.1054e-11
GO:0050776	regulation of immune response	2.4859e-15	3.75123e-12
GO:0080134	regulation of response to stress	6.54867e-08	9.71823e-05
GO:0007166	cell surface receptor signaling pathway	1.29173e-10	1.93114e-07
GO:0009615	response to virus	8.78858e-36	1.33762e-32
GO:0034097	response to cytokine	1.63377e-18	2.47516e-15
GO:0019079	viral genome replication	1.11404e-11	1.66772e-08
GO:0051607	defense response to virus	3.05265e-37	4.65224e-34
GO:0019221	cytokine-mediated signaling pathway	7.98603e-21	1.21228e-17
GO:0071345	cellular response to cytokine stimulus	2.79058e-16	4.21657e-13
GO:0034340	response to type I interferon	4.19979e-29	6.38788e-26
GO:0045069	regulation of viral genome replication	6.0269e-15	9.07651e-12
GO:0060337	type I interferon signaling pathway	6.21097e-28	9.44067e-25
GO:0002683	negative regulation of immune system process	2.59843e-06	0.00379371
GO:0051241	negative regulation of multicellular organismal process	8.05777e-06	0.0116918
GO:0002831	regulation of response to biotic stimulus	5.50459e-17	8.32844e-14
GO:0032101	regulation of response to external stimulus	7.34976e-15	1.1054e-11
GO:0002832	negative regulation of response to biotic stimulus	2.22116e-07	0.000327399
GO:0032102	negative regulation of response to external stimulus	1.0629e-05	0.0153908
GO:0050777	negative regulation of immune response	1.53031e-05	0.0220976
GO:0031347	regulation of defense response	7.10155e-15	1.06878e-11
GO:0031348	negative regulation of defense response	3.19097e-07	0.00047003
GO:0045088	regulation of innate immune response	5.07412e-12	7.6061e-09
GO:0045824	negative regulation of innate immune response	1.08953e-07	0.000161359
GO:0002682	regulation of immune system process	4.28566e-15	6.4585e-12
GO:0048583	regulation of response to stimulus	4.52753e-07	0.000666452
GO:0007165	signal transduction	5.26847e-08	7.82368e-05
GO:0010033	response to organic substance	3.96567e-10	5.92471e-07
GO:0048584	positive regulation of response to stimulus	9.08063e-09	1.3512e-05
GO:0070887	cellular response to chemical stimulus	1.95055e-07	0.000287901
GO:0007166	cell surface receptor signaling pathway	1.29173e-10	1.93114e-07
GO:0034097	response to cytokine	1.63377e-18	2.47516e-15
GO:0071310	cellular response to organic substance	1.33819e-08	1.98855e-05
GO:0019221	cytokine-mediated signaling pathway	7.98603e-21	1.21228e-17
GO:0071345	cellular response to cytokine stimulus	2.79058e-16	4.21657e-13
GO:0051239	regulation of multicellular organismal process	4.59561e-07	0.000676014
GO:0002683	negative regulation of immune system process	2.59843e-06	0.00379371
GO:0051241	negative regulation of multicellular organismal process	8.05777e-06	0.0116918
GO:0001816	cytokine production	6.64627e-13	9.97606e-10
GO:0001817	regulation of cytokine production	2.8274e-13	4.24959e-10
GO:0032606	type I interferon production	1.32218e-09	1.96872e-06
GO:0001818	negative regulation of cytokine production	1.81121e-06	0.00264979
GO:0032479	regulation of type I interferon production	8.49806e-10	1.26706e-06
GO:0032607	interferon-alpha production	1.17064e-05	0.0169275
GO:0032608	interferon-beta production	2.88725e-05	0.0416053
GO:0032480	negative regulation of type I interferon production	9.086e-08	0.000134654
GO:0043903	regulation of interspecies interactions between organisms	4.45619e-13	6.6932e-10
GO:0006952	defense response	9.31936e-38	1.4212e-34
GO:0016032	viral process	5.84708e-06	0.00849581
GO:0051707	response to other organism	6.95759e-37	1.05964e-33
GO:0048525	negative regulation of viral process	1.48221e-18	2.24703e-15
GO:0050792	regulation of viral process	1.04777e-12	1.57165e-09
GO:0009615	response to virus	8.78858e-36	1.33762e-32
GO:0019058	viral life cycle	8.20288e-10	1.22387e-06
GO:0098542	defense response to other organism	4.40103e-40	6.71598e-37
GO:0052372	modulation by symbiont of entry into host	1.43482e-07	0.000212066
GO:0019079	viral genome replication	1.11404e-11	1.66772e-08
GO:0045087	innate immune response	3.16957e-40	4.83994e-37
GO:0051607	defense response to virus	3.05265e-37	4.65224e-34
GO:1903900	regulation of viral life cycle	2.80128e-15	4.22433e-12
GO:1903901	negative regulation of viral life cycle	1.23337e-18	1.87102e-15
GO:0034340	response to type I interferon	4.19979e-29	6.38788e-26
GO:0045069	regulation of viral genome replication	6.0269e-15	9.07651e-12
GO:0045071	negative regulation of viral genome replication	5.00468e-17	7.57709e-14
GO:0060337	type I interferon signaling pathway	6.21097e-28	9.44067e-25
GO:0002682	regulation of immune system process	4.28566e-15	6.4585e-12
GO:0048583	regulation of response to stimulus	4.52753e-07	0.000666452
GO:0051239	regulation of multicellular organismal process	4.59561e-07	0.000676014
GO:0002250	adaptive immune response	9.7452e-06	0.0141305
GO:0002684	positive regulation of immune system process	4.88867e-10	7.29878e-07
GO:0006952	defense response	9.31936e-38	1.4212e-34
GO:0010033	response to organic substance	3.96567e-10	5.92471e-07
GO:0048584	positive regulation of response to stimulus	9.08063e-09	1.3512e-05
GO:0051241	negative regulation of multicellular organismal process	8.05777e-06	0.0116918
GO:0051707	response to other organism	6.95759e-37	1.05964e-33
GO:0070887	cellular response to chemical stimulus	1.95055e-07	0.000287901
GO:0001816	cytokine production	6.64627e-13	9.97606e-10
GO:0002697	regulation of immune effector process	1.08995e-09	1.62402e-06
GO:0002831	regulation of response to biotic stimulus	5.50459e-17	8.32844e-14
GO:0032101	regulation of response to external stimulus	7.34976e-15	1.1054e-11
GO:0050776	regulation of immune response	2.4859e-15	3.75123e-12
GO:0080134	regulation of response to stress	6.54867e-08	9.71823e-05
GO:0002221	pattern recognition receptor signaling pathway	6.72324e-07	0.0009863
GO:0002449	lymphocyte mediated immunity	7.7382e-06	0.0112359
GO:0002832	negative regulation of response to biotic stimulus	2.22116e-07	0.000327399
GO:0002833	positive regulation of response to biotic stimulus	7.14594e-07	0.00104759
GO:0006954	inflammatory response	1.19632e-05	0.0172868
GO:0007166	cell surface receptor signaling pathway	1.29173e-10	1.93114e-07
GO:0009615	response to virus	8.78858e-36	1.33762e-32
GO:0032102	negative regulation of response to external stimulus	1.0629e-05	0.0153908
GO:0032103	positive regulation of response to external stimulus	2.252e-06	0.00329017
GO:0034097	response to cytokine	1.63377e-18	2.47516e-15
GO:0050777	negative regulation of immune response	1.53031e-05	0.0220976
GO:0050778	positive regulation of immune response	2.51146e-11	3.75714e-08
GO:0071310	cellular response to organic substance	1.33819e-08	1.98855e-05
GO:0098542	defense response to other organism	4.40103e-40	6.71598e-37
GO:0002253	activation of immune response	1.73809e-07	0.000256716
GO:0001817	regulation of cytokine production	2.8274e-13	4.24959e-10
GO:0031347	regulation of defense response	7.10155e-15	1.06878e-11
GO:0031348	negative regulation of defense response	3.19097e-07	0.00047003
GO:0031349	positive regulation of defense response	5.39175e-06	0.00784499
GO:0032606	type I interferon production	1.32218e-09	1.96872e-06
GO:0045087	innate immune response	3.16957e-40	4.83994e-37
GO:0051607	defense response to virus	3.05265e-37	4.65224e-34
GO:0001818	negative regulation of cytokine production	1.81121e-06	0.00264979
GO:0001819	positive regulation of cytokine production	2.12086e-07	0.000312827
GO:0002768	immune response-regulating cell surface receptor signaling pathway	3.25164e-05	0.0468237
GO:0019221	cytokine-mediated signaling pathway	7.98603e-21	1.21228e-17
GO:0071345	cellular response to cytokine stimulus	2.79058e-16	4.21657e-13
GO:0032479	regulation of type I interferon production	8.49806e-10	1.26706e-06
GO:0034340	response to type I interferon	4.19979e-29	6.38788e-26
GO:0034341	response to interferon-gamma	1.19907e-21	1.82139e-18
GO:0045088	regulation of innate immune response	5.07412e-12	7.6061e-09
GO:0050688	regulation of defense response to virus	8.67512e-08	0.000128652
GO:0045089	positive regulation of innate immune response	3.45773e-05	0.0497567
GO:0045824	negative regulation of innate immune response	1.08953e-07	0.000161359
GO:0050663	cytokine secretion	5.73102e-07	0.000841887
GO:0071346	cellular response to interferon-gamma	2.47545e-16	3.74289e-13
GO:0060333	interferon-gamma-mediated signaling pathway	3.19026e-16	4.8173e-13
GO:0060337	type I interferon signaling pathway	6.21097e-28	9.44067e-25
